# Genetic factors affecting immune phenotypes in type 1 diabetes

**DOI:** 10.1101/2021.12.06.21264056

**Authors:** Xiaojing Chu, Anna W.M. Janssen, Hans Koenen, Linzhung Chang, Xuehui He, Irma Joosten, Rinke Stienstra, Yunus Kuijpers, Cisca Wijmenga, Cheng-Jian Xu, Mihai Netea, Cees J. Tack, Yang Li

**Affiliations:** Department of Genetics, University of Groningen, University Medical Center Groningen; Centre for Individualised Infection Medicine, CiiM, a joint venture between the Hannover Medical School and the Helmholtz Centre for Infection Research, Hannover, Germany; TWINCORE, Centre for Experimental and Clinical Infection Research, a joint venture between the Hannover Medical School and the Helmholtz Centre for Infection Research, Hannover, Germany; Department of Internal Medicine, Radboud University Medical Center, Nijmegen, the Netherlands.; Department of Laboratory Medicine, Laboratory Medical Immunology, Radboud University Medical Center, Nijmegen, the Netherlands.; Division of Human Nutrition and Health, Wageningen University, the Netherlands.; Department for Genomics & Immunoregulation, Life and Medical Sciences Institute (LIMES), University of Bonn, Bonn, Germany.

**Keywords:** functional genomics, type 1 diabetes, immune function

## Abstract

Large inter-individual variability in immunological cell composition and function determines immune responses in general and susceptibility to immune-mediated diseases in particular. While much has been learned about the genetic variants relevant for type 1 diabetes, the pathophysiological mechanisms through which these variations exert their effects are unknown. In this study, we characterize the genetic factors influencing immune responses in patients with type 1 diabetes. Genetic variants that determine susceptibility to T1D significantly affect T cell composition. Specifically, the CCR5+ regulatory T cells associate with T1D through the CCR region, suggesting a shared genetic regulation. Genome-wide quantitative trait loci (QTL) mapping analysis of immune traits revealed 15 genetic loci that influence immune responses in T1D. Among them, 12 have never been reported in healthy population studies, implying a disease-specific genetic regulation. Altogether this study provides new insights into the genetic factors that affect immunological responses in T1D.

## Supplementary files for "Genetic factors affecting immune phenotypes in type 1 diabetes" (part 1 of 3)

### Sheet: S1
Supplementary file 1: Numbers and basic characteristics of participants included in the study.
	300DM	500FG
N	243	534
N (Genotype data after QC)	215	451
N (Cell counts data)	242	473
N (Cytokine data)	233	489
Male sex: N (%)	132 (54.3%)	238(44.6%)
Age : mean (SD)	51.7 (16.3)	28.5 (13.7)

### Sheet: S2
Supplementary file 2. Summary statistics of reported T1D GWAS SNPs in 300DM and 500FG
loci	CHR	SNP	BP	A1	F_A	F_U	A2	CHISQ	P	OR
1	1	rs2301055	64106817	C	0.1706	0.1696	T	0.001653	0.9676	1.007
	1	rs2301054	64107028	G	0.1706	0.1671	A	0.0238	0.8774	1.025
	1	rs2269247	64107284	T	0.1659	0.162	C	0.03078	0.8607	1.029
	1	rs2269246	64107491	C	0.1729	0.1658	T	0.09916	0.7528	1.052
	1	rs2269245	64107893	A	0.1729	0.1607	G	0.2982	0.585	1.092
	1	rs2269242	64108682	A	0.1729	0.1658	G	0.09916	0.7528	1.052
	1	rs2269241	64108771	C	0.1729	0.1658	T	0.09916	0.7528	1.052
	1	rs2269240	64109264	C	0.1776	0.1645	T	0.3344	0.5631	1.096
	1	rs2269239	64109359	G	0.1776	0.1645	C	0.3344	0.5631	1.096
	1	rs3790858	64111548	G	0.1776	0.1607	A	0.5664	0.4517	1.128
	1	rs3790857	64111866	T	0.1776	0.1607	C	0.5664	0.4517	1.128
	1	rs12122838	64112169	C	0.1776	0.1607	A	0.5664	0.4517	1.128
	1	rs61765292	64113459	G	0.1776	0.1607	A	0.5664	0.4517	1.128
	1	rs10889435	64113956	T	0.1776	0.1633	A	0.4047	0.5247	1.107
	1	rs11208257	64114301	C	0.1776	0.1607	T	0.5664	0.4517	1.128
	1	rs11576729	64114429	T	0.1776	0.1607	G	0.5664	0.4517	1.128
	1	rs1911109	64114660	C	0.1776	0.1633	T	0.4047	0.5247	1.107
	1	rs2269238	64117537	T	0.1776	0.1569	G	0.863	0.3529	1.16
	1	rs2360159	64118801	C	0.1776	0.1569	T	0.863	0.3529	1.16
	1	rs2269235	64118915	G	0.1776	0.1569	A	0.863	0.3529	1.16
	1	rs2269234	64118976	G	0.1776	0.1569	A	0.863	0.3529	1.16
	1	rs2269233	64119346	C	0.1776	0.162	T	0.482	0.4875	1.117
	1	rs12027168	64120613	C	0.1776	0.1594	T	0.6579	0.4173	1.138
	1	rs7541882	64121569	C	0.1776	0.1594	A	0.6579	0.4173	1.138
	1	rs7519583	64121684	A	0.1963	0.1722	G	1.083	0.298	1.174
	1	rs855355	64121877	G	0.1963	0.1722	A	1.083	0.298	1.174
2	1	rs41289033	85279394	A	0.0771	0.1071	T	2.865	0.09055	0.6962
	1	rs17377758	85287327	C	0.0771	0.1046	T	2.436	0.1186	0.7152
	1	rs17377765	85287844	C	0.07944	0.1046	T	2.024	0.1549	0.7388
	1	rs80240401	85290347	C	0.07944	0.1046	T	2.024	0.1549	0.7388
	1	rs17377800	85302164	G	0.09112	0.1186	A	2.158	0.1419	0.7449
	1	rs1983853	85311192	T	0.08879	0.1135	C	1.806	0.179	0.7609
3	1	rs6679677	114303808	A	0.1752	0.1122	C	9.437	0.002127	1.68
	1	rs2476601	114377568	A	0.1776	0.1122	G	10.1	0.001485	1.708
4	1	rs6427855	200726579	G	0.2009	0.2066	A	0.05523	0.8142	0.9655
	1	rs12043133	200741713	G	0.2009	0.2066	T	0.05523	0.8142	0.9655
	1	rs6658395	200748760	T	0.2056	0.2054	C	0.0001063	0.9918	1.002
	1	rs6427859	200780153	A	0.2056	0.2054	C	0.0001063	0.9918	1.002
	1	rs7528217	200788077	T	0.2056	0.2054	C	0.0001063	0.9918	1.002
	1	rs6690988	200798900	C	0.1893	0.1888	G	0.0004108	0.9838	1.003
	1	rs6659127	200803657	T	0.2056	0.2054	C	0.0001063	0.9918	1.002
	1	rs6691977	200814959	C	0.2056	0.2054	T	0.0001063	0.9918	1.002
	1	rs10920052	200820610	A	0.1893	0.1875	C	0.005566	0.9405	1.012
	1	rs7520696	200828267	T	0.2056	0.2054	A	0.0001063	0.9918	1.002
	1	rs7533782	200832584	G	0.1893	0.1888	A	0.0004108	0.9838	1.003
	1	rs7511678	200832857	A	0.2056	0.2054	G	0.0001063	0.9918	1.002
5	1	rs3024505	206939904	A	0.1238	0.1722	G	4.941	0.02623	0.6794
	1	rs3024495	206942413	T	0.1238	0.1722	C	4.941	0.02623	0.6794
	1	rs3024493	206943968	A	0.1238	0.1722	C	4.941	0.02623	0.6794
	1	rs3122605	206955041	G	0.1215	0.1582	A	2.999	0.08332	0.7361
6	2	rs6432305	12636811	G	0.4743	0.4401	A	1.311	0.2522	1.148
	2	rs1358426	12637437	A	0.4743	0.4426	G	1.122	0.2894	1.136
	2	rs1534422	12640741	G	0.4463	0.4273	A	0.4054	0.5243	1.08
	2	rs1534423	12640838	G	0.4463	0.4247	A	0.5223	0.4699	1.091
	2	rs1569120	12642746	G	0.4463	0.4235	A	0.5863	0.4439	1.097
	2	rs1534428	12643443	C	0.4463	0.426	T	0.462	0.4967	1.086
	2	rs1534429	12644323	G	0.4603	0.4324	A	0.8726	0.3502	1.119
	2	rs1569121	12645559	G	0.4626	0.4337	A	0.9395	0.3324	1.124
	2	rs881429	12648174	T	0.4533	0.4082	C	2.306	0.1288	1.202
7	2	rs2165738	24692809	C	0.25	0.2258	G	0.9063	0.3411	1.143
8	2	rs478222	25301755	T	0.4603	0.4528	A	0.06236	0.8028	1.031
	2	rs493090	25303772	A	0.4603	0.4528	G	0.06236	0.8028	1.031
	2	rs567359	25304574	G	0.4626	0.4541	A	0.08127	0.7756	1.035
	2	rs483428	25305136	T	0.4603	0.4528	C	0.06236	0.8028	1.031
	2	rs551573	25305504	A	0.4603	0.4541	G	0.04288	0.836	1.025
	2	rs1530016	25305756	T	0.4603	0.4528	C	0.06236	0.8028	1.031
	2	rs530951	25307005	T	0.4603	0.4528	C	0.06236	0.8028	1.031
	2	rs565906	25308576	C	0.4626	0.4528	T	0.1074	0.7431	1.04
	2	rs487617	25309756	G	0.4603	0.4515	C	0.08549	0.77	1.036
	2	rs512419	25310155	T	0.4603	0.4515	G	0.08549	0.77	1.036
	2	rs564667	25310860	T	0.4836	0.4821	A	0.002501	0.9601	1.006
	2	rs546217	25311537	C	0.4836	0.4821	A	0.002501	0.9601	1.006
	2	rs2918630	25314186	C	0.4836	0.4821	T	0.002501	0.9601	1.006
	2	rs492393	25315511	A	0.4603	0.4515	G	0.08549	0.77	1.036
	2	rs2917916	25316336	C	0.4836	0.4821	A	0.002501	0.9601	1.006
	2	rs522806	25316584	A	0.4603	0.4515	C	0.08549	0.77	1.036
	2	rs2438679	25317653	T	0.4836	0.4821	C	0.002501	0.9601	1.006
	2	rs475868	25318059	G	0.4836	0.4821	A	0.002501	0.9601	1.006
	2	rs480319	25318522	A	0.4603	0.4528	G	0.06236	0.8028	1.031
	2	rs563590	25331172	G	0.4813	0.4821	A	0.0007721	0.9778	0.9967
	2	rs488817	25332696	T	0.4579	0.4515	C	0.04594	0.8303	1.026
	2	rs519111	25333735	C	0.4603	0.4528	T	0.06236	0.8028	1.031
	2	rs839652	25334340	T	0.4603	0.4528	C	0.06236	0.8028	1.031
	2	rs497567	25335089	A	0.4603	0.4528	G	0.06236	0.8028	1.031
	2	rs11684464	25340610	G	0.4626	0.4541	A	0.08127	0.7756	1.035
9	2	rs6547853	28646801	A	0.3645	0.3686	G	0.02039	0.8865	0.9823
10	2	rs2164712	100745404	G	0.3224	0.3495	C	0.9035	0.3418	0.8857
	2	rs2118280	100746395	A	0.3224	0.3533	G	1.173	0.2788	0.871
	2	rs11681227	100754997	G	0.3201	0.3457	A	0.8106	0.3679	0.8912
	2	rs13032454	100756009	C	0.3201	0.3457	T	0.8106	0.3679	0.8912
	2	rs12712064	100756548	T	0.3201	0.3457	C	0.8106	0.3679	0.8912
	2	rs4851252	100757280	T	0.3201	0.3457	C	0.8106	0.3679	0.8912
	2	rs11123809	100758137	T	0.3318	0.3635	C	1.223	0.2688	0.8693
	2	rs11900482	100758709	C	0.3201	0.3469	G	0.8924	0.3448	0.8862
	2	rs13003982	100759078	C	0.3201	0.3469	T	0.8924	0.3448	0.8862
	2	rs11123810	100759285	C	0.3201	0.3469	T	0.8924	0.3448	0.8862
	2	rs11681966	100759457	A	0.3201	0.3469	C	0.8924	0.3448	0.8862
	2	rs11692867	100759477	A	0.3201	0.3469	G	0.8924	0.3448	0.8862
	2	rs12987209	100761148	T	0.3201	0.3469	C	0.8924	0.3448	0.8862
	2	rs12987212	100761156	T	0.3201	0.3469	C	0.8924	0.3448	0.8862
	2	rs11690905	100761473	G	0.3201	0.3469	A	0.8924	0.3448	0.8862
	2	rs11123812	100761548	C	0.3201	0.3469	T	0.8924	0.3448	0.8862
	2	rs4850921	100762699	T	0.3201	0.3469	G	0.8924	0.3448	0.8862
	2	rs4851253	100762786	G	0.3318	0.3622	T	1.128	0.2883	0.8741
	2	rs12712067	100763900	T	0.3201	0.3469	G	0.8924	0.3448	0.8862
	2	rs13415465	100764004	G	0.3201	0.3469	T	0.8924	0.3448	0.8862
	2	rs13415583	100764087	G	0.3201	0.3469	T	0.8924	0.3448	0.8862
	2	rs10496344	100764125	C	0.3201	0.3469	T	0.8924	0.3448	0.8862
	2	rs12712068	100764439	G	0.3201	0.3469	A	0.8924	0.3448	0.8862
	2	rs1821826	100764711	T	0.3248	0.3482	C	0.6784	0.4101	0.9003
	2	rs1821827	100764717	C	0.3248	0.3482	T	0.6784	0.4101	0.9003
	2	rs1370353	100764824	C	0.3248	0.3482	G	0.6784	0.4101	0.9003
	2	rs2009094	100765077	A	0.3248	0.3482	G	0.6784	0.4101	0.9003
	2	rs2009095	100765081	T	0.3248	0.3482	C	0.6784	0.4101	0.9003
	2	rs11123813	100765692	T	0.3248	0.3482	C	0.6784	0.4101	0.9003
	2	rs11899489	100766253	C	0.3248	0.3482	A	0.6784	0.4101	0.9003
	2	rs4490209	100766711	G	0.3248	0.3482	C	0.6784	0.4101	0.9003
	2	rs11123814	100767082	G	0.3248	0.3482	A	0.6784	0.4101	0.9003
	2	rs6707067	100767232	A	0.3364	0.3648	G	0.9719	0.3242	0.8829
	2	rs12992234	100767886	A	0.3364	0.3648	G	0.9719	0.3242	0.8829
	2	rs36026386	100771741	C	0.3248	0.3482	T	0.6784	0.4101	0.9003
	2	rs4499444	100773609	G	0.3248	0.3482	C	0.6784	0.4101	0.9003
	2	rs7565895	100774773	A	0.3248	0.3482	G	0.6784	0.4101	0.9003
	2	rs4851256	100775045	C	0.3364	0.3648	T	0.9719	0.3242	0.8829
	2	rs4851257	100775297	T	0.3248	0.3482	C	0.6784	0.4101	0.9003
	2	rs2164711	100775422	T	0.3248	0.3482	G	0.6784	0.4101	0.9003
	2	rs10168615	100776594	G	0.3364	0.3648	A	0.9719	0.3242	0.8829
	2	rs2309755	100779749	A	0.3364	0.3648	G	0.9719	0.3242	0.8829
	2	rs2309756	100780269	C	0.3248	0.3482	G	0.6784	0.4101	0.9003
	2	rs4851258	100780830	C	0.3271	0.3482	T	0.5493	0.4586	0.9099
	2	rs4851259	100781011	C	0.3248	0.3482	A	0.6784	0.4101	0.9003
	2	rs4851260	100781132	G	0.3364	0.3648	C	0.9719	0.3242	0.8829
	2	rs12712070	100781239	A	0.3248	0.3482	C	0.6784	0.4101	0.9003
	2	rs6729966	100781566	G	0.3364	0.3648	A	0.9719	0.3242	0.8829
	2	rs4850923	100782256	C	0.3248	0.3482	A	0.6784	0.4101	0.9003
	2	rs4850924	100782273	G	0.3364	0.3648	A	0.9719	0.3242	0.8829
	2	rs10176782	100782827	A	0.3248	0.3482	C	0.6784	0.4101	0.9003
	2	rs13013594	100784190	G	0.3248	0.3482	A	0.6784	0.4101	0.9003
	2	rs4851261	100786717	G	0.3248	0.3482	A	0.6784	0.4101	0.9003
	2	rs11687586	100789346	G	0.3364	0.3648	A	0.9719	0.3242	0.8829
	2	rs7601892	100789490	A	0.3364	0.3648	G	0.9719	0.3242	0.8829
	2	rs7590378	100789877	G	0.3294	0.3635	A	1.411	0.2349	0.8602
	2	rs7593261	100789907	C	0.3294	0.3635	T	1.411	0.2349	0.8602
	2	rs10185059	100790172	T	0.3178	0.3469	C	1.056	0.3042	0.8767
	2	rs10185510	100790581	T	0.3178	0.3469	C	1.056	0.3042	0.8767
	2	rs10197987	100790783	T	0.3294	0.3635	A	1.411	0.2349	0.8602
	2	rs12712071	100793876	A	0.3178	0.3469	G	1.056	0.3042	0.8767
	2	rs11891046	100794402	G	0.3294	0.3635	C	1.411	0.2349	0.8602
	2	rs56054309	100794940	C	0.3294	0.3635	T	1.411	0.2349	0.8602
	2	rs11902705	100795207	A	0.3294	0.3635	G	1.411	0.2349	0.8602
	2	rs12712073	100805128	C	0.3528	0.3635	T	0.138	0.7102	0.9544
11	2	rs1969233	111597700	C	0.3107	0.3151	T	0.02382	0.8773	0.9802
	2	rs1533295	111597991	G	0.3107	0.3151	A	0.02382	0.8773	0.9802
	2	rs999643	111598365	T	0.3107	0.3151	C	0.02382	0.8773	0.9802
	2	rs999642	111598366	G	0.3107	0.3151	A	0.02382	0.8773	0.9802
	2	rs10180446	111601942	C	0.3061	0.3099	G	0.01948	0.889	0.982
	2	rs12476878	111602974	G	0.3061	0.3099	A	0.01948	0.889	0.982
	2	rs13019266	111604642	T	0.3061	0.3099	C	0.01948	0.889	0.982
	2	rs9917154	111606591	G	0.3061	0.3099	C	0.01948	0.889	0.982
	2	rs7576541	111607401	C	0.3061	0.3099	T	0.01948	0.889	0.982
	2	rs7588925	111608534	T	0.2827	0.2806	C	0.006027	0.9381	1.01
	2	rs10179923	111609690	G	0.2827	0.2806	A	0.006027	0.9381	1.01
	2	rs10180020	111609758	G	0.2827	0.2806	A	0.006027	0.9381	1.01
	2	rs12711785	111613736	A	0.2827	0.2806	G	0.006027	0.9381	1.01
	2	rs4849134	111615015	A	0.278	0.2806	G	0.009111	0.924	0.9873
	2	rs4849135	111615079	T	0.278	0.2806	G	0.009111	0.924	0.9873
	2	rs1533300	111615925	T	0.278	0.2806	C	0.009111	0.924	0.9873
	2	rs1533298	111616304	C	0.278	0.2793	T	0.002324	0.9615	0.9936
	2	rs2612698	111622435	T	0.2874	0.2934	C	0.04803	0.8265	0.9714
	2	rs2341873	111626734	T	0.2921	0.2972	C	0.03511	0.8514	0.9756
	2	rs2612700	111632332	A	0.2874	0.2934	G	0.04803	0.8265	0.9714
	2	rs4849155	111635197	G	0.2921	0.2959	A	0.01988	0.8879	0.9816
	2	rs4848317	111639439	A	0.2921	0.2959	T	0.01988	0.8879	0.9816
	2	rs10864930	111667660	A	0.2921	0.2985	G	0.05462	0.8152	0.9696
12	2	rs2111485	163110536	A	0.3154	0.3597	G	2.405	0.121	0.8202
	2	rs1990760	163124051	C	0.3178	0.361	T	2.286	0.1306	0.8245
13	2	rs6745050	204691538	T	0.4206	0.4286	C	0.07267	0.7875	0.9677
	2	rs34636506	204692216	G	0.4182	0.4337	A	0.2699	0.6034	0.9388
	2	rs1968351	204693736	C	0.4182	0.4311	A	0.1883	0.6643	0.9486
	2	rs13030124	204694263	A	0.4182	0.4311	G	0.1883	0.6643	0.9486
	2	rs34050244	204696941	A	0.4182	0.4286	G	0.1213	0.7276	0.9585
	2	rs34461055	204697133	G	0.4182	0.4286	A	0.1213	0.7276	0.9585
	2	rs12990970	204700689	T	0.4159	0.4286	C	0.1824	0.6694	0.9493
	2	rs1863800	204702660	T	0.4159	0.4286	C	0.1824	0.6694	0.9493
	2	rs13033315	204706865	T	0.4182	0.4298	A	0.153	0.6957	0.9535
	2	rs231804	204708646	C	0.4182	0.4324	T	0.2273	0.6336	0.9437
	2	rs11571304	204708776	A	0.4182	0.4324	T	0.2273	0.6336	0.9437
	2	rs231806	204709349	C	0.4182	0.4324	G	0.2273	0.6336	0.9437
	2	rs231811	204713891	G	0.4182	0.4324	T	0.2273	0.6336	0.9437
	2	rs11571293	204717713	T	0.4112	0.4158	G	0.02416	0.8765	0.9812
	2	rs11571291	204721132	C	0.4182	0.4247	T	0.04825	0.8261	0.9736
	2	rs1024162	204722159	T	0.4182	0.4247	A	0.04825	0.8261	0.9736
	2	rs11571316	204731089	A	0.4182	0.4247	G	0.04825	0.8261	0.9736
	2	rs3087243	204738919	A	0.4439	0.4668	G	0.5853	0.4442	0.9117
	2	rs11571302	204742934	T	0.4509	0.4847	G	1.266	0.2605	0.8731
	2	rs7565213	204743409	A	0.4509	0.4847	G	1.266	0.2605	0.8731
	2	rs11571297	204745003	C	0.4579	0.4987	T	1.844	0.1745	0.8491
	2	rs960792	204749250	C	0.4696	0.5128	T	2.06	0.1512	0.8414
	2	rs7600322	204754353	C	0.4696	0.5128	T	2.06	0.1512	0.8414
	2	rs6748358	204756905	A	0.4696	0.5128	C	2.06	0.1512	0.8414
	2	rs1427678	204758358	A	0.4696	0.5128	G	2.06	0.1512	0.8414
	2	rs13010492	204776176	C	0.4696	0.5064	G	1.496	0.2213	0.8632
	2	rs17268364	204777818	A	0.4696	0.5064	G	1.496	0.2213	0.8632
14	3	rs73833032	46276490	C	0.09813	0.1288	T	2.507	0.1134	0.7358
	3	rs73833033	46277002	C	0.09813	0.1288	A	2.507	0.1134	0.7358
	3	rs79815064	46277577	G	0.07944	0.111	A	3.063	0.08011	0.6913
	3	rs74433128	46279933	G	0.09813	0.1288	T	2.507	0.1134	0.7358
	3	rs76733709	46281461	A	0.09813	0.1288	G	2.507	0.1134	0.7358
	3	rs113676185	46286046	T	0.09813	0.1288	C	2.507	0.1134	0.7358
	3	rs60020651	46287651	C	0.1005	0.1288	A	2.127	0.1447	0.7553
	3	rs113485180	46293070	C	0.1005	0.1288	T	2.127	0.1447	0.7553
	3	rs75994669	46300863	G	0.1005	0.1288	T	2.127	0.1447	0.7553
	3	rs79539493	46302938	A	0.1005	0.1288	G	2.127	0.1447	0.7553
	3	rs111890592	46317354	T	0.1005	0.1288	C	2.127	0.1447	0.7553
	3	rs78372062	46323679	A	0.1005	0.1288	G	2.127	0.1447	0.7553
	3	rs78729754	46339185	A	0.1005	0.1327	C	2.691	0.1009	0.7303
	3	rs80054040	46340285	A	0.1005	0.1327	C	2.691	0.1009	0.7303
	3	rs79629761	46340630	T	0.1005	0.1327	C	2.691	0.1009	0.7303
	3	rs75352297	46345151	C	0.1005	0.1327	T	2.691	0.1009	0.7303
	3	rs57093591	46350716	C	0.1005	0.1339	T	2.892	0.08904	0.7223
	3	rs113507038	46357822	T	0.1005	0.1339	C	2.892	0.08904	0.7223
	3	rs112384491	46360359	G	0.1005	0.1339	T	2.892	0.08904	0.7223
	3	rs113647051	46366857	C	0.1005	0.1339	T	2.892	0.08904	0.7223
	3	rs112088397	46389462	T	0.1005	0.1352	G	3.098	0.07837	0.7144
	3	rs3092960	46400062	A	0.1005	0.1352	G	3.098	0.07837	0.7144
	3	rs762790	46402688	G	0.1005	0.1352	C	3.098	0.07837	0.7144
	3	rs3136535	46409113	A	0.1005	0.1352	G	3.098	0.07837	0.7144
	3	rs41490645	46410137	C	0.1005	0.1352	A	3.098	0.07837	0.7144
	3	rs2856758	46411661	G	0.1028	0.148	A	4.927	0.02645	0.6598
	3	rs11575821	46422355	A	0.1028	0.1492	G	5.181	0.02283	0.6532
	3	rs7652037	46423063	C	0.1028	0.1492	A	5.181	0.02283	0.6532
	3	rs34291293	46425647	A	0.1028	0.1492	G	5.181	0.02283	0.6532
	3	rs34445878	46425711	T	0.1028	0.1492	A	5.181	0.02283	0.6532
	3	rs113263161	46425718	A	0.1028	0.148	G	4.927	0.02645	0.6598
	3	rs34971514	46427354	T	0.1028	0.1505	C	5.441	0.01966	0.6467
	3	rs111669359	46427616	C	0.1028	0.1492	A	5.181	0.02283	0.6532
	3	rs6787972	46427835	A	0.1028	0.148	G	4.927	0.02645	0.6598
	3	rs112359020	46429391	G	0.1028	0.1505	A	5.441	0.01966	0.6467
	3	rs35388950	46429679	T	0.1028	0.1505	G	5.441	0.01966	0.6467
	3	rs75630441	46429717	A	0.1028	0.1505	T	5.441	0.01966	0.6467
	3	rs113634435	46431695	G	0.1028	0.1505	A	5.441	0.01966	0.6467
	3	rs111713092	46431751	T	0.1028	0.1492	C	5.181	0.02283	0.6532
	3	rs113934302	46432856	A	0.1028	0.1505	C	5.441	0.01966	0.6467
	3	rs111961837	46433146	T	0.1028	0.1492	C	5.181	0.02283	0.6532
	3	rs112982903	46433247	G	0.1028	0.1492	A	5.181	0.02283	0.6532
	3	rs112368251	46433967	A	0.1028	0.1492	G	5.181	0.02283	0.6532
	3	rs113229741	46433987	C	0.1028	0.1492	T	5.181	0.02283	0.6532
	3	rs113255842	46435161	A	0.1028	0.1492	G	5.181	0.02283	0.6532
	3	rs6798291	46443931	C	0.1028	0.148	T	4.927	0.02645	0.6598
	3	rs916093	46444794	C	0.1028	0.148	T	4.927	0.02645	0.6598
	3	rs916094	46444835	C	0.1028	0.148	A	4.927	0.02645	0.6598
	3	rs112903945	46445343	C	0.1028	0.148	A	4.927	0.02645	0.6598
	3	rs11574428	46446721	A	0.1028	0.148	T	4.927	0.02645	0.6598
	3	rs11574429	46446810	C	0.1028	0.148	T	4.927	0.02645	0.6598
	3	rs11574434	46447915	A	0.1028	0.148	G	4.927	0.02645	0.6598
	3	rs11574435	46447972	T	0.08178	0.1186	C	3.979	0.04606	0.6617
	3	rs6808835	46449864	T	0.1028	0.148	G	4.927	0.02645	0.6598
	3	rs6441977	46450072	A	0.1028	0.148	G	4.927	0.02645	0.6598
	3	rs1140865	46450884	T	0.1028	0.148	A	4.927	0.02645	0.6598
	3	rs2157061	46451502	A	0.1028	0.148	G	4.927	0.02645	0.6598
	3	rs2157062	46451647	T	0.1028	0.148	C	4.927	0.02645	0.6598
	3	rs6762266	46452863	C	0.1028	0.148	T	4.927	0.02645	0.6598
	3	rs6770674	46452873	A	0.1028	0.148	G	4.927	0.02645	0.6598
	3	rs112384806	46453487	T	0.1028	0.148	C	4.927	0.02645	0.6598
	3	rs113774564	46454682	A	0.1028	0.148	G	4.927	0.02645	0.6598
	3	rs113069082	46454688	A	0.1028	0.148	G	4.927	0.02645	0.6598
	3	rs111514151	46455754	C	0.1028	0.148	T	4.927	0.02645	0.6598
	3	rs113942981	46457329	T	0.1028	0.148	C	4.927	0.02645	0.6598
	3	rs113490452	46458228	A	0.1028	0.148	C	4.927	0.02645	0.6598
	3	rs6782522	46458505	A	0.1028	0.148	T	4.927	0.02645	0.6598
	3	rs6791599	46458942	A	0.1028	0.148	G	4.927	0.02645	0.6598
	3	rs111959715	46459050	C	0.1028	0.148	A	4.927	0.02645	0.6598
	3	rs6791789	46459121	A	0.1028	0.148	G	4.927	0.02645	0.6598
	3	rs113365357	46459291	A	0.1028	0.148	G	4.927	0.02645	0.6598
	3	rs112870257	46459398	A	0.1028	0.148	G	4.927	0.02645	0.6598
	3	rs113888916	46459411	T	0.1028	0.148	C	4.927	0.02645	0.6598
	3	rs113710186	46459914	C	0.1028	0.148	T	4.927	0.02645	0.6598
	3	rs111958022	46459956	G	0.1028	0.148	A	4.927	0.02645	0.6598
	3	rs113064717	46460013	C	0.1028	0.148	T	4.927	0.02645	0.6598
	3	rs111410234	46460675	T	0.1028	0.148	C	4.927	0.02645	0.6598
	3	rs112712359	46461783	A	0.1028	0.148	G	4.927	0.02645	0.6598
15	4	rs34185821	26085480	G	0.3294	0.2819	A	2.989	0.08385	1.252
	4	rs10517086	26085511	A	0.3294	0.2819	G	2.989	0.08385	1.252
	4	rs17630466	26086569	G	0.3294	0.2819	A	2.989	0.08385	1.252
	4	rs16878091	26088128	A	0.3294	0.2819	G	2.989	0.08385	1.252
	4	rs7441808	26090375	G	0.3294	0.2806	A	3.156	0.07565	1.259
	4	rs932036	26090862	T	0.3294	0.2819	A	2.989	0.08385	1.252
	4	rs4473645	26091198	G	0.3294	0.2819	A	2.989	0.08385	1.252
	4	rs35944082	26095314	G	0.3294	0.2819	A	2.989	0.08385	1.252
	4	rs6448432	26098810	A	0.3294	0.2857	G	2.515	0.1128	1.228
	4	rs12506688	26104113	T	0.3294	0.2819	C	2.989	0.08385	1.252
	4	rs874040	26108197	C	0.3294	0.2819	G	2.989	0.08385	1.252
	4	rs6448434	26110113	A	0.3318	0.2934	G	1.92	0.1659	1.196
	4	rs34046593	26111593	A	0.3318	0.2934	G	1.92	0.1659	1.196
	4	rs6848239	26114046	G	0.3271	0.2844	A	2.402	0.1212	1.223
	4	rs34897565	26115747	C	0.3271	0.2844	T	2.402	0.1212	1.223
	4	rs11933540	26120001	C	0.3271	0.2857	T	2.257	0.133	1.215
	4	rs36020664	26120328	G	0.3271	0.2857	T	2.257	0.133	1.215
	4	rs36110812	26120478	G	0.3271	0.2844	A	2.402	0.1212	1.223
	4	rs6825116	26122858	T	0.3271	0.2844	G	2.402	0.1212	1.223
	4	rs7668577	26123319	C	0.3271	0.2844	A	2.402	0.1212	1.223
	4	rs79004320	26125938	A	0.3271	0.2844	T	2.402	0.1212	1.223
	4	rs7673206	26126838	G	0.3271	0.2844	A	2.402	0.1212	1.223
	4	rs35844597	26128148	C	0.3271	0.2844	G	2.402	0.1212	1.223
	4	rs35858516	26128710	A	0.3248	0.2844	G	2.15	0.1426	1.21
16	4	rs56035021	123067808	A	0.3762	0.3559	G	0.4934	0.4824	1.091
	4	rs62323898	123076895	G	0.3762	0.3546	A	0.5579	0.4551	1.098
	4	rs55969942	123116862	G	0.3762	0.3546	T	0.5579	0.4551	1.098
	4	rs55904957	123116995	C	0.3762	0.3546	T	0.5579	0.4551	1.098
	4	rs7671357	123126450	A	0.3762	0.3546	C	0.5579	0.4551	1.098
	4	rs4505848	123132492	G	0.3762	0.3546	A	0.5579	0.4551	1.098
	4	rs7664452	123146225	G	0.3762	0.3546	T	0.5579	0.4551	1.098
	4	rs6827756	123184411	T	0.3972	0.3852	C	0.1674	0.6824	1.052
	4	rs72687044	123188501	G	0.3762	0.3533	A	0.6265	0.4287	1.104
	4	rs13147049	123193870	A	0.3785	0.3546	G	0.6846	0.408	1.109
	4	rs6534347	123198435	A	0.3972	0.3852	G	0.1674	0.6824	1.052
	4	rs28854492	123215381	T	0.3762	0.3533	C	0.6265	0.4287	1.104
	4	rs7699742	123264485	C	0.3785	0.3584	T	0.4817	0.4877	1.09
	4	rs11722421	123271668	C	0.3785	0.3584	G	0.4817	0.4877	1.09
	4	rs11727369	123286227	A	0.3972	0.3839	G	0.2051	0.6506	1.057
	4	rs4145717	123316076	T	0.3785	0.3559	G	0.6129	0.4337	1.102
	4	rs12499753	123333177	C	0.3785	0.3559	T	0.6129	0.4337	1.102
	4	rs1904522	123336918	A	0.3785	0.3559	G	0.6129	0.4337	1.102
	4	rs55896948	123342114	G	0.3785	0.3559	T	0.6129	0.4337	1.102
	4	rs716501	123351925	A	0.3785	0.3559	G	0.6129	0.4337	1.102
	4	rs56360035	123363029	T	0.3785	0.3559	A	0.6129	0.4337	1.102
	4	rs56267605	123363109	C	0.3785	0.3559	A	0.6129	0.4337	1.102
	4	rs3136534	123369776	G	0.3785	0.3559	T	0.6129	0.4337	1.102
	4	rs2069763	123377482	A	0.3785	0.3559	C	0.6129	0.4337	1.102
	4	rs45599938	123386720	A	0.3785	0.3584	G	0.4817	0.4877	1.09
	4	rs11098659	123396028	C	0.3785	0.3559	T	0.6129	0.4337	1.102
	4	rs148505069	123417564	G	0.3879	0.3584	A	1.03	0.3101	1.134
	4	rs4438772	123420095	A	0.3879	0.3559	G	1.219	0.2696	1.147
	4	rs11725823	123425785	C	0.3879	0.3559	G	1.219	0.2696	1.147
	4	rs72669154	123431998	T	0.3972	0.3559	C	2.028	0.1545	1.193
	4	rs4380538	123448562	T	0.3879	0.3559	C	1.219	0.2696	1.147
	4	rs62322747	123456457	G	0.3879	0.3584	A	1.03	0.3101	1.134
17	4	rs1246906	166558981	C	0.1986	0.1875	G	0.2203	0.6388	1.074
	4	rs1246904	166560583	A	0.1986	0.1875	T	0.2203	0.6388	1.074
	4	rs6536925	166561920	C	0.1986	0.1875	A	0.2203	0.6388	1.074
	4	rs2253129	166564089	A	0.1986	0.1875	G	0.2203	0.6388	1.074
	4	rs2322266	166564417	C	0.1986	0.1875	T	0.2203	0.6388	1.074
	4	rs4511957	166565409	G	0.1986	0.1875	A	0.2203	0.6388	1.074
	4	rs2714828	166565849	G	0.1986	0.1875	C	0.2203	0.6388	1.074
	4	rs2714829	166567707	A	0.1986	0.1875	G	0.2203	0.6388	1.074
	4	rs2714833	166567947	G	0.1986	0.1875	A	0.2203	0.6388	1.074
	4	rs2714834	166568732	A	0.1986	0.1875	C	0.2203	0.6388	1.074
	4	rs2611221	166569387	A	0.1986	0.1875	C	0.2203	0.6388	1.074
	4	rs2611219	166570869	T	0.1986	0.1875	C	0.2203	0.6388	1.074
	4	rs2611216	166572484	C	0.1986	0.1875	T	0.2203	0.6388	1.074
	4	rs2714837	166572648	G	0.1986	0.1875	T	0.2203	0.6388	1.074
	4	rs2611215	166574267	A	0.2009	0.1875	G	0.3218	0.5705	1.09
	4	rs2714839	166574759	C	0.2009	0.1875	T	0.3218	0.5705	1.09
	4	rs2611211	166575439	C	0.2009	0.1875	T	0.3218	0.5705	1.09
18	5	rs903388	35827646	C	0.4159	0.4056	G	0.1209	0.728	1.043
	5	rs903389	35827665	C	0.4159	0.4056	G	0.1209	0.728	1.043
	5	rs11950647	35830357	C	0.3879	0.3903	T	0.007021	0.9332	0.9897
	5	rs6451229	35866218	G	0.4346	0.4082	A	0.7944	0.3728	1.114
	5	rs11957503	35883176	G	0.4346	0.4069	T	0.8735	0.35	1.12
	5	rs11954020	35883251	G	0.4346	0.4069	C	0.8735	0.35	1.12
	5	rs2194226	35883757	A	0.4346	0.4069	C	0.8735	0.35	1.12
	5	rs2194225	35883804	C	0.4346	0.4069	T	0.8735	0.35	1.12
19	5	rs17166496	132628884	G	0.4206	0.389	C	1.147	0.2842	1.14
20	6	rs9272346	32604372	G	0.2196	0.4579	A	67.16	2.505e-16	0.3332
	6	rs1063355	32627714	T	0.2196	0.4541	G	65.2	6.783e-16	0.3384
	6	rs3828790	32635809	T	0.2593	0.4592	C	46.53	9e-12	0.4124
	6	rs9274660	32636434	A	0.2196	0.4528	G	64.55	9.427e-16	0.3401
21	6	rs10944479	90880393	A	0.2173	0.176	G	3.057	0.08041	1.3
	6	rs72928038	90976768	A	0.1963	0.1696	G	1.335	0.248	1.195
	6	rs6908626	91005743	T	0.1963	0.1735	G	0.9681	0.3252	1.163
22	6	rs6919397	126659043	G	0.4556	0.4273	T	0.9018	0.3423	1.122
	6	rs9388486	126661154	C	0.4556	0.4286	T	0.8221	0.3646	1.116
	6	rs9375435	126661858	T	0.4556	0.4286	C	0.8221	0.3646	1.116
	6	rs17754780	126664333	T	0.4556	0.4298	C	0.746	0.3877	1.11
	6	rs6907898	126666416	T	0.4556	0.4298	C	0.746	0.3877	1.11
	6	rs9401876	126669479	A	0.4579	0.4311	C	0.8081	0.3687	1.115
	6	rs2045258	126674354	G	0.4579	0.4311	A	0.8081	0.3687	1.115
	6	rs9491624	126679106	T	0.4579	0.4311	A	0.8081	0.3687	1.115
	6	rs2326387	126680489	A	0.4603	0.4311	G	0.9546	0.3285	1.125
	6	rs9398803	126683594	G	0.4766	0.4477	A	0.9336	0.3339	1.123
	6	rs2027299	126685827	C	0.4603	0.4311	G	0.9546	0.3285	1.125
	6	rs4895807	126686513	G	0.4579	0.4311	C	0.8081	0.3687	1.115
	6	rs9388489	126698719	G	0.4579	0.4311	A	0.8081	0.3687	1.115
	6	rs1361262	126701967	C	0.4579	0.4311	T	0.8081	0.3687	1.115
	6	rs9398804	126703390	A	0.4393	0.4222	T	0.329	0.5662	1.072
	6	rs9388490	126704795	T	0.4463	0.4222	C	0.6541	0.4187	1.103
	6	rs1578060	126712247	C	0.4673	0.4337	G	1.266	0.2604	1.146
	6	rs1591805	126717064	G	0.5023	0.4694	A	1.204	0.2725	1.141
	6	rs9398805	126726295	T	0.4673	0.4337	C	1.266	0.2604	1.146
	6	rs4897179	126727930	A	0.4673	0.4337	G	1.266	0.2604	1.146
	6	rs4897180	126727950	T	0.4673	0.4337	A	1.266	0.2604	1.146
	6	rs9321065	126744087	A	0.465	0.4324	G	1.189	0.2756	1.141
	6	rs2039735	126745076	C	0.465	0.4324	T	1.189	0.2756	1.141
	6	rs1538172	126748493	G	0.465	0.4324	A	1.189	0.2756	1.141
	6	rs9401881	126751921	T	0.465	0.4324	C	1.189	0.2756	1.141
	6	rs4565329	126752798	T	0.465	0.4324	C	1.189	0.2756	1.141
	6	rs1538170	126752874	T	0.465	0.4324	C	1.189	0.2756	1.141
	6	rs1538171	126752884	G	0.465	0.4324	C	1.189	0.2756	1.141
	6	rs4897181	126753564	T	0.465	0.4324	C	1.189	0.2756	1.141
	6	rs9401882	126755055	G	0.465	0.4324	A	1.189	0.2756	1.141
	6	rs4897182	126755642	G	0.465	0.4324	T	1.189	0.2756	1.141
	6	rs9375439	126758540	G	0.465	0.4324	C	1.189	0.2756	1.141
	6	rs9398808	126758791	T	0.465	0.4324	G	1.189	0.2756	1.141
	6	rs9385399	126759033	T	0.465	0.4324	G	1.189	0.2756	1.141
	6	rs1415671	126759587	G	0.465	0.4324	T	1.189	0.2756	1.141
	6	rs2184968	126760994	C	0.4673	0.4324	T	1.365	0.2427	1.151
	6	rs2152876	126761228	A	0.465	0.4324	G	1.189	0.2756	1.141
	6	rs9385400	126764190	G	0.465	0.4324	T	1.189	0.2756	1.141
	6	rs1361107	126767511	C	0.465	0.4324	A	1.189	0.2756	1.141
	6	rs1361108	126767600	T	0.465	0.4324	C	1.189	0.2756	1.141
	6	rs1337735	126771024	A	0.465	0.4324	T	1.189	0.2756	1.141
	6	rs1361109	126771143	T	0.4673	0.4324	C	1.365	0.2427	1.151
	6	rs1572569	126771687	A	0.4673	0.4311	G	1.467	0.2258	1.157
	6	rs2184967	126773487	T	0.465	0.4311	C	1.284	0.2571	1.147
	6	rs4559102	126773580	A	0.465	0.4311	G	1.284	0.2571	1.147
	6	rs9388494	126776094	T	0.465	0.4311	G	1.284	0.2571	1.147
	6	rs9375441	126778600	A	0.465	0.4311	G	1.284	0.2571	1.147
	6	rs4895808	126781434	T	0.465	0.4311	C	1.284	0.2571	1.147
	6	rs9388495	126782457	A	0.4673	0.4311	G	1.467	0.2258	1.157
	6	rs9388496	126785062	G	0.465	0.4311	A	1.284	0.2571	1.147
	6	rs1844594	126788107	A	0.4673	0.4311	G	1.467	0.2258	1.157
	6	rs9398809	126789144	T	0.465	0.4311	C	1.284	0.2571	1.147
	6	rs9385401	126789472	T	0.465	0.4311	C	1.284	0.2571	1.147
	6	rs9401883	126797111	G	0.465	0.4311	A	1.284	0.2571	1.147
	6	rs1159619	126801144	A	0.4603	0.4311	C	0.9546	0.3285	1.125
	6	rs9375442	126803137	C	0.4673	0.4311	A	1.467	0.2258	1.157
	6	rs2050644	126805255	G	0.465	0.4311	A	1.284	0.2571	1.147
	6	rs4422634	126806676	C	0.465	0.4311	T	1.284	0.2571	1.147
	6	rs1120786	126808637	G	0.465	0.4311	T	1.284	0.2571	1.147
	6	rs9372839	126809870	A	0.465	0.4311	G	1.284	0.2571	1.147
	6	rs2326451	126811928	T	0.465	0.4298	A	1.383	0.2395	1.153
	6	rs9398810	126815604	A	0.465	0.4311	C	1.284	0.2571	1.147
	6	rs4418209	126819699	G	0.465	0.4311	T	1.284	0.2571	1.147
	6	rs9372840	126822635	C	0.465	0.4324	A	1.189	0.2756	1.141
	6	rs9401885	126825837	G	0.465	0.4311	C	1.284	0.2571	1.147
	6	rs2130603	126826819	C	0.465	0.4311	A	1.284	0.2571	1.147
	6	rs7738135	126829981	A	0.465	0.4311	G	1.284	0.2571	1.147
	6	rs4053271	126830512	C	0.465	0.4311	T	1.284	0.2571	1.147
	6	rs1490387	126834083	A	0.465	0.4311	C	1.284	0.2571	1.147
	6	rs9375446	126835015	A	0.465	0.4311	G	1.284	0.2571	1.147
	6	rs1490388	126835655	T	0.465	0.4311	C	1.284	0.2571	1.147
	6	rs1907067	126837663	C	0.465	0.4311	A	1.284	0.2571	1.147
	6	rs1490384	126851160	T	0.493	0.4719	C	0.4916	0.4832	1.088
23	6	rs9460213	170377812	C	0.1308	0.1212	T	0.2373	0.6262	1.092
	6	rs924043	170379025	T	0.1308	0.1212	C	0.2373	0.6262	1.092
	6	rs924045	170382137	C	0.1262	0.1148	T	0.342	0.5587	1.113
	6	rs924046	170382288	T	0.1262	0.1148	G	0.342	0.5587	1.113
	6	rs7764906	170382654	T	0.1262	0.1148	C	0.342	0.5587	1.113
	6	rs4235991	170382923	G	0.1285	0.1161	A	0.4039	0.5251	1.123
	6	rs874105	170383701	A	0.1285	0.1161	G	0.4039	0.5251	1.123
	6	rs9460225	170384030	T	0.1262	0.1148	G	0.342	0.5587	1.113
	6	rs1390310	170384662	T	0.1262	0.1148	C	0.342	0.5587	1.113
	6	rs1580720	170387376	G	0.1238	0.1148	C	0.2172	0.6412	1.09
	6	rs9356666	170387400	C	0.1262	0.1148	T	0.342	0.5587	1.113
	6	rs1390309	170387741	T	0.1262	0.1148	C	0.342	0.5587	1.113
	6	rs4710841	170389364	T	0.1262	0.1148	C	0.342	0.5587	1.113
	6	rs9460232	170389453	C	0.1285	0.1161	T	0.4039	0.5251	1.123
	6	rs9348281	170389665	T	0.1262	0.1148	C	0.342	0.5587	1.113
	6	rs4710735	170389782	C	0.1262	0.1148	G	0.342	0.5587	1.113
	6	rs74301117	170390047	G	0.1238	0.1148	A	0.2172	0.6412	1.09
	6	rs7763066	170390256	G	0.1285	0.1173	T	0.3234	0.5696	1.109
	6	rs12525952	170390602	T	0.1238	0.1148	G	0.2172	0.6412	1.09
24	7	rs7805778	26694926	A	0.2056	0.2283	G	0.8312	0.3619	0.8748
	7	rs212838	26698194	T	0.2079	0.2309	C	0.8402	0.3593	0.8746
	7	rs3757654	26711104	T	0.2079	0.2258	C	0.5133	0.4737	0.9003
	7	rs212848	26722155	G	0.2103	0.2347	T	0.9431	0.3315	0.8683
	7	rs212850	26724279	T	0.2103	0.2347	G	0.9431	0.3315	0.8683
	7	rs212856	26729205	T	0.2103	0.2347	C	0.9431	0.3315	0.8683
	7	rs212857	26730200	C	0.2103	0.2347	A	0.9431	0.3315	0.8683
	7	rs4719877	26736220	A	0.2103	0.2347	G	0.9431	0.3315	0.8683
	7	rs6461962	26746304	A	0.2103	0.2347	T	0.9431	0.3315	0.8683
	7	rs6972378	26753074	C	0.2033	0.2296	T	1.117	0.2906	0.8561
	7	rs6951065	26756162	G	0.2033	0.2296	A	1.117	0.2906	0.8561
	7	rs6964817	26756424	G	0.2033	0.2296	C	1.117	0.2906	0.8561
	7	rs2106905	26766851	T	0.2033	0.2309	C	1.224	0.2685	0.85
	7	rs6461963	26772491	G	0.2033	0.2309	A	1.224	0.2685	0.85
	7	rs4722630	26773364	G	0.2033	0.2309	T	1.224	0.2685	0.85
	7	rs6971397	26782564	C	0.2033	0.227	T	0.9156	0.3386	0.8686
	7	rs727448	26787426	T	0.2033	0.227	C	0.9156	0.3386	0.8686
	7	rs727450	26787642	G	0.2033	0.227	A	0.9156	0.3386	0.8686
	7	rs10281261	26789472	T	0.2033	0.2309	C	1.224	0.2685	0.85
	7	rs7457076	26793215	C	0.2033	0.2309	T	1.224	0.2685	0.85
	7	rs2189017	26795073	A	0.2033	0.2309	G	1.224	0.2685	0.85
	7	rs2189019	26798581	G	0.2033	0.2309	A	1.224	0.2685	0.85
	7	rs73061894	26802085	C	0.2033	0.2309	T	1.224	0.2685	0.85
	7	rs112979042	26805212	C	0.2033	0.227	T	0.9156	0.3386	0.8686
	7	rs10486478	26819465	T	0.1986	0.2245	C	1.098	0.2946	0.8561
	7	rs3801850	26820577	C	0.2009	0.2258	T	1.005	0.3162	0.8624
	7	rs12536560	26822876	C	0.1986	0.2258	G	1.206	0.2721	0.8498
	7	rs73065504	26825984	G	0.1986	0.2245	A	1.098	0.2946	0.8561
	7	rs10267950	26826757	A	0.1986	0.2258	T	1.206	0.2721	0.8498
	7	rs112439431	26827035	A	0.1986	0.2245	G	1.098	0.2946	0.8561
	7	rs10272303	26827815	C	0.1986	0.2258	T	1.206	0.2721	0.8498
	7	rs3801846	26828653	T	0.1939	0.2258	C	1.666	0.1968	0.825
	7	rs1327988	26828965	C	0.1939	0.2258	G	1.666	0.1968	0.825
	7	rs3801844	26829759	G	0.1939	0.2258	A	1.666	0.1968	0.825
	7	rs3801843	26830201	C	0.1939	0.2258	T	1.666	0.1968	0.825
	7	rs3801842	26830263	T	0.1939	0.2258	C	1.666	0.1968	0.825
	7	rs73065517	26830555	C	0.1939	0.2258	T	1.666	0.1968	0.825
	7	rs28733208	26830825	A	0.1939	0.2258	G	1.666	0.1968	0.825
	7	rs73065521	26831409	A	0.1939	0.2258	C	1.666	0.1968	0.825
	7	rs3801840	26832986	G	0.1939	0.2258	A	1.666	0.1968	0.825
	7	rs1327989	26833563	T	0.1939	0.2258	C	1.666	0.1968	0.825
	7	rs6964094	26834380	G	0.1939	0.2245	C	1.539	0.2147	0.8311
	7	rs6956088	26835727	A	0.1939	0.2258	T	1.666	0.1968	0.825
	7	rs10276471	26837940	G	0.1939	0.2258	C	1.666	0.1968	0.825
	7	rs4722641	26838677	G	0.1939	0.2258	C	1.666	0.1968	0.825
	7	rs10225924	26839954	T	0.1939	0.2258	C	1.666	0.1968	0.825
	7	rs10229837	26840652	A	0.1939	0.2258	G	1.666	0.1968	0.825
	7	rs12532395	26841702	A	0.1939	0.2258	G	1.666	0.1968	0.825
	7	rs10215738	26843462	C	0.1939	0.2258	T	1.666	0.1968	0.825
	7	rs4722643	26844230	T	0.1893	0.2181	C	1.4	0.2367	0.8368
	7	rs12539719	26844852	T	0.1963	0.2258	A	1.426	0.2324	0.8374
	7	rs4722644	26845386	A	0.1963	0.227	C	1.548	0.2134	0.8313
	7	rs12333525	26847762	T	0.1963	0.227	C	1.548	0.2134	0.8313
	7	rs10244986	26849558	A	0.1963	0.227	C	1.548	0.2134	0.8313
	7	rs73067435	26850195	C	0.1963	0.227	T	1.548	0.2134	0.8313
	7	rs73067437	26850313	C	0.1963	0.2258	T	1.426	0.2324	0.8374
	7	rs57135974	26850699	A	0.1963	0.227	C	1.548	0.2134	0.8313
	7	rs58760954	26850776	T	0.1963	0.227	C	1.548	0.2134	0.8313
	7	rs73067443	26851074	G	0.1963	0.227	A	1.548	0.2134	0.8313
	7	rs3801837	26851361	G	0.1963	0.227	A	1.548	0.2134	0.8313
	7	rs3801836	26851400	T	0.1963	0.2258	C	1.426	0.2324	0.8374
	7	rs3801834	26852062	C	0.1963	0.227	T	1.548	0.2134	0.8313
	7	rs3801833	26852212	T	0.1963	0.2258	C	1.426	0.2324	0.8374
	7	rs3801832	26852280	T	0.1963	0.2258	C	1.426	0.2324	0.8374
	7	rs17315334	26852860	A	0.1963	0.227	G	1.548	0.2134	0.8313
	7	rs73067456	26852998	A	0.1963	0.227	G	1.548	0.2134	0.8313
	7	rs3801831	26853470	C	0.1963	0.227	T	1.548	0.2134	0.8313
	7	rs3823938	26853741	G	0.1963	0.227	A	1.548	0.2134	0.8313
	7	rs3823936	26853830	G	0.1963	0.227	A	1.548	0.2134	0.8313
	7	rs3823934	26853934	C	0.1963	0.2258	T	1.426	0.2324	0.8374
	7	rs3823933	26853966	C	0.1963	0.227	T	1.548	0.2134	0.8313
	7	rs3823932	26853980	C	0.1963	0.227	T	1.548	0.2134	0.8313
	7	rs3823931	26854026	C	0.1963	0.227	T	1.548	0.2134	0.8313
	7	rs10262414	26854266	T	0.1963	0.227	C	1.548	0.2134	0.8313
	7	rs12532199	26854375	G	0.1963	0.227	A	1.548	0.2134	0.8313
	7	rs12537323	26854388	T	0.1963	0.227	C	1.548	0.2134	0.8313
	7	rs28617235	26854671	G	0.1963	0.227	A	1.548	0.2134	0.8313
	7	rs12532796	26854828	G	0.1963	0.2258	A	1.426	0.2324	0.8374
	7	rs3801830	26854870	G	0.1963	0.227	A	1.548	0.2134	0.8313
	7	rs3801829	26854996	C	0.1963	0.227	G	1.548	0.2134	0.8313
	7	rs10266759	26855282	A	0.1963	0.2258	G	1.426	0.2324	0.8374
	7	rs3801828	26855284	A	0.1963	0.2258	C	1.426	0.2324	0.8374
	7	rs6948584	26855732	A	0.1963	0.227	G	1.548	0.2134	0.8313
	7	rs6948657	26855943	T	0.1963	0.2258	C	1.426	0.2324	0.8374
	7	rs73067472	26855959	C	0.1963	0.2258	T	1.426	0.2324	0.8374
	7	rs3823930	26856525	C	0.1963	0.227	T	1.548	0.2134	0.8313
	7	rs3823929	26856600	C	0.1963	0.227	T	1.548	0.2134	0.8313
	7	rs3801827	26856626	T	0.1963	0.227	C	1.548	0.2134	0.8313
	7	rs3801826	26856720	T	0.1963	0.2258	C	1.426	0.2324	0.8374
	7	rs3801825	26856959	A	0.1963	0.227	T	1.548	0.2134	0.8313
	7	rs73067475	26857120	T	0.1963	0.227	C	1.548	0.2134	0.8313
	7	rs73067476	26857240	G	0.1963	0.227	A	1.548	0.2134	0.8313
	7	rs73067479	26857751	C	0.1963	0.227	T	1.548	0.2134	0.8313
	7	rs138144949	26857828	A	0.1963	0.2258	G	1.426	0.2324	0.8374
	7	rs28806787	26857837	A	0.1963	0.227	T	1.548	0.2134	0.8313
	7	rs10272301	26857898	C	0.1963	0.227	T	1.548	0.2134	0.8313
	7	rs10275896	26858395	C	0.1963	0.227	T	1.548	0.2134	0.8313
	7	rs12537014	26858650	A	0.1963	0.227	G	1.548	0.2134	0.8313
	7	rs17315775	26860134	C	0.1963	0.227	T	1.548	0.2134	0.8313
	7	rs28404962	26860324	C	0.1963	0.227	T	1.548	0.2134	0.8313
	7	rs13438513	26860633	C	0.1963	0.227	G	1.548	0.2134	0.8313
	7	rs13438514	26860688	A	0.1963	0.227	G	1.548	0.2134	0.8313
	7	rs55739485	26860741	C	0.1963	0.227	T	1.548	0.2134	0.8313
	7	rs3801823	26861031	C	0.1963	0.227	T	1.548	0.2134	0.8313
	7	rs3801822	26861201	C	0.1963	0.227	T	1.548	0.2134	0.8313
	7	rs3801821	26861206	T	0.1963	0.227	C	1.548	0.2134	0.8313
	7	rs3801820	26861353	G	0.1963	0.227	A	1.548	0.2134	0.8313
	7	rs7785689	26861609	A	0.1963	0.227	G	1.548	0.2134	0.8313
	7	rs7785711	26861640	A	0.1963	0.227	G	1.548	0.2134	0.8313
	7	rs7785798	26861943	G	0.1963	0.227	A	1.548	0.2134	0.8313
	7	rs7785918	26861959	T	0.1963	0.227	C	1.548	0.2134	0.8313
	7	rs59254259	26862464	G	0.1963	0.227	T	1.548	0.2134	0.8313
	7	rs28816386	26862805	G	0.1963	0.227	A	1.548	0.2134	0.8313
	7	rs113003633	26862983	T	0.1963	0.227	C	1.548	0.2134	0.8313
	7	rs12540045	26863174	G	0.1963	0.227	C	1.548	0.2134	0.8313
	7	rs10248500	26863294	C	0.1963	0.227	A	1.548	0.2134	0.8313
	7	rs17315929	26864173	T	0.1963	0.227	C	1.548	0.2134	0.8313
	7	rs10227673	26865299	A	0.1963	0.227	G	1.548	0.2134	0.8313
	7	rs7805766	26865610	G	0.1963	0.227	C	1.548	0.2134	0.8313
	7	rs17375272	26866497	T	0.1963	0.227	C	1.548	0.2134	0.8313
	7	rs3801819	26866698	G	0.1963	0.2258	T	1.426	0.2324	0.8374
	7	rs61354389	26868343	T	0.1963	0.227	C	1.548	0.2134	0.8313
	7	rs12540508	26868635	A	0.1963	0.227	G	1.548	0.2134	0.8313
	7	rs10225700	26869880	T	0.1939	0.227	C	1.797	0.1801	0.8191
	7	rs10241234	26869887	A	0.1939	0.227	T	1.797	0.1801	0.8191
	7	rs10225904	26869888	A	0.1939	0.227	G	1.797	0.1801	0.8191
	7	rs28550029	26872581	T	0.1963	0.227	C	1.548	0.2134	0.8313
	7	rs1967332	26872988	A	0.1963	0.227	C	1.548	0.2134	0.8313
	7	rs113360640	26873194	C	0.1963	0.2258	G	1.426	0.2324	0.8374
	7	rs28883078	26875063	T	0.1963	0.227	C	1.548	0.2134	0.8313
	7	rs149948351	26875969	C	0.1963	0.227	A	1.548	0.2134	0.8313
	7	rs56154570	26876579	A	0.1963	0.227	G	1.548	0.2134	0.8313
	7	rs12534899	26877189	C	0.1963	0.227	T	1.548	0.2134	0.8313
	7	rs12534921	26877210	C	0.1963	0.227	T	1.548	0.2134	0.8313
	7	rs73069507	26877536	G	0.1963	0.2258	A	1.426	0.2324	0.8374
	7	rs73069510	26877567	C	0.1963	0.2258	T	1.426	0.2324	0.8374
	7	rs3801816	26881177	A	0.1963	0.2258	G	1.426	0.2324	0.8374
	7	rs3801815	26881292	C	0.1963	0.2258	T	1.426	0.2324	0.8374
	7	rs3801814	26881302	G	0.1963	0.2258	T	1.426	0.2324	0.8374
	7	rs12535784	26882067	A	0.1963	0.2258	G	1.426	0.2324	0.8374
	7	rs4719882	26882252	G	0.1963	0.2258	A	1.426	0.2324	0.8374
	7	rs1982995	26884135	C	0.1963	0.2258	A	1.426	0.2324	0.8374
	7	rs10236221	26884671	T	0.1963	0.2258	A	1.426	0.2324	0.8374
	7	rs10270187	26885885	G	0.1963	0.2258	C	1.426	0.2324	0.8374
	7	rs10227529	26886309	A	0.1963	0.2258	T	1.426	0.2324	0.8374
	7	rs10251839	26886468	T	0.1963	0.2258	C	1.426	0.2324	0.8374
	7	rs3801813	26887069	C	0.1963	0.2258	T	1.426	0.2324	0.8374
	7	rs3801812	26887615	T	0.1963	0.2258	C	1.426	0.2324	0.8374
	7	rs10272190	26887942	A	0.1963	0.2258	T	1.426	0.2324	0.8374
	7	rs10227231	26888074	G	0.1963	0.2258	A	1.426	0.2324	0.8374
	7	rs10272457	26888155	C	0.1963	0.2258	T	1.426	0.2324	0.8374
	7	rs10272603	26888277	C	0.1963	0.2258	T	1.426	0.2324	0.8374
	7	rs6461979	26888918	C	0.1963	0.2245	T	1.309	0.2525	0.8436
	7	rs17376018	26889862	G	0.1963	0.2258	A	1.426	0.2324	0.8374
	7	rs4722647	26890446	C	0.1963	0.2258	G	1.426	0.2324	0.8374
	7	rs3934268	26890572	C	0.1963	0.2258	G	1.426	0.2324	0.8374
	7	rs2031811	26890672	C	0.1963	0.2258	T	1.426	0.2324	0.8374
	7	rs2030136	26891016	C	0.1986	0.2258	T	1.206	0.2721	0.8498
	7	rs7804356	26891665	C	0.1986	0.2258	T	1.206	0.2721	0.8498
	7	rs7804620	26891831	G	0.1986	0.2258	T	1.206	0.2721	0.8498
	7	rs73069533	26892325	A	0.1986	0.2245	G	1.098	0.2946	0.8561
	7	rs10486483	26892440	A	0.1986	0.2258	G	1.206	0.2721	0.8498
	7	rs3801810	26892531	A	0.1986	0.2258	G	1.206	0.2721	0.8498
	7	rs3823928	26893317	C	0.1986	0.2258	T	1.206	0.2721	0.8498
	7	rs7791513	26893357	C	0.1986	0.2258	A	1.206	0.2721	0.8498
	7	rs3213853	26893524	C	0.1986	0.2258	T	1.206	0.2721	0.8498
	7	rs6461980	26894123	G	0.1986	0.2258	T	1.206	0.2721	0.8498
	7	rs12536145	26894860	T	0.1986	0.2258	A	1.206	0.2721	0.8498
	7	rs10242572	26895065	C	0.1986	0.2258	T	1.206	0.2721	0.8498
	7	rs10256250	26895080	T	0.1986	0.2258	A	1.206	0.2721	0.8498
	7	rs3801809	26895456	A	0.1986	0.2258	G	1.206	0.2721	0.8498
	7	rs3801808	26896555	A	0.1986	0.2258	T	1.206	0.2721	0.8498
	7	rs3801807	26897439	C	0.1986	0.2258	T	1.206	0.2721	0.8498
	7	rs3801805	26897640	G	0.1986	0.2258	A	1.206	0.2721	0.8498
	7	rs10486485	26900356	A	0.1916	0.2168	C	1.072	0.3006	0.856
	7	rs3801803	26901740	C	0.1916	0.2168	T	1.072	0.3006	0.856
	7	rs73069539	26903661	T	0.1916	0.2156	C	0.9689	0.3249	0.8624
	7	rs17323934	26904330	G	0.1893	0.2105	C	0.7697	0.3803	0.8757
	7	rs73069540	26904770	T	0.1893	0.2105	C	0.7697	0.3803	0.8757
	7	rs73069541	26904928	G	0.1893	0.2105	A	0.7697	0.3803	0.8757
	7	rs12540388	26905731	T	0.1893	0.2105	A	0.7697	0.3803	0.8757
	7	rs2391362	26907123	C	0.1986	0.2207	T	0.8045	0.3698	0.8752
	7	rs76438067	26911904	T	0.1916	0.2105	C	0.6076	0.4357	0.8891
25	7	rs78615563	28149712	T	0.1308	0.139	C	0.1579	0.6911	0.9322
	7	rs77181159	28172124	A	0.1379	0.1378	G	2.119e-05	0.9963	1.001
	7	rs79131915	28188046	A	0.1355	0.1492	C	0.4219	0.516	0.8936
	7	rs530649	28202430	G	0.1472	0.1594	A	0.3166	0.5736	0.91
	7	rs849320	28208836	T	0.1472	0.1594	G	0.3166	0.5736	0.91
	7	rs515013	28216196	C	0.1495	0.1594	T	0.2064	0.6496	0.9269
	7	rs849334	28223842	T	0.1472	0.1594	C	0.3166	0.5736	0.91
	7	rs565317	28225514	T	0.1472	0.1594	A	0.3166	0.5736	0.91
	7	rs550448	28229042	G	0.1472	0.1594	A	0.3166	0.5736	0.91
	7	rs849328	28233408	C	0.1472	0.1607	A	0.3844	0.5353	0.9014
	7	rs849329	28234599	A	0.1752	0.1747	G	0.0004582	0.9829	1.003
	7	rs849315	28238860	A	0.1776	0.1747	G	0.01526	0.9017	1.02
	7	rs849316	28242834	A	0.1776	0.1747	C	0.01526	0.9017	1.02
	7	rs527637	28254638	T	0.1776	0.1735	C	0.03226	0.8575	1.029
26	7	rs62447205	50465830	G	0.271	0.2526	A	0.4924	0.4829	1.1
	7	rs11978267	50466304	G	0.271	0.2526	A	0.4924	0.4829	1.1
	7	rs6973210	50466695	A	0.271	0.2526	G	0.4924	0.4829	1.1
	7	rs6960400	50466797	G	0.271	0.2526	A	0.4924	0.4829	1.1
	7	rs10278451	50468952	T	0.2664	0.2487	G	0.4531	0.5009	1.097
	7	rs11552047	50469551	T	0.2664	0.2487	C	0.4531	0.5009	1.097
	7	rs11980379	50469981	C	0.2664	0.2487	T	0.4531	0.5009	1.097
	7	rs4132601	50470604	G	0.2664	0.2487	T	0.4531	0.5009	1.097
	7	rs11980407	50471613	A	0.2664	0.2487	G	0.4531	0.5009	1.097
	7	rs62445866	50472324	A	0.2664	0.2487	G	0.4531	0.5009	1.097
	7	rs58923657	50472842	T	0.2664	0.2487	C	0.4531	0.5009	1.097
	7	rs6964969	50473251	G	0.264	0.2462	A	0.4672	0.4943	1.098
	7	rs6956014	50473290	C	0.2407	0.2156	T	1.002	0.3169	1.153
	7	rs28462675	50473870	G	0.2664	0.2487	A	0.4531	0.5009	1.097
	7	rs10264390	50475321	C	0.2664	0.2487	T	0.4531	0.5009	1.097
	7	rs28696237	50475831	G	0.2664	0.2449	C	0.6754	0.4112	1.119
	7	rs10230978	50477144	A	0.2664	0.2449	G	0.6754	0.4112	1.119
	7	rs10272724	50477213	C	0.2664	0.2449	T	0.6754	0.4112	1.119
	7	rs17133805	50477514	G	0.2664	0.2449	T	0.6754	0.4112	1.119
	7	rs62445869	50477611	A	0.264	0.2449	G	0.5375	0.4635	1.106
	7	rs17133807	50477687	A	0.2664	0.2449	G	0.6754	0.4112	1.119
	7	rs1110701	50478627	G	0.2804	0.273	A	0.07624	0.7825	1.038
27	8	rs12679857	119977337	G	0.278	0.3036	A	0.8687	0.3513	0.8835
28	9	rs4380994	4282536	G	0.4813	0.4847	A	0.01271	0.9102	0.9865
	9	rs10974435	4283682	C	0.4813	0.4821	T	0.0007721	0.9778	0.9967
	9	rs10758591	4285986	C	0.4813	0.4847	G	0.01271	0.9102	0.9865
	9	rs7024686	4287211	C	0.4813	0.4821	G	0.0007721	0.9778	0.9967
	9	rs7041847	4287466	G	0.4836	0.4847	A	0.00122	0.9721	0.9958
	9	rs7034200	4289050	A	0.5093	0.4936	C	0.2738	0.6008	1.065
	9	rs10814914	4289196	C	0.4836	0.4834	T	5.687e-05	0.994	1.001
	9	rs6476842	4291268	T	0.4626	0.4681	C	0.0336	0.8546	0.9782
	9	rs7020673	4291747	C	0.4813	0.4783	G	0.009931	0.9206	1.012
	9	rs7867224	4292152	G	0.4836	0.486	A	0.005989	0.9383	0.9907
	9	rs10814916	4293150	A	0.4766	0.4898	C	0.192	0.6613	0.9487
	9	rs4339696	4295880	T	0.472	0.4643	G	0.06555	0.7979	1.031
	9	rs10814917	4296430	G	0.472	0.4745	A	0.007093	0.9329	0.9899
29	10	rs706778	6098949	T	0.4322	0.4247	C	0.0636	0.8009	1.031
	10	rs7072793	6106266	C	0.4322	0.4286	T	0.01523	0.9018	1.015
	10	rs7073236	6106552	C	0.4322	0.4286	T	0.01523	0.9018	1.015
	10	rs7096384	6106638	T	0.4322	0.4286	C	0.01523	0.9018	1.015
	10	rs10795791	6108340	G	0.4322	0.4286	A	0.01523	0.9018	1.015
30	10	rs2387397	6390192	G	0.2243	0.2245	C	5.786e-05	0.9939	0.9989
	10	rs947474	6390450	G	0.1963	0.1939	A	0.01004	0.9202	1.015
	10	rs2181623	6391491	C	0.215	0.2054	T	0.1544	0.6944	1.06
	10	rs4750316	6393260	C	0.2126	0.2054	G	0.0886	0.766	1.045
	10	rs10796035	6396623	G	0.2173	0.2028	A	0.3526	0.5526	1.091
	10	rs10796038	6397964	A	0.2009	0.1913	G	0.163	0.6864	1.063
	10	rs4558075	6401625	C	0.215	0.1964	T	0.5873	0.4435	1.12
	10	rs10752291	6402679	C	0.215	0.1964	G	0.5873	0.4435	1.12
	10	rs10796045	6402741	G	0.215	0.1977	T	0.5077	0.4762	1.111
	10	rs2146900	6403050	G	0.2126	0.1939	C	0.6065	0.4361	1.123
	10	rs1570527	6404700	T	0.2126	0.1939	G	0.6065	0.4361	1.123
31	10	rs61839082	6440578	T	0.2407	0.2423	C	0.004328	0.9475	0.9908
	10	rs586527	6448881	C	0.25	0.2423	T	0.08765	0.7672	1.042
	10	rs586511	6448894	G	0.25	0.2423	A	0.08765	0.7672	1.042
	10	rs586497	6448900	G	0.25	0.2423	A	0.08765	0.7672	1.042
	10	rs584724	6449286	G	0.25	0.2423	A	0.08765	0.7672	1.042
	10	rs11258629	6458306	T	0.2523	0.25	C	0.008043	0.9285	1.012
	10	rs17155549	6460644	G	0.236	0.2194	A	0.4368	0.5087	1.099
	10	rs11258672	6462613	G	0.236	0.2194	T	0.4368	0.5087	1.099
	10	rs667899	6464156	A	0.236	0.2232	G	0.2566	0.6125	1.075
	10	rs10906529	6465145	G	0.236	0.2232	C	0.2566	0.6125	1.075
	10	rs7920162	6465660	T	0.236	0.2194	C	0.4368	0.5087	1.099
	10	rs602756	6466280	T	0.2617	0.227	C	1.825	0.1767	1.207
	10	rs11258708	6466438	T	0.236	0.2194	C	0.4368	0.5087	1.099
	10	rs72781716	6466976	A	0.236	0.2194	G	0.4368	0.5087	1.099
	10	rs806399	6468605	A	0.2617	0.227	G	1.825	0.1767	1.207
	10	rs7910023	6468630	T	0.236	0.2194	C	0.4368	0.5087	1.099
	10	rs648731	6468731	A	0.2617	0.227	G	1.825	0.1767	1.207
	10	rs7082071	6470587	A	0.236	0.2194	G	0.4368	0.5087	1.099
	10	rs11258742	6471941	A	0.236	0.2194	C	0.4368	0.5087	1.099
	10	rs11258747	6472891	T	0.236	0.2194	G	0.4368	0.5087	1.099
	10	rs34157770	6473041	A	0.236	0.2194	C	0.4368	0.5087	1.099
	10	rs11258856	6486194	G	0.236	0.2168	A	0.5845	0.4445	1.116
	10	rs17372283	6486582	C	0.236	0.2168	G	0.5845	0.4445	1.116
	10	rs61840390	6488856	T	0.236	0.2168	C	0.5845	0.4445	1.116
	10	rs655732	6489109	A	0.2383	0.2245	G	0.2995	0.5842	1.081
	10	rs11258943	6498723	A	0.2313	0.2156	G	0.3986	0.5278	1.095
32	10	rs10509540	90023033	C	0.271	0.3048	T	1.529	0.2163	0.8478
	10	rs166976	90024599	G	0.2687	0.301	A	1.406	0.2356	0.8531
	10	rs286487	90030119	G	0.2757	0.3151	A	2.037	0.1535	0.8276
	10	rs2018705	90047350	G	0.2523	0.2793	T	1.024	0.3115	0.8707
	10	rs7068821	90051035	T	0.2523	0.2793	G	1.024	0.3115	0.8707
	10	rs60888743	90051317	G	0.2547	0.2806	A	0.9419	0.3318	0.876
33	10	rs11189651	100289199	G	0.285	0.3125	T	0.9884	0.3201	0.8771
	10	rs12358472	100290770	A	0.285	0.3125	C	0.9884	0.3201	0.8771
	10	rs7096013	100292164	C	0.285	0.3125	G	0.9884	0.3201	0.8771
	10	rs4917840	100293029	A	0.285	0.3125	T	0.9884	0.3201	0.8771
	10	rs898892	100293700	G	0.2874	0.3125	T	0.826	0.3634	0.8872
	10	rs10883118	100293897	A	0.285	0.3125	G	0.9884	0.3201	0.8771
	10	rs1809320	100294255	A	0.2874	0.3125	G	0.826	0.3634	0.8872
	10	rs10444018	100299203	A	0.2897	0.3138	G	0.7554	0.3848	0.8921
	10	rs10786436	100300182	T	0.3621	0.3661	C	0.01838	0.8922	0.9832
	10	rs35753423	100300735	C	0.2874	0.3099	T	0.6688	0.4135	0.8978
	10	rs11189655	100301280	T	0.2874	0.3099	C	0.6688	0.4135	0.8978
	10	rs1471352	100308348	C	0.2897	0.3099	T	0.5367	0.4638	0.9081
	10	rs596448	100308948	C	0.3621	0.3648	G	0.008377	0.9271	0.9886
	10	rs621644	100311667	A	0.3528	0.361	G	0.08031	0.7769	0.965
	10	rs650527	100313563	T	0.3528	0.361	C	0.08031	0.7769	0.965
	10	rs7907389	100314339	A	0.278	0.3061	G	1.048	0.3061	0.8729
	10	rs1252757	100316741	T	0.3528	0.361	C	0.08031	0.7769	0.965
	10	rs7097086	100317043	A	0.3528	0.361	G	0.08031	0.7769	0.965
	10	rs513772	100317638	A	0.3528	0.361	G	0.08031	0.7769	0.965
	10	rs10748739	100318693	T	0.278	0.3061	C	1.048	0.3061	0.8729
	10	rs489611	100318793	C	0.3528	0.361	T	0.08031	0.7769	0.965
	10	rs11815889	100324001	A	0.278	0.3061	C	1.048	0.3061	0.8729
	10	rs10883135	100326668	T	0.278	0.3061	G	1.048	0.3061	0.8729
	10	rs610498	100330451	A	0.3528	0.361	G	0.08031	0.7769	0.965
	10	rs10748743	100330502	T	0.278	0.3061	A	1.048	0.3061	0.8729
	10	rs4919242	100336481	C	0.2757	0.3023	T	0.9455	0.3309	0.8785
	10	rs4919243	100336482	G	0.2757	0.3023	C	0.9455	0.3309	0.8785
	10	rs10883140	100340086	T	0.2757	0.3023	C	0.9455	0.3309	0.8785
34	11	rs3842753	2181060	T	0.1612	0.3048	G	30.13	4.034e-08	0.4383
	11	rs689	2182224	A	0.1612	0.3061	T	30.61	3.162e-08	0.4357
	11	rs3842727	2184848	G	0.1846	0.3214	T	26.12	3.211e-07	0.4779
35	12	rs917911	9905851	C	0.3621	0.361	A	0.001671	0.9674	1.005
	12	rs4763879	9910164	A	0.3621	0.3597	G	0.007241	0.9322	1.011
36	12	rs1689510	56396768	C	0.4089	0.3253	G	8.458	0.003635	1.435
	12	rs772921	56403577	T	0.4089	0.3253	C	8.458	0.003635	1.435
	12	rs1701704	56412487	G	0.4089	0.3253	T	8.458	0.003635	1.435
	12	rs2456973	56416928	C	0.4089	0.3253	A	8.458	0.003635	1.435
	12	rs1702877	56427808	T	0.4089	0.3253	C	8.458	0.003635	1.435
	12	rs705704	56435412	A	0.4089	0.3253	G	8.458	0.003635	1.435
	12	rs34415530	56444632	T	0.4089	0.324	C	8.727	0.003136	1.443
	12	rs10876866	56445366	A	0.4089	0.324	G	8.727	0.003136	1.443
	12	rs61938962	56446766	T	0.4089	0.324	C	8.727	0.003136	1.443
	12	rs61938963	56446804	T	0.4089	0.324	C	8.727	0.003136	1.443
	12	rs7302200	56449435	A	0.4089	0.3227	G	9	0.002699	1.452
	12	rs2640564	56455294	T	0.4065	0.3227	C	8.528	0.003497	1.438
	12	rs2640562	56466473	T	0.4089	0.3278	C	7.933	0.004854	1.418
	12	rs3741499	56474379	T	0.4182	0.3291	C	9.542	0.002008	1.466
	12	rs4759229	56474480	A	0.4159	0.3291	G	9.058	0.002616	1.452
	12	rs877636	56480583	G	0.4136	0.3278	A	8.856	0.002922	1.446
	12	rs705696	56480648	A	0.4112	0.3253	G	8.927	0.002809	1.449
	12	rs2292239	56482180	T	0.4159	0.3265	G	9.617	0.001928	1.468
37	12	rs10774624	111833788	A	0.3995	0.4898	G	9.087	0.002574	0.6931
	12	rs7310615	111865049	G	0.3949	0.4923	C	10.6	0.001131	0.6728
	12	rs3184504	111884608	C	0.3972	0.4923	T	10.1	0.001487	0.6794
	12	rs4766578	111904371	A	0.3972	0.4847	T	8.551	0.003453	0.7005
	12	rs10774625	111910219	G	0.3949	0.4834	A	8.765	0.00307	0.6973
	12	rs7137828	111932800	T	0.4019	0.4911	C	8.87	0.002899	0.6963
	12	rs597808	111973358	G	0.3972	0.4898	A	9.566	0.001982	0.6864
	12	rs653178	112007756	T	0.3972	0.4911	C	9.829	0.001718	0.6829
	12	rs11065979	112059557	T	0.5397	0.4541	C	8.13	0.004354	1.41
38	13	rs539514	76326282	A	0.4533	0.4656	T	0.1683	0.6816	0.9517
	13	rs625755	76326701	G	0.4533	0.4656	A	0.1683	0.6816	0.9517
	13	rs7997101	76334818	T	0.4836	0.4821	C	0.002501	0.9601	1.006
	13	rs530855	76337780	A	0.4509	0.4643	C	0.1987	0.6558	0.9476
39	13	rs9517712	100079833	T	0.243	0.2691	C	0.9836	0.3213	0.8717
	13	rs9585056	100081766	C	0.2407	0.2679	T	1.07	0.3011	0.8663
40	14	rs10137082	23840033	T	0.2547	0.2066	C	3.681	0.05505	1.312
41	14	rs2236263	69261162	A	0.2804	0.2755	T	0.03268	0.8565	1.025
	14	rs3742887	69262441	A	0.25	0.2564	G	0.05941	0.8074	0.9668
	14	rs1465788	69263599	T	0.2523	0.2564	C	0.0238	0.8774	0.9789
	14	rs1595260	69267695	A	0.2523	0.2564	T	0.0238	0.8774	0.9789
	14	rs1595261	69268399	C	0.2523	0.2564	A	0.0238	0.8774	0.9789
	14	rs194751	69270727	C	0.2523	0.2564	T	0.0238	0.8774	0.9789
	14	rs1836984	69270891	A	0.2523	0.2564	G	0.0238	0.8774	0.9789
	14	rs4899258	69272319	G	0.2547	0.2577	T	0.01289	0.9096	0.9845
	14	rs7149271	69272643	C	0.2547	0.2577	T	0.01289	0.9096	0.9845
42	14	rs11628807	98485111	T	0.2804	0.2997	G	0.5016	0.4788	0.9102
	14	rs4383076	98485127	A	0.2804	0.2997	T	0.5016	0.4788	0.9102
	14	rs11628876	98485308	T	0.2804	0.2997	A	0.5016	0.4788	0.9102
	14	rs11160429	98485440	G	0.2804	0.2997	C	0.5016	0.4788	0.9102
	14	rs10138574	98485515	A	0.2804	0.2997	G	0.5016	0.4788	0.9102
	14	rs10150955	98485583	T	0.2804	0.2997	C	0.5016	0.4788	0.9102
	14	rs10138969	98485805	C	0.2804	0.2997	G	0.5016	0.4788	0.9102
	14	rs10138885	98485820	A	0.2804	0.2997	G	0.5016	0.4788	0.9102
	14	rs922406	98486020	T	0.2804	0.2997	C	0.5016	0.4788	0.9102
	14	rs922407	98486053	G	0.2804	0.2997	A	0.5016	0.4788	0.9102
	14	rs922408	98486120	G	0.2967	0.2997	A	0.01202	0.9127	0.9857
	14	rs922409	98486231	G	0.2967	0.2997	A	0.01202	0.9127	0.9857
	14	rs2895665	98486373	T	0.2804	0.2997	C	0.5016	0.4788	0.9102
	14	rs10142119	98486545	G	0.2804	0.2997	A	0.5016	0.4788	0.9102
	14	rs7143957	98486622	T	0.2804	0.2997	C	0.5016	0.4788	0.9102
	14	rs7143039	98486883	A	0.2804	0.2997	G	0.5016	0.4788	0.9102
	14	rs8011031	98487343	G	0.2804	0.2997	A	0.5016	0.4788	0.9102
	14	rs3902659	98487447	G	0.2804	0.2997	A	0.5016	0.4788	0.9102
	14	rs1988588	98487507	T	0.2804	0.2997	A	0.5016	0.4788	0.9102
	14	rs10134419	98487587	T	0.2804	0.2997	C	0.5016	0.4788	0.9102
	14	rs7148853	98487763	A	0.2804	0.2997	T	0.5016	0.4788	0.9102
	14	rs1456988	98488007	G	0.2804	0.2997	T	0.5016	0.4788	0.9102
	14	rs1456989	98488804	T	0.2804	0.2997	C	0.5016	0.4788	0.9102
	14	rs1456990	98488886	A	0.2804	0.2997	G	0.5016	0.4788	0.9102
	14	rs1350275	98489306	T	0.278	0.2985	G	0.5599	0.4543	0.9052
	14	rs1350276	98489408	A	0.2804	0.2997	G	0.5016	0.4788	0.9102
	14	rs10137906	98490569	G	0.2967	0.2997	A	0.01202	0.9127	0.9857
	14	rs4144155	98491332	A	0.285	0.2997	G	0.2878	0.5916	0.9314
	14	rs1350277	98492843	C	0.2804	0.2997	T	0.5016	0.4788	0.9102
	14	rs28480229	98494678	A	0.2804	0.2997	C	0.5016	0.4788	0.9102
	14	rs7144501	98495938	G	0.2967	0.2997	A	0.01202	0.9127	0.9857
	14	rs36025852	98496132	G	0.285	0.2997	A	0.2878	0.5916	0.9314
	14	rs11622689	98496560	G	0.2967	0.2997	T	0.01202	0.9127	0.9857
	14	rs4900384	98498951	G	0.2874	0.2985	A	0.1638	0.6857	0.9479
43	14	rs941576	101306045	G	0.3879	0.4222	A	1.35	0.2453	0.8671
	14	rs56994090	101306447	C	0.3738	0.3929	T	0.4228	0.5156	0.9227
	14	rs8022656	101307542	G	0.3785	0.4209	A	2.065	0.1507	0.8379
	14	rs34337125	101307703	A	0.3411	0.375	G	1.374	0.2411	0.8629
44	15	rs56059718	38836777	A	0.2126	0.1964	C	0.4499	0.5024	1.105
	15	rs72727394	38847022	T	0.222	0.2143	C	0.09603	0.7566	1.046
	15	rs55728265	38856961	T	0.215	0.2117	C	0.01712	0.8959	1.019
	15	rs28438860	38858062	C	0.2243	0.2258	T	0.003411	0.9534	0.9916
	15	rs17651741	38869666	A	0.2056	0.1964	G	0.146	0.7024	1.059
45	15	rs4779112	79220586	G	0.3037	0.3278	A	0.7379	0.3903	0.8945
	15	rs7496812	79222924	C	0.3014	0.3253	T	0.7278	0.3936	0.895
	15	rs2289699	79223681	A	0.3014	0.3265	G	0.8066	0.3691	0.8898
	15	rs11638844	79231518	A	0.3061	0.3418	G	1.603	0.2054	0.8492
	15	rs10400902	79231616	A	0.3061	0.3418	G	1.603	0.2054	0.8492
	15	rs11072815	79232319	A	0.3107	0.3418	G	1.209	0.2716	0.868
	15	rs11856301	79232330	T	0.3107	0.3418	C	1.209	0.2716	0.868
	15	rs28655102	79232700	C	0.3107	0.3418	T	1.209	0.2716	0.868
	15	rs10152587	79233225	T	0.3107	0.3431	C	1.308	0.2527	0.8631
	15	rs10152589	79233255	T	0.3107	0.3418	C	1.209	0.2716	0.868
	15	rs4778716	79233626	A	0.3107	0.3418	G	1.209	0.2716	0.868
	15	rs2870085	79234268	T	0.3107	0.3418	C	1.209	0.2716	0.868
	15	rs10400877	79234378	A	0.3107	0.3418	T	1.209	0.2716	0.868
	15	rs10400881	79234384	G	0.3107	0.3418	C	1.209	0.2716	0.868
	15	rs11855406	79234864	A	0.3107	0.3418	G	1.209	0.2716	0.868
	15	rs3825932	79235446	T	0.3131	0.3431	C	1.125	0.2889	0.8726
	15	rs11072817	79236815	G	0.2921	0.3278	A	1.639	0.2004	0.846
	15	rs11072818	79236933	A	0.2921	0.3278	G	1.639	0.2004	0.846
	15	rs1036937	79237180	C	0.2921	0.3265	A	1.527	0.2166	0.8509
	15	rs1036938	79237247	C	0.2921	0.3278	G	1.639	0.2004	0.846
	15	rs1036939	79237324	C	0.2921	0.3291	A	1.756	0.1851	0.8411
	15	rs1369324	79239719	A	0.2897	0.3265	G	1.743	0.1868	0.8413
46	16	rs7200940	11164567	G	0.2967	0.3597	C	4.909	0.02671	0.7511
	16	rs11860603	11165017	C	0.2967	0.3571	T	4.53	0.0333	0.7595
	16	rs7184615	11165542	C	0.3178	0.3852	G	5.457	0.01949	0.7434
	16	rs9934969	11166002	A	0.2967	0.3571	G	4.53	0.0333	0.7595
	16	rs11865121	11166688	A	0.2967	0.3571	C	4.53	0.0333	0.7595
	16	rs7198621	11167458	G	0.2967	0.3571	C	4.53	0.0333	0.7595
	16	rs7204643	11167603	C	0.2967	0.3571	T	4.53	0.0333	0.7595
	16	rs725613	11169683	G	0.3178	0.3839	T	5.258	0.02185	0.7474
	16	rs12925642	11171602	G	0.2967	0.3559	A	4.347	0.03708	0.7637
	16	rs2058531	11172109	C	0.2967	0.3571	T	4.53	0.0333	0.7595
	16	rs9652601	11174365	A	0.2967	0.3559	G	4.347	0.03708	0.7637
	16	rs9652582	11174564	A	0.2967	0.3546	G	4.166	0.04124	0.768
	16	rs2041670	11174652	A	0.2967	0.3546	G	4.166	0.04124	0.768
	16	rs12923098	11177053	C	0.2967	0.3559	T	4.347	0.03708	0.7637
	16	rs9931397	11177394	C	0.2967	0.3546	G	4.166	0.04124	0.768
	16	rs12708715	11177824	T	0.2967	0.3546	C	4.166	0.04124	0.768
	16	rs9929994	11178245	G	0.3178	0.3839	A	5.258	0.02185	0.7474
	16	rs12708716	11179873	G	0.3178	0.3827	A	5.062	0.02445	0.7514
	16	rs7192287	11180537	T	0.2967	0.3559	A	4.347	0.03708	0.7637
	16	rs9888908	11181244	A	0.2967	0.3546	C	4.166	0.04124	0.768
	16	rs7204099	11181756	C	0.3178	0.3839	T	5.258	0.02185	0.7474
	16	rs7203793	11182134	G	0.3178	0.3827	C	5.062	0.02445	0.7514
	16	rs12924729	11187783	A	0.2967	0.3571	G	4.53	0.0333	0.7595
	16	rs12919083	11188930	C	0.2967	0.3559	A	4.347	0.03708	0.7637
	16	rs12928537	11191400	A	0.2967	0.3571	G	4.53	0.0333	0.7595
	16	rs12927355	11194771	T	0.2967	0.3559	C	4.347	0.03708	0.7637
	16	rs741172	11200798	T	0.2967	0.3559	C	4.347	0.03708	0.7637
	16	rs9746695	11207894	C	0.2921	0.3559	T	5.073	0.0243	0.7467
	16	rs12935413	11210447	A	0.3131	0.3839	G	6.039	0.01399	0.7314
	16	rs7186106	11210831	A	0.3107	0.3852	G	6.67	0.009802	0.7196
47	16	rs80945	11343120	T	0.264	0.2156	C	3.641	0.05636	1.305
	16	rs181582	11343547	T	0.264	0.2156	C	3.641	0.05636	1.305
	16	rs149310	11345699	C	0.2687	0.2156	G	4.356	0.03688	1.337
	16	rs193779	11350965	A	0.2734	0.2219	G	4.013	0.04515	1.319
	16	rs193778	11351211	G	0.2734	0.2219	A	4.013	0.04515	1.319
	16	rs55870745	11355102	T	0.2734	0.2219	G	4.013	0.04515	1.319
	16	rs56350515	11355104	T	0.2734	0.2219	A	4.013	0.04515	1.319
	16	rs72771866	11355222	T	0.2734	0.2219	C	4.013	0.04515	1.319
	16	rs56069754	11362640	A	0.2734	0.2232	G	3.807	0.05102	1.309
48	16	rs12444268	20342572	A	0.3224	0.3214	T	0.001272	0.9715	1.005
49	16	rs149299	28485141	C	0.3621	0.3903	T	0.9313	0.3345	0.8869
	16	rs151179	28487056	G	0.3621	0.3929	A	1.106	0.293	0.8775
	16	rs151180	28487213	T	0.3972	0.4235	G	0.7876	0.3748	0.8971
	16	rs181195	28488369	T	0.3621	0.3903	A	0.9313	0.3345	0.8869
	16	rs34839	28489346	C	0.3995	0.4324	T	1.227	0.268	0.8734
	16	rs151181	28490517	C	0.3621	0.3941	T	1.199	0.2736	0.8728
	16	rs151303	28492510	A	0.3645	0.3916	C	0.861	0.3535	0.8911
	16	rs34838	28494350	G	0.4019	0.4337	A	1.148	0.284	0.8774
	16	rs42861	28494421	G	0.4019	0.4337	A	1.148	0.284	0.8774
	16	rs34836	28494823	G	0.4019	0.4337	A	1.148	0.284	0.8774
	16	rs151182	28495752	T	0.3645	0.3941	C	1.029	0.3104	0.8816
	16	rs151301	28497059	A	0.3645	0.3916	T	0.861	0.3535	0.8911
	16	rs34835	28499291	G	0.3762	0.4005	A	0.6884	0.4067	0.9026
	16	rs27741	28504181	A	0.3738	0.4018	G	0.9078	0.3407	0.8889
	16	rs149271	28506872	G	0.3598	0.3954	A	1.485	0.223	0.8594
	16	rs180743	28507644	G	0.3598	0.3954	C	1.485	0.223	0.8594
	16	rs180744	28508048	G	0.3598	0.3954	A	1.485	0.223	0.8594
	16	rs151174	28508069	T	0.3598	0.3929	C	1.282	0.2576	0.8686
	16	rs40831	28508447	G	0.3785	0.4082	A	1.017	0.3133	0.8831
	16	rs40834	28510393	T	0.4159	0.4503	C	1.328	0.2491	0.8693
	16	rs40836	28510537	G	0.4159	0.4503	A	1.328	0.2491	0.8693
	16	rs40837	28510845	G	0.4159	0.4503	A	1.328	0.2491	0.8693
	16	rs26528	28517709	C	0.4112	0.449	T	1.606	0.2051	0.8571
	16	rs153109	28519096	C	0.4112	0.449	T	1.606	0.2051	0.8571
	16	rs240707	28524612	G	0.4112	0.4515	C	1.829	0.1763	0.8484
	16	rs153106	28526897	C	0.3738	0.4056	T	1.171	0.2792	0.8749
	16	rs240705	28529716	T	0.3738	0.4069	C	1.266	0.2606	0.8703
	16	rs240704	28529949	C	0.3762	0.4056	T	1.004	0.3163	0.8836
	16	rs4787458	28531287	G	0.3224	0.3648	A	2.185	0.1394	0.8286
	16	rs240702	28531353	T	0.3738	0.4069	C	1.266	0.2606	0.8703
	16	rs62034319	28532188	G	0.3738	0.4069	T	1.266	0.2606	0.8703
	16	rs28698667	28533071	T	0.3738	0.4069	C	1.266	0.2606	0.8703
	16	rs62034321	28534038	T	0.3738	0.4069	C	1.266	0.2606	0.8703
	16	rs4788085	28535003	G	0.3738	0.4069	A	1.266	0.2606	0.8703
	16	rs28772958	28535305	G	0.3738	0.4069	A	1.266	0.2606	0.8703
	16	rs62034322	28535834	A	0.3224	0.3673	G	2.45	0.1175	0.8195
	16	rs62034323	28536473	T	0.3738	0.4069	C	1.266	0.2606	0.8703
	16	rs2106480	28537971	C	0.3738	0.4069	T	1.266	0.2606	0.8703
	16	rs62034325	28538640	G	0.3224	0.3648	A	2.185	0.1394	0.8286
	16	rs4788084	28539848	T	0.3738	0.4069	C	1.266	0.2606	0.8703
	16	rs12446550	28543381	A	0.3738	0.4069	G	1.266	0.2606	0.8703
	16	rs4788083	28545449	G	0.3738	0.4069	A	1.266	0.2606	0.8703
	16	rs3785354	28550667	T	0.3084	0.3495	C	2.097	0.1476	0.83
	16	rs1074631	28554108	A	0.3084	0.3482	G	1.971	0.1603	0.8347
	16	rs4787457	28555400	G	0.3084	0.3495	A	2.097	0.1476	0.83
	16	rs9926245	28555706	A	0.3738	0.4056	T	1.171	0.2792	0.8749
	16	rs4788081	28556147	C	0.3084	0.3482	T	1.971	0.1603	0.8347
	16	rs4788080	28558081	T	0.3084	0.3495	C	2.097	0.1476	0.83
	16	rs4788079	28559363	A	0.3084	0.3495	C	2.097	0.1476	0.83
	16	rs4787456	28559573	T	0.3084	0.3495	C	2.097	0.1476	0.83
	16	rs4788078	28559981	A	0.3084	0.3495	G	2.097	0.1476	0.83
	16	rs13331170	28561982	C	0.3738	0.4056	T	1.171	0.2792	0.8749
	16	rs62034350	28562256	G	0.3084	0.3495	A	2.097	0.1476	0.83
	16	rs62034351	28565489	A	0.3084	0.3482	G	1.971	0.1603	0.8347
	16	rs7191618	28565667	G	0.3738	0.4056	C	1.171	0.2792	0.8749
	16	rs7187604	28565953	G	0.3084	0.3495	A	2.097	0.1476	0.83
	16	rs3859172	28566158	T	0.3738	0.4056	G	1.171	0.2792	0.8749
	16	rs4788077	28569764	C	0.3084	0.3495	G	2.097	0.1476	0.83
	16	rs4788076	28570005	T	0.3084	0.3508	C	2.227	0.1356	0.8254
	16	rs56272201	28580685	G	0.3084	0.3495	A	2.097	0.1476	0.83
	16	rs56396270	28580829	T	0.3084	0.3508	C	2.227	0.1356	0.8254
	16	rs62034355	28581038	C	0.3084	0.3495	G	2.097	0.1476	0.83
	16	rs12447461	28582941	A	0.3224	0.3673	C	2.45	0.1175	0.8195
	16	rs112191041	28583362	G	0.3224	0.3673	A	2.45	0.1175	0.8195
	16	rs111693583	28583610	T	0.3224	0.3673	C	2.45	0.1175	0.8195
	16	rs11074911	28583865	T	0.3224	0.3673	C	2.45	0.1175	0.8195
	16	rs56209193	28585636	T	0.3224	0.3673	C	2.45	0.1175	0.8195
	16	rs7193402	28586127	C	0.3084	0.3508	T	2.227	0.1356	0.8254
	16	rs7186573	28587389	C	0.3224	0.3673	T	2.45	0.1175	0.8195
	16	rs62034358	28587597	T	0.3084	0.3508	G	2.227	0.1356	0.8254
	16	rs12445823	28588049	C	0.3084	0.3508	A	2.227	0.1356	0.8254
	16	rs12445744	28588395	C	0.3084	0.3508	A	2.227	0.1356	0.8254
	16	rs12448429	28588443	T	0.3224	0.3673	C	2.45	0.1175	0.8195
	16	rs4787455	28589455	A	0.3084	0.3508	G	2.227	0.1356	0.8254
	16	rs112047757	28590862	T	0.3224	0.3673	C	2.45	0.1175	0.8195
	16	rs112831778	28590989	T	0.3084	0.3495	C	2.097	0.1476	0.83
	16	rs17707300	28593347	C	0.3224	0.3673	T	2.45	0.1175	0.8195
	16	rs4788074	28593597	A	0.3084	0.3508	G	2.227	0.1356	0.8254
	16	rs4788073	28594549	G	0.3224	0.3673	A	2.45	0.1175	0.8195
	16	rs17640009	28595700	G	0.3224	0.3673	A	2.45	0.1175	0.8195
	16	rs75539558	28595810	G	0.3224	0.3673	C	2.45	0.1175	0.8195
	16	rs55792032	28599411	G	0.3224	0.3673	A	2.45	0.1175	0.8195
	16	rs62034359	28600091	T	0.3084	0.3508	C	2.227	0.1356	0.8254
	16	rs2077031	28603168	A	0.3084	0.3508	T	2.227	0.1356	0.8254
	16	rs762634	28603335	C	0.3084	0.3495	T	2.097	0.1476	0.83
	16	rs710410	28603342	G	0.3084	0.3495	A	2.097	0.1476	0.83
	16	rs1059491	28603655	G	0.3084	0.3508	T	2.227	0.1356	0.8254
	16	rs62031560	28605915	A	0.3224	0.3673	T	2.45	0.1175	0.8195
	16	rs113208333	28606160	T	0.3224	0.3673	G	2.45	0.1175	0.8195
	16	rs4149406	28607070	G	0.3224	0.3673	A	2.45	0.1175	0.8195
	16	rs743590	28608230	A	0.3224	0.3673	G	2.45	0.1175	0.8195
	16	rs762633	28608341	C	0.3084	0.3508	T	2.227	0.1356	0.8254
	16	rs35175818	28608746	C	0.3084	0.3508	A	2.227	0.1356	0.8254
	16	rs4149398	28608938	G	0.3084	0.3508	C	2.227	0.1356	0.8254
	16	rs62031562	28609329	T	0.3084	0.3533	A	2.497	0.1141	0.8162
	16	rs11074907	28613965	G	0.3551	0.389	A	1.354	0.2446	0.8649
	16	rs7191548	28614734	C	0.3528	0.3878	T	1.442	0.2298	0.8607
	16	rs6498091	28616259	G	0.3505	0.3878	T	1.643	0.1999	0.852
	16	rs4788070	28616399	A	0.3505	0.389	G	1.756	0.1851	0.8474
	16	rs4788069	28616665	A	0.3505	0.3878	C	1.643	0.1999	0.852
	16	rs4788068	28616723	T	0.3505	0.3878	C	1.643	0.1999	0.852
	16	rs1042157	28617057	A	0.3505	0.3878	G	1.643	0.1999	0.852
	16	rs4149394	28617574	T	0.3481	0.3852	C	1.629	0.2019	0.8524
	16	rs79039694	28617795	A	0.3481	0.3878	G	1.857	0.173	0.8432
	16	rs4149392	28617813	G	0.3481	0.3865	A	1.741	0.187	0.8478
	16	rs75301646	28617885	A	0.3341	0.3661	G	1.235	0.2664	0.8689
	16	rs116840534	28617890	G	0.3341	0.3661	A	1.235	0.2664	0.8689
	16	rs111384198	28617934	C	0.3154	0.3508	T	1.545	0.2139	0.8528
	16	rs4149391	28617971	C	0.2617	0.3125	T	3.441	0.0636	0.7797
	16	rs41278158	28617993	A	0.2196	0.2832	C	5.799	0.01604	0.7125
	16	rs34954534	28618018	T	0.06308	0.07015	C	0.2193	0.6396	0.8925
	16	rs4149388	28618047	T	0.08645	0.1008	A	0.6557	0.4181	0.8445
	16	rs74752114	28618068	A	0.264	0.3163	G	3.622	0.05702	0.7753
	16	rs9282862	28618237	C	0.3481	0.3865	T	1.741	0.187	0.8478
	16	rs3020804	28618636	G	0.3505	0.3865	A	1.534	0.2155	0.8565
	16	rs3020803	28618914	A	0.3458	0.3865	T	1.961	0.1614	0.8391
	16	rs2925629	28619076	C	0.3458	0.3865	T	1.961	0.1614	0.8391
	16	rs2925630	28619132	C	0.3481	0.3878	T	1.857	0.173	0.8432
	16	rs1126447	28619911	C	0.3505	0.3878	T	1.643	0.1999	0.852
	16	rs28729187	28626966	T	0.3294	0.3571	C	0.9373	0.333	0.8843
	16	rs28480369	28627004	T	0.3294	0.3571	C	0.9373	0.333	0.8843
	16	rs28676837	28627063	C	0.3294	0.3571	T	0.9373	0.333	0.8843
	16	rs6498089	28629300	C	0.3294	0.3571	T	0.9373	0.333	0.8843
	16	rs28410083	28631360	A	0.3248	0.3508	T	0.8321	0.3617	0.8902
	16	rs62031607	28631530	T	0.3224	0.3482	A	0.8213	0.3648	0.8907
	16	rs1968752	28631585	T	0.3224	0.3508	G	0.9895	0.3199	0.8808
	16	rs1968751	28631759	T	0.3248	0.3508	C	0.8321	0.3617	0.8902
	16	rs2411453	28632021	T	0.3528	0.389	G	1.548	0.2134	0.8561
	16	rs8049739	28632288	G	0.3248	0.3508	C	0.8321	0.3617	0.8902
	16	rs35626515	28649651	A	0.3598	0.3929	C	1.282	0.2576	0.8686
50	16	rs7202877	75247245	G	0.1051	0.09821	T	0.1467	0.7017	1.079
	16	rs8054218	75252161	G	0.1051	0.09821	A	0.1467	0.7017	1.079
	16	rs7185352	75300248	C	0.1051	0.09821	G	0.1467	0.7017	1.079
51	17	rs62062609	7631694	T	0.1145	0.1327	G	0.8284	0.3627	0.8453
	17	rs16956936	7633692	T	0.1145	0.1327	C	0.8284	0.3627	0.8453
	17	rs62062610	7633766	A	0.1145	0.1327	G	0.8284	0.3627	0.8453
	17	rs62062611	7634055	G	0.1145	0.1327	A	0.8284	0.3627	0.8453
	17	rs62062612	7635265	C	0.1145	0.1327	T	0.8284	0.3627	0.8453
	17	rs16956939	7635815	T	0.1145	0.1327	C	0.8284	0.3627	0.8453
	17	rs112008397	7636959	A	0.1145	0.1327	C	0.8284	0.3627	0.8453
	17	rs62062613	7642035	T	0.1192	0.1339	C	0.5385	0.463	0.8748
	17	rs56332843	7647537	A	0.1145	0.125	G	0.2872	0.592	0.905
	17	rs58657621	7655144	A	0.1145	0.1199	C	0.07792	0.7801	0.949
	17	rs62062616	7655975	T	0.1145	0.1199	C	0.07792	0.7801	0.949
	17	rs62062618	7658587	A	0.1145	0.1199	G	0.07792	0.7801	0.949
	17	rs62062623	7663917	G	0.1145	0.1199	A	0.07792	0.7801	0.949
52	17	rs9747973	37905107	T	0.4907	0.4936	C	0.009759	0.9213	0.9882
	17	rs2941522	37910368	T	0.4907	0.4923	C	0.003174	0.9551	0.9932
	17	rs907091	37921742	C	0.5047	0.5026	T	0.004986	0.9437	1.009
	17	rs2952140	37928059	T	0.4907	0.4962	C	0.03374	0.8543	0.9782
	17	rs2313430	37929816	C	0.4907	0.4962	T	0.03374	0.8543	0.9782
	17	rs10445308	37938047	T	0.4813	0.4732	C	0.07272	0.7874	1.033
	17	rs12942330	37939839	T	0.4813	0.4732	C	0.07272	0.7874	1.033
	17	rs2952144	37960017	T	0.4907	0.4962	C	0.03374	0.8543	0.9782
	17	rs4795395	37962987	A	0.4813	0.4732	T	0.07272	0.7874	1.033
	17	rs9909593	37970149	G	0.4813	0.4732	A	0.07272	0.7874	1.033
	17	rs9303277	37976469	C	0.4907	0.4962	T	0.03374	0.8543	0.9782
	17	rs12944882	37983492	T	0.4696	0.4783	C	0.08384	0.7722	0.9657
	17	rs3816470	37985801	A	0.4696	0.4783	G	0.08384	0.7722	0.9657
	17	rs35222145	38007321	G	0.479	0.4847	T	0.0363	0.8489	0.9773
	17	rs34073687	38007323	T	0.4836	0.4821	G	0.002501	0.9601	1.006
	17	rs1453559	38020419	T	0.493	0.4911	C	0.00408	0.9491	1.008
	17	rs4795397	38023745	G	0.4743	0.4745	A	4.039e-05	0.9949	0.9992
	17	rs11655198	38026169	T	0.5023	0.5038	C	0.002459	0.9605	0.9941
	17	rs11650661	38026286	T	0.5023	0.5038	A	0.002459	0.9605	0.9941
	17	rs11655292	38026361	G	0.5023	0.5038	C	0.002459	0.9605	0.9941
	17	rs11557467	38028634	T	0.5023	0.5038	G	0.002459	0.9605	0.9941
	17	rs12936231	38029120	C	0.493	0.4923	G	0.000459	0.9829	1.003
	17	rs9903250	38031030	A	0.5023	0.5038	G	0.002459	0.9605	0.9941
	17	rs11658278	38031164	C	0.5023	0.5038	T	0.002459	0.9605	0.9941
	17	rs9908132	38042777	A	0.5023	0.5038	T	0.002459	0.9605	0.9941
	17	rs9901146	38043343	A	0.5023	0.5038	G	0.002459	0.9605	0.9941
	17	rs12103884	38045725	T	0.5047	0.5038	C	0.0007933	0.9775	1.003
	17	rs9906951	38048244	C	0.5023	0.5051	T	0.008471	0.9267	0.989
	17	rs12950209	38049102	C	0.5023	0.5051	T	0.008471	0.9267	0.989
	17	rs12950743	38049233	C	0.5023	0.5051	T	0.008471	0.9267	0.989
	17	rs7359623	38049589	T	0.5023	0.5051	C	0.008471	0.9267	0.989
	17	rs8067378	38051348	A	0.493	0.4911	G	0.00408	0.9491	1.008
	17	rs12453507	38053207	G	0.4883	0.4974	C	0.09235	0.7612	0.9641
	17	rs11651596	38056116	C	0.4603	0.4579	T	0.006275	0.9369	1.01
	17	rs12949100	38057189	A	0.4509	0.4579	G	0.05429	0.8158	0.9723
	17	rs8069176	38057197	A	0.4509	0.4579	G	0.05429	0.8158	0.9723
	17	rs4795399	38061439	C	0.4486	0.4579	T	0.09679	0.7557	0.9631
	17	rs2305480	38062196	A	0.4486	0.4579	G	0.09679	0.7557	0.9631
	17	rs2305479	38062217	T	0.4766	0.4974	C	0.4799	0.4885	0.9201
	17	rs11078926	38062976	A	0.4486	0.4579	G	0.09679	0.7557	0.9631
	17	rs883770	38063381	T	0.4766	0.4974	C	0.4799	0.4885	0.9201
	17	rs62067034	38063738	T	0.4766	0.4974	C	0.4799	0.4885	0.9201
	17	rs36000226	38063929	C	0.4766	0.4974	T	0.4799	0.4885	0.9201
	17	rs11078927	38064405	T	0.4486	0.4579	C	0.09679	0.7557	0.9631
	17	rs11078928	38064469	C	0.4486	0.4579	T	0.09679	0.7557	0.9631
	17	rs2290400	38066240	C	0.4813	0.5038	T	0.5616	0.4536	0.9138
	17	rs1008723	38066267	T	0.4766	0.5	G	0.6047	0.4368	0.9107
	17	rs56380902	38066372	C	0.4813	0.5038	T	0.5616	0.4536	0.9138
	17	rs4795400	38067020	T	0.4486	0.4605	C	0.157	0.6919	0.9533
	17	rs4795401	38067533	G	0.4766	0.5	A	0.6047	0.4368	0.9107
	17	rs869402	38068043	T	0.493	0.5051	C	0.1624	0.6869	0.9527
	17	rs1011082	38068514	T	0.493	0.5038	C	0.13	0.7184	0.9576
	17	rs921650	38069076	G	0.493	0.5038	A	0.13	0.7184	0.9576
	17	rs921649	38069274	C	0.493	0.5038	T	0.13	0.7184	0.9576
	17	rs7216389	38069949	C	0.493	0.5038	T	0.13	0.7184	0.9576
	17	rs7216558	38070071	T	0.5023	0.4923	C	0.1105	0.7396	1.041
	17	rs7221605	38070789	C	0.4743	0.4911	T	0.3118	0.5766	0.935
	17	rs1031458	38072173	G	0.4743	0.4911	T	0.3118	0.5766	0.935
	17	rs1031460	38072247	T	0.4743	0.4885	G	0.2242	0.6358	0.9446
	17	rs8065777	38072402	C	0.4743	0.4911	T	0.3118	0.5766	0.935
	17	rs9303280	38074031	T	0.4743	0.4911	C	0.3118	0.5766	0.935
	17	rs9303281	38074046	A	0.5023	0.4923	G	0.1105	0.7396	1.041
	17	rs7219923	38074518	T	0.5023	0.4923	C	0.1105	0.7396	1.041
	17	rs7224129	38075426	A	0.5023	0.4923	G	0.1105	0.7396	1.041
	17	rs8074437	38076137	G	0.5023	0.4923	T	0.1105	0.7396	1.041
	17	rs12603332	38082807	T	0.4813	0.4885	C	0.05765	0.8103	0.9715
53	17	rs1724390	43663247	A	0.2173	0.2309	C	0.2917	0.5891	0.9249
	17	rs413519	43685826	G	0.2173	0.2309	A	0.2917	0.5891	0.9249
	17	rs382362	43691377	C	0.2103	0.2181	T	0.1005	0.7512	0.9545
	17	rs611351	43692935	G	0.2173	0.2309	A	0.2917	0.5891	0.9249
	17	rs383241	43705356	A	0.2173	0.2309	G	0.2917	0.5891	0.9249
	17	rs365825	43705601	G	0.2173	0.2309	A	0.2917	0.5891	0.9249
	17	rs393838	43705756	C	0.2173	0.2309	G	0.2917	0.5891	0.9249
	17	rs444071	43707951	T	0.2173	0.2309	C	0.2917	0.5891	0.9249
	17	rs396593	43707955	A	0.2173	0.2309	C	0.2917	0.5891	0.9249
	17	rs16940633	43710371	A	0.2173	0.2309	G	0.2917	0.5891	0.9249
	17	rs17686610	43710384	C	0.2173	0.2309	A	0.2917	0.5891	0.9249
	17	rs2942170	43711312	T	0.2173	0.2309	C	0.2917	0.5891	0.9249
	17	rs2942169	43711539	C	0.2173	0.2309	G	0.2917	0.5891	0.9249
	17	rs2942167	43715018	C	0.2173	0.2309	T	0.2917	0.5891	0.9249
	17	rs2942166	43715427	C	0.2173	0.2309	T	0.2917	0.5891	0.9249
	17	rs2942165	43715619	C	0.2173	0.2309	G	0.2917	0.5891	0.9249
	17	rs117368197	43715924	G	0.2173	0.2309	A	0.2917	0.5891	0.9249
	17	rs413778	43716885	G	0.2173	0.2309	A	0.2917	0.5891	0.9249
	17	rs389217	43717131	T	0.2173	0.2309	C	0.2917	0.5891	0.9249
	17	rs389978	43717415	G	0.2173	0.2321	A	0.3482	0.5551	0.9183
	17	rs439558	43717803	C	0.2173	0.2309	T	0.2917	0.5891	0.9249
	17	rs434805	43718336	C	0.2173	0.2309	T	0.2917	0.5891	0.9249
	17	rs393152	43719143	G	0.2173	0.2309	A	0.2917	0.5891	0.9249
	17	rs3108317	43719870	A	0.2173	0.2309	G	0.2917	0.5891	0.9249
	17	rs2942164	43721283	C	0.2173	0.2309	G	0.2917	0.5891	0.9249
	17	rs1706748	43722509	G	0.2173	0.2309	C	0.2917	0.5891	0.9249
	17	rs413917	43723189	A	0.2173	0.2309	G	0.2917	0.5891	0.9249
	17	rs3418	43723462	T	0.2173	0.2309	C	0.2917	0.5891	0.9249
	17	rs393675	43723605	C	0.2173	0.2309	T	0.2917	0.5891	0.9249
	17	rs448830	43725212	A	0.2173	0.2309	G	0.2917	0.5891	0.9249
	17	rs434428	43725684	A	0.2173	0.2309	G	0.2917	0.5891	0.9249
	17	rs434598	43725762	A	0.2173	0.2309	G	0.2917	0.5891	0.9249
	17	rs434971	43725992	A	0.2173	0.2309	G	0.2917	0.5891	0.9249
	17	rs385691	43726125	C	0.2173	0.2309	A	0.2917	0.5891	0.9249
	17	rs439945	43726659	A	0.257	0.2628	C	0.04742	0.8276	0.9706
	17	rs424243	43727887	T	0.2173	0.2309	A	0.2917	0.5891	0.9249
	17	rs422112	43728137	A	0.2173	0.2309	G	0.2917	0.5891	0.9249
	17	rs417968	43728376	G	0.257	0.2628	A	0.04742	0.8276	0.9706
	17	rs241033	43733983	A	0.2173	0.2309	G	0.2917	0.5891	0.9249
	17	rs241032	43734145	C	0.2173	0.2309	T	0.2917	0.5891	0.9249
	17	rs241028	43735276	T	0.2173	0.2309	C	0.2917	0.5891	0.9249
	17	rs241021	43738627	G	0.2173	0.2309	T	0.2917	0.5891	0.9249
	17	rs241020	43738676	A	0.2173	0.2309	C	0.2917	0.5891	0.9249
	17	rs1724409	43740565	G	0.2523	0.2628	T	0.1566	0.6923	0.947
	17	rs62053939	43740856	T	0.2173	0.2309	C	0.2917	0.5891	0.9249
	17	rs111273167	43740967	T	0.2173	0.2309	C	0.2917	0.5891	0.9249
	17	rs62053940	43741028	G	0.2173	0.2309	A	0.2917	0.5891	0.9249
	17	rs17760577	43741452	T	0.2173	0.2309	C	0.2917	0.5891	0.9249
	17	rs17760631	43743045	C	0.2173	0.2309	T	0.2917	0.5891	0.9249
	17	rs1635298	43744344	T	0.2407	0.25	A	0.1301	0.7183	0.9508
	17	rs17687462	43744990	T	0.2173	0.2309	C	0.2917	0.5891	0.9249
	17	rs17760733	43746276	T	0.2173	0.2309	G	0.2917	0.5891	0.9249
	17	rs79675109	43746418	A	0.2173	0.2309	T	0.2917	0.5891	0.9249
	17	rs17687504	43746721	G	0.2173	0.2309	A	0.2917	0.5891	0.9249
	17	rs62053945	43746839	C	0.2173	0.2309	T	0.2917	0.5891	0.9249
	17	rs1724407	43747615	C	0.2407	0.25	T	0.1301	0.7183	0.9508
	17	rs62053946	43747677	T	0.2173	0.2309	C	0.2917	0.5891	0.9249
	17	rs62053947	43747683	A	0.2173	0.2309	G	0.2917	0.5891	0.9249
	17	rs62053948	43748046	T	0.2173	0.2309	C	0.2917	0.5891	0.9249
	17	rs62053949	43748101	G	0.2173	0.2309	A	0.2917	0.5891	0.9249
	17	rs62053950	43748412	G	0.2173	0.2309	A	0.2917	0.5891	0.9249
	17	rs62053951	43749168	C	0.2173	0.2309	G	0.2917	0.5891	0.9249
	17	rs62053952	43749261	C	0.2173	0.2309	T	0.2917	0.5891	0.9249
	17	rs62053953	43749454	A	0.2173	0.2309	G	0.2917	0.5891	0.9249
	17	rs17687534	43749579	C	0.2173	0.2309	T	0.2917	0.5891	0.9249
	17	rs1631850	43749942	A	0.2407	0.25	G	0.1301	0.7183	0.9508
	17	rs62053954	43749949	A	0.2173	0.2309	G	0.2917	0.5891	0.9249
	17	rs62053955	43749980	C	0.2173	0.2309	T	0.2917	0.5891	0.9249
	17	rs17687571	43750010	A	0.2173	0.2309	G	0.2917	0.5891	0.9249
	17	rs17760817	43750137	C	0.2173	0.2309	G	0.2917	0.5891	0.9249
	17	rs1630095	43750172	G	0.2407	0.25	A	0.1301	0.7183	0.9508
	17	rs17687625	43750238	G	0.2173	0.2309	A	0.2917	0.5891	0.9249
	17	rs62053956	43750315	G	0.2173	0.2309	A	0.2917	0.5891	0.9249
	17	rs4792824	43750910	C	0.2407	0.25	T	0.1301	0.7183	0.9508
	17	rs62053957	43750939	C	0.2173	0.2309	T	0.2917	0.5891	0.9249
	17	rs1635291	43751913	G	0.2407	0.25	A	0.1301	0.7183	0.9508
	17	rs62055661	43752039	T	0.2173	0.2309	C	0.2917	0.5891	0.9249
	17	rs62055662	43752566	T	0.2173	0.2309	C	0.2917	0.5891	0.9249
	17	rs62055663	43753454	G	0.2173	0.2309	A	0.2917	0.5891	0.9249
	17	rs62055664	43753642	G	0.2173	0.2309	A	0.2917	0.5891	0.9249
	17	rs76717812	43754010	C	0.2173	0.2309	T	0.2917	0.5891	0.9249
	17	rs17687667	43754099	A	0.2173	0.2309	G	0.2917	0.5891	0.9249
	17	rs79073784	43754209	C	0.2173	0.2309	G	0.2917	0.5891	0.9249
	17	rs62055665	43754505	C	0.2173	0.2309	A	0.2917	0.5891	0.9249
	17	rs62055689	43754569	A	0.2173	0.2309	G	0.2917	0.5891	0.9249
	17	rs62055690	43754576	G	0.2173	0.2309	C	0.2917	0.5891	0.9249
	17	rs62055691	43754850	C	0.2173	0.2309	T	0.2917	0.5891	0.9249
	17	rs1724401	43755857	C	0.2407	0.25	A	0.1301	0.7183	0.9508
	17	rs1724400	43755871	A	0.2407	0.25	C	0.1301	0.7183	0.9508
	17	rs74398257	43756340	C	0.2173	0.2309	T	0.2917	0.5891	0.9249
	17	rs17687740	43756376	C	0.2173	0.2309	G	0.2917	0.5891	0.9249
	17	rs62055693	43756910	C	0.2173	0.2309	T	0.2917	0.5891	0.9249
	17	rs1635288	43756969	A	0.2477	0.25	G	0.008078	0.9284	0.9876
	17	rs78487840	43757161	T	0.2173	0.2309	C	0.2917	0.5891	0.9249
	17	rs55974014	43757450	A	0.2173	0.2296	C	0.2401	0.6241	0.9315
	17	rs55651627	43758011	C	0.2173	0.2309	G	0.2917	0.5891	0.9249
	17	rs112155389	43758078	A	0.2173	0.2309	G	0.2917	0.5891	0.9249
	17	rs62055697	43758148	T	0.2173	0.2309	C	0.2917	0.5891	0.9249
	17	rs62055698	43758238	T	0.2173	0.2309	C	0.2917	0.5891	0.9249
	17	rs17761046	43758382	C	0.2173	0.2309	T	0.2917	0.5891	0.9249
	17	rs62055700	43758742	C	0.2173	0.2309	T	0.2917	0.5891	0.9249
	17	rs62055701	43758787	A	0.2173	0.2309	G	0.2917	0.5891	0.9249
	17	rs62055702	43758790	T	0.2173	0.2309	C	0.2917	0.5891	0.9249
	17	rs112431991	43758885	G	0.2173	0.2309	A	0.2917	0.5891	0.9249
	17	rs57222984	43758898	G	0.2407	0.25	A	0.1301	0.7183	0.9508
	17	rs17687838	43759048	C	0.2173	0.2309	T	0.2917	0.5891	0.9249
	17	rs76333921	43759426	T	0.2173	0.2309	C	0.2917	0.5891	0.9249
	17	rs76453925	43759431	T	0.2173	0.2309	C	0.2917	0.5891	0.9249
	17	rs17687849	43759719	G	0.2173	0.2309	A	0.2917	0.5891	0.9249
	17	rs56400821	43760080	A	0.2173	0.2296	C	0.2401	0.6241	0.9315
	17	rs112169475	43760192	G	0.2173	0.2309	A	0.2917	0.5891	0.9249
	17	rs113728380	43760199	T	0.2173	0.2309	C	0.2917	0.5891	0.9249
	17	rs17761100	43760389	G	0.2173	0.2309	A	0.2917	0.5891	0.9249
	17	rs17761124	43760516	T	0.2173	0.2309	A	0.2917	0.5891	0.9249
	17	rs62055704	43760577	A	0.2173	0.2309	G	0.2917	0.5891	0.9249
	17	rs62055705	43760599	C	0.2173	0.2309	A	0.2917	0.5891	0.9249
	17	rs62055706	43760685	C	0.2173	0.2309	T	0.2917	0.5891	0.9249
	17	rs75115093	43761381	G	0.2173	0.2309	A	0.2917	0.5891	0.9249
	17	rs62055707	43761482	C	0.2173	0.2309	T	0.2917	0.5891	0.9249
	17	rs16941035	43761519	G	0.2407	0.25	T	0.1301	0.7183	0.9508
	17	rs16941038	43761565	C	0.2407	0.25	T	0.1301	0.7183	0.9508
	17	rs62055708	43761974	A	0.2173	0.2309	C	0.2917	0.5891	0.9249
	17	rs17761207	43762255	C	0.2173	0.2309	T	0.2917	0.5891	0.9249
	17	rs62055709	43762429	T	0.2173	0.2309	C	0.2917	0.5891	0.9249
	17	rs62055711	43762554	G	0.2173	0.2309	A	0.2917	0.5891	0.9249
	17	rs17688002	43762594	T	0.2173	0.2309	A	0.2917	0.5891	0.9249
	17	rs17688032	43763202	A	0.2173	0.2309	G	0.2917	0.5891	0.9249
	17	rs17688056	43763241	T	0.2173	0.2309	C	0.2917	0.5891	0.9249
	17	rs17688068	43763935	G	0.2173	0.2309	A	0.2917	0.5891	0.9249
	17	rs77220413	43764378	A	0.2173	0.2309	G	0.2917	0.5891	0.9249
	17	rs62055712	43764565	G	0.2173	0.2309	A	0.2917	0.5891	0.9249
	17	rs62055713	43764685	T	0.2173	0.2309	C	0.2917	0.5891	0.9249
	17	rs62055714	43764796	T	0.2173	0.2309	G	0.2917	0.5891	0.9249
	17	rs62055715	43764847	A	0.2173	0.2309	G	0.2917	0.5891	0.9249
	17	rs17688090	43764987	A	0.2173	0.2309	G	0.2917	0.5891	0.9249
	17	rs17688126	43765080	G	0.2173	0.2309	A	0.2917	0.5891	0.9249
	17	rs77310586	43765381	C	0.2173	0.2309	G	0.2917	0.5891	0.9249
	17	rs17761387	43765450	A	0.2173	0.2309	G	0.2917	0.5891	0.9249
	17	rs62055716	43765778	T	0.2173	0.2309	C	0.2917	0.5891	0.9249
	17	rs6503443	43765881	C	0.2383	0.25	T	0.2038	0.6517	0.9387
	17	rs17688205	43766352	C	0.2173	0.2309	G	0.2917	0.5891	0.9249
	17	rs62055717	43766415	G	0.2173	0.2296	A	0.2401	0.6241	0.9315
	17	rs62055718	43766418	T	0.2173	0.2296	C	0.2401	0.6241	0.9315
	17	rs17688249	43766754	T	0.2173	0.2309	C	0.2917	0.5891	0.9249
	17	rs62055751	43767538	G	0.2173	0.2309	A	0.2917	0.5891	0.9249
	17	rs62055752	43767628	A	0.2173	0.2309	G	0.2917	0.5891	0.9249
	17	rs62055753	43767631	A	0.2173	0.2309	G	0.2917	0.5891	0.9249
	17	rs7215239	43767773	C	0.2383	0.25	T	0.2038	0.6517	0.9387
	17	rs17688296	43767815	T	0.2173	0.2309	C	0.2917	0.5891	0.9249
	17	rs62055754	43768230	G	0.2173	0.2309	C	0.2917	0.5891	0.9249
	17	rs78471340	43768346	A	0.2173	0.2309	G	0.2917	0.5891	0.9249
	17	rs78052495	43768347	T	0.2173	0.2309	C	0.2917	0.5891	0.9249
	17	rs56100013	43768467	T	0.2173	0.2309	C	0.2917	0.5891	0.9249
	17	rs55980621	43768496	T	0.2173	0.2309	C	0.2917	0.5891	0.9249
	17	rs55669046	43768501	T	0.2173	0.2309	C	0.2917	0.5891	0.9249
	17	rs56323832	43768633	A	0.2173	0.2309	G	0.2917	0.5891	0.9249
	17	rs55972157	43768703	T	0.2173	0.2309	C	0.2917	0.5891	0.9249
	17	rs56110538	43768727	A	0.2173	0.2309	G	0.2917	0.5891	0.9249
	17	rs17761581	43769088	C	0.2173	0.2309	T	0.2917	0.5891	0.9249
	17	rs55840731	43769277	G	0.2173	0.2309	C	0.2917	0.5891	0.9249
	17	rs56283089	43769321	C	0.2173	0.2309	A	0.2917	0.5891	0.9249
	17	rs56312737	43769516	A	0.2173	0.2309	C	0.2917	0.5891	0.9249
	17	rs74765707	43770416	C	0.2173	0.2309	T	0.2917	0.5891	0.9249
	17	rs62056861	43770443	C	0.2173	0.2309	T	0.2917	0.5891	0.9249
	17	rs62056862	43770525	T	0.2173	0.2309	C	0.2917	0.5891	0.9249
	17	rs62056863	43770595	G	0.2173	0.2309	A	0.2917	0.5891	0.9249
	17	rs7207373	43770712	T	0.2383	0.2487	C	0.1621	0.6873	0.9451
	17	rs62056864	43770995	A	0.2173	0.2309	G	0.2917	0.5891	0.9249
	17	rs62056865	43771193	C	0.2173	0.2309	T	0.2917	0.5891	0.9249
	17	rs62056866	43771493	A	0.2173	0.2309	G	0.2917	0.5891	0.9249
	17	rs62056867	43771627	G	0.2173	0.2309	A	0.2917	0.5891	0.9249
	17	rs56200760	43772018	T	0.2173	0.2309	G	0.2917	0.5891	0.9249
	17	rs17688391	43772109	A	0.2173	0.2309	C	0.2917	0.5891	0.9249
	17	rs17688410	43772251	T	0.2173	0.2309	C	0.2917	0.5891	0.9249
	17	rs55927630	43772407	T	0.2173	0.2309	C	0.2917	0.5891	0.9249
	17	rs17688434	43772540	A	0.2173	0.2309	G	0.2917	0.5891	0.9249
	17	rs17688452	43773085	A	0.2173	0.2309	G	0.2917	0.5891	0.9249
	17	rs10491144	43773124	C	0.2173	0.2309	A	0.2917	0.5891	0.9249
	17	rs10491143	43773248	T	0.2173	0.2309	A	0.2917	0.5891	0.9249
	17	rs62056869	43773447	C	0.2173	0.2309	T	0.2917	0.5891	0.9249
	17	rs17688511	43773607	G	0.2173	0.2309	T	0.2917	0.5891	0.9249
	17	rs62056870	43773784	A	0.2173	0.2309	C	0.2917	0.5891	0.9249
	17	rs17688534	43773877	T	0.2173	0.2309	A	0.2917	0.5891	0.9249
	17	rs17688558	43773943	G	0.2173	0.2309	A	0.2917	0.5891	0.9249
	17	rs56162163	43774497	T	0.2173	0.2309	A	0.2917	0.5891	0.9249
	17	rs56391096	43774845	T	0.2173	0.2309	C	0.2917	0.5891	0.9249
	17	rs17761838	43774959	C	0.2173	0.2309	T	0.2917	0.5891	0.9249
	17	rs62056872	43775015	C	0.2173	0.2309	T	0.2917	0.5891	0.9249
	17	rs12150141	43775145	A	0.2173	0.2309	G	0.2917	0.5891	0.9249
	17	rs12150608	43775402	C	0.2173	0.2309	T	0.2917	0.5891	0.9249
	17	rs12150610	43775479	C	0.2173	0.2309	T	0.2917	0.5891	0.9249
	17	rs12150547	43775546	G	0.2173	0.2309	A	0.2917	0.5891	0.9249
	17	rs17688682	43775929	G	0.2173	0.2309	C	0.2917	0.5891	0.9249
	17	rs12150454	43776061	T	0.2173	0.2309	C	0.2917	0.5891	0.9249
	17	rs12150091	43776242	G	0.2173	0.2309	A	0.2917	0.5891	0.9249
	17	rs12150464	43776371	T	0.2173	0.2309	C	0.2917	0.5891	0.9249
	17	rs12150435	43776391	C	0.2173	0.2309	G	0.2917	0.5891	0.9249
	17	rs76761706	43776741	C	0.2173	0.2309	T	0.2917	0.5891	0.9249
	17	rs17761985	43776787	T	0.2173	0.2309	C	0.2917	0.5891	0.9249
	17	rs62056873	43776945	C	0.2173	0.2309	T	0.2917	0.5891	0.9249
	17	rs17688767	43777542	G	0.2173	0.2309	A	0.2917	0.5891	0.9249
	17	rs62056874	43777578	T	0.2173	0.2309	C	0.2917	0.5891	0.9249
	17	rs17688773	43777710	C	0.2173	0.2309	T	0.2917	0.5891	0.9249
	17	rs62056875	43778003	A	0.2173	0.2309	T	0.2917	0.5891	0.9249
	17	rs17688875	43778406	G	0.2173	0.2309	A	0.2917	0.5891	0.9249
	17	rs17762165	43778602	T	0.2173	0.2309	C	0.2917	0.5891	0.9249
	17	rs17688916	43778680	A	0.2103	0.2181	T	0.1005	0.7512	0.9545
	17	rs62056876	43778752	T	0.2173	0.2309	C	0.2917	0.5891	0.9249
	17	rs62056877	43778828	G	0.2196	0.2309	T	0.1994	0.6552	0.9376
	17	rs17688922	43779351	A	0.2173	0.2309	G	0.2917	0.5891	0.9249
	17	rs17688944	43779419	A	0.2173	0.2309	T	0.2917	0.5891	0.9249
	17	rs62056878	43780561	T	0.2173	0.2309	C	0.2917	0.5891	0.9249
	17	rs17762308	43780948	C	0.2173	0.2309	T	0.2917	0.5891	0.9249
	17	rs62056879	43781426	C	0.2173	0.2309	T	0.2917	0.5891	0.9249
	17	rs79892630	43781505	T	0.2173	0.2309	C	0.2917	0.5891	0.9249
	17	rs17762361	43781778	G	0.2173	0.2309	A	0.2917	0.5891	0.9249
	17	rs62056880	43782304	C	0.2173	0.2309	T	0.2917	0.5891	0.9249
	17	rs62056881	43782455	T	0.2173	0.2309	G	0.2917	0.5891	0.9249
	17	rs17689104	43782492	G	0.2173	0.2309	A	0.2917	0.5891	0.9249
	17	rs17689116	43782558	C	0.2173	0.2309	T	0.2917	0.5891	0.9249
	17	rs62056905	43782693	G	0.2173	0.2309	A	0.2917	0.5891	0.9249
	17	rs62056906	43782708	C	0.2173	0.2309	T	0.2917	0.5891	0.9249
	17	rs62056909	43783803	G	0.2173	0.2309	A	0.2917	0.5891	0.9249
	17	rs62056910	43784222	C	0.2173	0.2309	T	0.2917	0.5891	0.9249
	17	rs62056911	43784624	C	0.2173	0.2309	T	0.2917	0.5891	0.9249
	17	rs78568882	43784935	G	0.2173	0.2296	C	0.2401	0.6241	0.9315
	17	rs62056912	43784948	T	0.2173	0.2309	G	0.2917	0.5891	0.9249
	17	rs62056913	43784994	T	0.2173	0.2296	C	0.2401	0.6241	0.9315
	17	rs61667602	43785349	C	0.2173	0.2309	T	0.2917	0.5891	0.9249
	17	rs62056915	43785627	T	0.2173	0.2309	A	0.2917	0.5891	0.9249
	17	rs17689218	43785808	C	0.2173	0.2309	T	0.2917	0.5891	0.9249
	17	rs62056916	43785938	T	0.2173	0.2309	C	0.2917	0.5891	0.9249
	17	rs62056917	43786013	T	0.2173	0.2309	G	0.2917	0.5891	0.9249
	17	rs62056918	43786676	G	0.2173	0.2309	T	0.2917	0.5891	0.9249
	17	rs62056919	43786698	T	0.2173	0.2309	C	0.2917	0.5891	0.9249
	17	rs17762535	43787130	C	0.2173	0.2309	T	0.2917	0.5891	0.9249
	17	rs62056920	43787226	A	0.2173	0.2309	G	0.2917	0.5891	0.9249
	17	rs62056921	43787306	C	0.2173	0.2309	T	0.2917	0.5891	0.9249
	17	rs62056922	43787563	G	0.2173	0.2309	C	0.2917	0.5891	0.9249
	17	rs56290582	43788371	T	0.2173	0.2309	C	0.2917	0.5891	0.9249
	17	rs56397077	43788419	A	0.2173	0.2309	C	0.2917	0.5891	0.9249
	17	rs62056925	43788649	C	0.2173	0.2309	T	0.2917	0.5891	0.9249
	17	rs62056926	43788666	G	0.2173	0.2309	C	0.2917	0.5891	0.9249
	17	rs62056927	43788767	A	0.2173	0.2309	G	0.2917	0.5891	0.9249
	17	rs62056928	43788782	T	0.2173	0.2309	C	0.2917	0.5891	0.9249
	17	rs62056929	43789144	A	0.2173	0.2309	G	0.2917	0.5891	0.9249
	17	rs62056930	43789640	C	0.2196	0.2309	A	0.1994	0.6552	0.9376
	17	rs62056931	43789698	A	0.215	0.2283	G	0.2848	0.5936	0.9254
	17	rs62056932	43789971	C	0.2173	0.2283	G	0.1934	0.6601	0.9383
	17	rs62056933	43789978	A	0.2173	0.2283	G	0.1934	0.6601	0.9383
	17	rs62056934	43790005	G	0.2173	0.2309	A	0.2917	0.5891	0.9249
	17	rs79322350	43790401	G	0.2173	0.2309	A	0.2917	0.5891	0.9249
	17	rs62056935	43790446	G	0.2173	0.2309	A	0.2917	0.5891	0.9249
	17	rs75076131	43790649	A	0.2173	0.2309	C	0.2917	0.5891	0.9249
	17	rs62056936	43790911	T	0.2173	0.2309	A	0.2917	0.5891	0.9249
	17	rs62056937	43791181	C	0.2173	0.2309	A	0.2917	0.5891	0.9249
	17	rs62056939	43791332	C	0.2173	0.2309	T	0.2917	0.5891	0.9249
	17	rs62056940	43791344	A	0.2173	0.2309	T	0.2917	0.5891	0.9249
	17	rs77387379	43791429	A	0.2173	0.2309	G	0.2917	0.5891	0.9249
	17	rs75990322	43791468	C	0.2173	0.2309	T	0.2917	0.5891	0.9249
	17	rs113661667	43791610	C	0.2173	0.2309	T	0.2917	0.5891	0.9249
	17	rs74579538	43791652	A	0.2173	0.2309	G	0.2917	0.5891	0.9249
	17	rs55973918	43792252	A	0.2173	0.2309	C	0.2917	0.5891	0.9249
	17	rs56220242	43792326	T	0.2173	0.2309	C	0.2917	0.5891	0.9249
	17	rs56160448	43792358	G	0.2173	0.2309	A	0.2917	0.5891	0.9249
	17	rs56167560	43792411	G	0.215	0.2309	A	0.4018	0.5262	0.9122
	17	rs55849973	43792418	C	0.215	0.2309	T	0.4018	0.5262	0.9122
	17	rs1880749	43792586	C	0.2173	0.2309	A	0.2917	0.5891	0.9249
	17	rs7502718	43793651	A	0.2196	0.2309	G	0.1994	0.6552	0.9376
	17	rs7502937	43793665	G	0.2196	0.2309	A	0.1994	0.6552	0.9376
	17	rs4609898	43794182	A	0.2196	0.2309	G	0.1994	0.6552	0.9376
	17	rs4605208	43794209	C	0.2196	0.2309	G	0.1994	0.6552	0.9376
	17	rs75310534	43794286	T	0.2196	0.2309	C	0.1994	0.6552	0.9376
	17	rs76007856	43795238	A	0.2173	0.2309	G	0.2917	0.5891	0.9249
	17	rs111415173	43795573	T	0.2173	0.2309	C	0.2917	0.5891	0.9249
	17	rs113991678	43795634	T	0.2173	0.2309	C	0.2917	0.5891	0.9249
	17	rs112995313	43795768	C	0.2173	0.2309	T	0.2917	0.5891	0.9249
	17	rs56167344	43797087	T	0.2173	0.2309	A	0.2917	0.5891	0.9249
	17	rs56046792	43797246	T	0.2173	0.2309	C	0.2917	0.5891	0.9249
	17	rs56323722	43798015	C	0.2173	0.2309	A	0.2917	0.5891	0.9249
	17	rs55989971	43798160	A	0.2173	0.2309	G	0.2917	0.5891	0.9249
	17	rs62056946	43798401	A	0.2173	0.2309	G	0.2917	0.5891	0.9249
	17	rs75403953	43798546	G	0.2173	0.2309	A	0.2917	0.5891	0.9249
	17	rs55838058	43798902	T	0.2173	0.2309	C	0.2917	0.5891	0.9249
	17	rs56062621	43798903	G	0.2173	0.2309	A	0.2917	0.5891	0.9249
	17	rs55962674	43799033	T	0.2173	0.2309	C	0.2917	0.5891	0.9249
	17	rs55896111	43799048	A	0.2173	0.2309	G	0.2917	0.5891	0.9249
	17	rs55787734	43799052	G	0.2173	0.2309	A	0.2917	0.5891	0.9249
	17	rs55653963	43799509	C	0.2173	0.2309	A	0.2917	0.5891	0.9249
	17	rs62054378	43799667	A	0.2173	0.2309	C	0.2917	0.5891	0.9249
	17	rs77819001	43799804	A	0.2173	0.2309	C	0.2917	0.5891	0.9249
	17	rs76667867	43799810	C	0.2173	0.2309	G	0.2917	0.5891	0.9249
	17	rs17563433	43800351	C	0.2173	0.2309	A	0.2917	0.5891	0.9249
	17	rs77370070	43800404	G	0.2173	0.2309	T	0.2917	0.5891	0.9249
	17	rs62054380	43800987	A	0.2173	0.2309	C	0.2917	0.5891	0.9249
	17	rs112570965	43801092	C	0.2173	0.2309	T	0.2917	0.5891	0.9249
	17	rs62054381	43801185	G	0.2173	0.2309	A	0.2917	0.5891	0.9249
	17	rs17649019	43801593	A	0.2173	0.2309	G	0.2917	0.5891	0.9249
	17	rs17563501	43801695	T	0.2173	0.2309	C	0.2917	0.5891	0.9249
	17	rs62054382	43802525	T	0.2173	0.2309	C	0.2917	0.5891	0.9249
	17	rs62054383	43802907	C	0.2173	0.2309	T	0.2917	0.5891	0.9249
	17	rs10514879	43802971	T	0.2173	0.2309	C	0.2917	0.5891	0.9249
	17	rs56280222	43803788	C	0.2173	0.2309	T	0.2917	0.5891	0.9249
	17	rs62054384	43804306	C	0.2173	0.2309	T	0.2917	0.5891	0.9249
	17	rs9897399	43804317	A	0.2173	0.2309	G	0.2917	0.5891	0.9249
	17	rs56205560	43804389	A	0.2173	0.2309	T	0.2917	0.5891	0.9249
	17	rs56380663	43804619	T	0.2173	0.2309	C	0.2917	0.5891	0.9249
	17	rs62054387	43805525	C	0.2173	0.2309	A	0.2917	0.5891	0.9249
	17	rs62054388	43805590	T	0.2173	0.2309	C	0.2917	0.5891	0.9249
	17	rs4401083	43806015	A	0.2173	0.2309	G	0.2917	0.5891	0.9249
	17	rs4609899	43807113	T	0.2173	0.2309	C	0.2917	0.5891	0.9249
	17	rs4471726	43807134	C	0.2173	0.2309	T	0.2917	0.5891	0.9249
	17	rs79226879	43807485	C	0.2173	0.2309	T	0.2917	0.5891	0.9249
	17	rs17563599	43807955	C	0.2173	0.2309	A	0.2917	0.5891	0.9249
	17	rs17649138	43808067	A	0.2173	0.2309	G	0.2917	0.5891	0.9249
	17	rs62054389	43808321	A	0.2173	0.2309	G	0.2917	0.5891	0.9249
	17	rs62054390	43808443	C	0.2173	0.2309	A	0.2917	0.5891	0.9249
	17	rs55947210	43808763	G	0.2173	0.2309	A	0.2917	0.5891	0.9249
	17	rs62054392	43808945	T	0.2173	0.2309	C	0.2917	0.5891	0.9249
	17	rs4390635	43809016	T	0.2173	0.2309	C	0.2917	0.5891	0.9249
	17	rs62054393	43809264	G	0.2173	0.2309	T	0.2917	0.5891	0.9249
	17	rs75986348	43809328	G	0.2173	0.2309	A	0.2917	0.5891	0.9249
	17	rs17649162	43810371	C	0.2173	0.2309	G	0.2917	0.5891	0.9249
	17	rs62054394	43810608	A	0.2173	0.2309	T	0.2917	0.5891	0.9249
	17	rs113790915	43810782	C	0.2173	0.2309	G	0.2917	0.5891	0.9249
	17	rs77807457	43810851	C	0.2173	0.2309	G	0.2917	0.5891	0.9249
	17	rs75022332	43810873	T	0.2173	0.2283	A	0.1934	0.6601	0.9383
	17	rs77804065	43810896	T	0.229	0.2372	C	0.1056	0.7452	0.9548
	17	rs77301847	43810902	G	0.2173	0.2283	A	0.1934	0.6601	0.9383
	17	rs62054395	43811060	G	0.2173	0.2309	T	0.2917	0.5891	0.9249
	17	rs17563683	43811072	G	0.2173	0.2309	A	0.2917	0.5891	0.9249
	17	rs62054396	43811510	C	0.2173	0.2309	T	0.2917	0.5891	0.9249
	17	rs17563718	43811673	T	0.2173	0.2309	C	0.2917	0.5891	0.9249
	17	rs62054397	43811792	T	0.2173	0.2309	C	0.2917	0.5891	0.9249
	17	rs4569335	43811950	C	0.2173	0.2309	A	0.2917	0.5891	0.9249
	17	rs1526127	43812398	G	0.2173	0.2309	C	0.2917	0.5891	0.9249
	17	rs62054398	43812599	G	0.2173	0.2309	A	0.2917	0.5891	0.9249
	17	rs62054399	43812624	A	0.2173	0.2309	G	0.2917	0.5891	0.9249
	17	rs62054400	43812649	C	0.2173	0.2309	T	0.2917	0.5891	0.9249
	17	rs62054411	43812684	G	0.2173	0.2309	A	0.2917	0.5891	0.9249
	17	rs62054412	43813002	A	0.2173	0.2309	G	0.2917	0.5891	0.9249
	17	rs17563787	43813252	G	0.2173	0.2309	C	0.2917	0.5891	0.9249
	17	rs62054413	43813370	C	0.2173	0.2309	G	0.2917	0.5891	0.9249
	17	rs62054414	43813415	A	0.2173	0.2309	G	0.2917	0.5891	0.9249
	17	rs76421814	43814427	C	0.2173	0.2309	T	0.2917	0.5891	0.9249
	17	rs56006248	43815141	G	0.2173	0.2309	A	0.2917	0.5891	0.9249
	17	rs56298110	43815336	G	0.2173	0.2309	A	0.2917	0.5891	0.9249
	17	rs62054417	43815859	C	0.2173	0.2309	A	0.2917	0.5891	0.9249
	17	rs78440279	43816052	T	0.2173	0.2309	C	0.2917	0.5891	0.9249
	17	rs75500942	43816106	A	0.2173	0.2309	C	0.2917	0.5891	0.9249
	17	rs62054418	43816306	A	0.2173	0.2309	G	0.2917	0.5891	0.9249
	17	rs62054419	43816605	C	0.2173	0.2309	A	0.2917	0.5891	0.9249
	17	rs62054420	43816655	G	0.2173	0.2309	C	0.2917	0.5891	0.9249
	17	rs62054421	43816657	A	0.2173	0.2309	G	0.2917	0.5891	0.9249
	17	rs17563800	43817459	T	0.2173	0.2309	C	0.2917	0.5891	0.9249
	17	rs56295996	43817557	T	0.2173	0.2309	C	0.2917	0.5891	0.9249
	17	rs56384960	43817608	A	0.2173	0.2309	G	0.2917	0.5891	0.9249
	17	rs56178230	43817832	A	0.2173	0.2309	G	0.2917	0.5891	0.9249
	17	rs80157557	43817898	A	0.2173	0.2309	G	0.2917	0.5891	0.9249
	17	rs76728632	43818160	C	0.2173	0.2309	A	0.2917	0.5891	0.9249
	17	rs17563827	43818222	A	0.2173	0.2309	C	0.2917	0.5891	0.9249
	17	rs80072429	43818611	A	0.2173	0.2309	G	0.2917	0.5891	0.9249
	17	rs77114624	43818657	C	0.2173	0.2309	T	0.2917	0.5891	0.9249
	17	rs76311426	43818690	T	0.2173	0.2309	G	0.2917	0.5891	0.9249
	17	rs17563861	43818906	G	0.2173	0.2309	A	0.2917	0.5891	0.9249
	17	rs17563889	43818946	T	0.2173	0.2309	A	0.2917	0.5891	0.9249
	17	rs62054424	43819384	A	0.2173	0.2309	G	0.2917	0.5891	0.9249
	17	rs17563923	43819450	A	0.2173	0.2309	G	0.2917	0.5891	0.9249
	17	rs62054425	43819480	T	0.2173	0.2309	C	0.2917	0.5891	0.9249
	17	rs62054426	43820741	T	0.2173	0.2309	A	0.2917	0.5891	0.9249
	17	rs62054427	43821062	G	0.2173	0.2309	A	0.2917	0.5891	0.9249
	17	rs74464991	43821685	A	0.2173	0.2309	C	0.2917	0.5891	0.9249
	17	rs62054428	43822511	A	0.2173	0.2309	G	0.2917	0.5891	0.9249
	17	rs62054429	43823125	A	0.2173	0.2309	G	0.2917	0.5891	0.9249
	17	rs76171147	43823229	C	0.2173	0.2309	T	0.2917	0.5891	0.9249
	17	rs75643244	43823326	G	0.2173	0.2309	A	0.2917	0.5891	0.9249
	17	rs62054431	43823880	T	0.2173	0.2309	C	0.2917	0.5891	0.9249
	17	rs62054432	43823889	A	0.2173	0.2309	C	0.2917	0.5891	0.9249
	17	rs111497072	43824201	A	0.2173	0.2309	G	0.2917	0.5891	0.9249
	17	rs62054433	43824348	C	0.2173	0.2309	T	0.2917	0.5891	0.9249
	17	rs62054434	43824382	G	0.2173	0.2309	T	0.2917	0.5891	0.9249
	17	rs12150683	43824848	G	0.2173	0.2309	A	0.2917	0.5891	0.9249
	17	rs12150332	43824908	T	0.2173	0.2309	C	0.2917	0.5891	0.9249
	17	rs62054435	43825339	G	0.2173	0.2309	C	0.2917	0.5891	0.9249
	17	rs75715199	43825478	A	0.2173	0.2309	G	0.2917	0.5891	0.9249
	17	rs62054436	43825568	T	0.2173	0.2296	C	0.2401	0.6241	0.9315
	17	rs62054437	43825576	C	0.2173	0.2296	T	0.2401	0.6241	0.9315
	17	rs62054438	43825711	C	0.2173	0.2309	A	0.2917	0.5891	0.9249
	17	rs62054439	43825725	T	0.2173	0.2309	G	0.2917	0.5891	0.9249
	17	rs17334797	43825912	G	0.2173	0.2309	A	0.2917	0.5891	0.9249
	17	rs12150658	43826305	A	0.2173	0.2309	G	0.2917	0.5891	0.9249
	17	rs12150363	43826351	G	0.2173	0.2309	A	0.2917	0.5891	0.9249
	17	rs12150672	43826637	A	0.2173	0.2309	G	0.2917	0.5891	0.9249
	17	rs17334894	43827209	A	0.2173	0.2309	G	0.2917	0.5891	0.9249
	17	rs17334923	43827244	T	0.2173	0.2309	C	0.2917	0.5891	0.9249
	17	rs62054440	43827391	C	0.2173	0.2309	G	0.2917	0.5891	0.9249
	17	rs12150451	43827431	G	0.2173	0.2309	A	0.2917	0.5891	0.9249
	17	rs12150048	43827471	C	0.2173	0.2309	G	0.2917	0.5891	0.9249
	17	rs12150455	43827508	G	0.2173	0.2309	A	0.2917	0.5891	0.9249
	17	rs12150604	43828221	A	0.2173	0.2309	T	0.2917	0.5891	0.9249
	17	rs17334944	43828617	A	0.2173	0.2309	G	0.2917	0.5891	0.9249
	17	rs17426064	43828698	T	0.2173	0.2309	C	0.2917	0.5891	0.9249
	17	rs79172804	43828764	A	0.1799	0.2054	G	1.136	0.2864	0.8489
	17	rs17426106	43828935	C	0.2173	0.2309	G	0.2917	0.5891	0.9249
	17	rs62054442	43829353	G	0.2173	0.2309	A	0.2917	0.5891	0.9249
	17	rs62055868	43830640	T	0.2173	0.2309	C	0.2917	0.5891	0.9249
	17	rs62055869	43830685	A	0.2173	0.2309	G	0.2917	0.5891	0.9249
	17	rs17426174	43830938	C	0.2173	0.2309	G	0.2917	0.5891	0.9249
	17	rs62055871	43831112	A	0.2173	0.2309	G	0.2917	0.5891	0.9249
	17	rs55645418	43832115	G	0.2173	0.2309	A	0.2917	0.5891	0.9249
	17	rs35631660	43832337	G	0.2173	0.2309	A	0.2917	0.5891	0.9249
	17	rs17426195	43832367	A	0.2173	0.2309	G	0.2917	0.5891	0.9249
	17	rs62055875	43832864	C	0.2173	0.2309	T	0.2917	0.5891	0.9249
	17	rs62055876	43832940	G	0.2173	0.2296	A	0.2401	0.6241	0.9315
	17	rs12943085	43834482	A	0.2173	0.2309	G	0.2917	0.5891	0.9249
	17	rs62055878	43835854	A	0.2173	0.2309	C	0.2917	0.5891	0.9249
	17	rs76669427	43836051	A	0.2173	0.2309	T	0.2917	0.5891	0.9249
	17	rs74514268	43836191	A	0.2173	0.2309	G	0.2917	0.5891	0.9249
	17	rs12948216	43836673	T	0.2173	0.2309	C	0.2917	0.5891	0.9249
	17	rs56013908	43836920	C	0.2173	0.2309	T	0.2917	0.5891	0.9249
	17	rs56168907	43837091	C	0.2173	0.2309	T	0.2917	0.5891	0.9249
	17	rs55747440	43837115	G	0.2173	0.2309	A	0.2917	0.5891	0.9249
	17	rs55801356	43837237	G	0.2173	0.2309	A	0.2917	0.5891	0.9249
	17	rs62055883	43837446	G	0.2173	0.2309	C	0.2917	0.5891	0.9249
	17	rs62055884	43837567	T	0.2173	0.2309	C	0.2917	0.5891	0.9249
	17	rs79882507	43837782	G	0.2173	0.2309	A	0.2917	0.5891	0.9249
	17	rs62055885	43838014	G	0.2173	0.2309	A	0.2917	0.5891	0.9249
	17	rs28439278	43838071	T	0.2173	0.2309	C	0.2917	0.5891	0.9249
	17	rs12150621	43838482	T	0.2173	0.2309	G	0.2917	0.5891	0.9249
	17	rs62055886	43838678	A	0.2173	0.2309	G	0.2917	0.5891	0.9249
	17	rs62055887	43838710	C	0.2173	0.2309	T	0.2917	0.5891	0.9249
	17	rs62055888	43838720	T	0.2173	0.2283	C	0.1934	0.6601	0.9383
	17	rs62055889	43838919	A	0.2173	0.2309	G	0.2917	0.5891	0.9249
	17	rs11079718	43839951	T	0.2173	0.2309	A	0.2917	0.5891	0.9249
	17	rs11079719	43840006	G	0.2173	0.2309	T	0.2917	0.5891	0.9249
	17	rs11079720	43840016	A	0.2173	0.2309	G	0.2917	0.5891	0.9249
	17	rs11079721	43840107	A	0.2126	0.2321	C	0.6049	0.4367	0.8932
	17	rs62055890	43840681	T	0.2173	0.2309	C	0.2917	0.5891	0.9249
	17	rs77849344	43840864	A	0.2173	0.2309	G	0.2917	0.5891	0.9249
	17	rs74918686	43840899	C	0.2173	0.2309	G	0.2917	0.5891	0.9249
	17	rs79545140	43840935	C	0.2173	0.2309	T	0.2917	0.5891	0.9249
	17	rs56369036	43841571	A	0.2173	0.2309	T	0.2917	0.5891	0.9249
	17	rs11079723	43841729	C	0.2173	0.2309	T	0.2917	0.5891	0.9249
	17	rs11079724	43841912	T	0.2173	0.2309	C	0.2917	0.5891	0.9249
	17	rs55707339	43842462	C	0.2173	0.2309	T	0.2917	0.5891	0.9249
	17	rs62055893	43842494	G	0.2173	0.2309	A	0.2917	0.5891	0.9249
	17	rs75257002	43843395	T	0.2173	0.2309	C	0.2917	0.5891	0.9249
	17	rs62055894	43843943	A	0.2173	0.2309	G	0.2917	0.5891	0.9249
	17	rs62055895	43844044	G	0.2173	0.2309	A	0.2917	0.5891	0.9249
	17	rs62055896	43844201	T	0.2173	0.2309	C	0.2917	0.5891	0.9249
	17	rs55725840	43844486	A	0.2173	0.2309	T	0.2917	0.5891	0.9249
	17	rs56194509	43844559	G	0.215	0.2296	T	0.3408	0.5593	0.9188
	17	rs55657917	43844560	G	0.215	0.2296	T	0.3408	0.5593	0.9188
	17	rs56082319	43844798	A	0.2173	0.2309	G	0.2917	0.5891	0.9249
	17	rs56109643	43844859	G	0.2173	0.2309	A	0.2917	0.5891	0.9249
	17	rs62055899	43844977	A	0.2173	0.2309	T	0.2917	0.5891	0.9249
	17	rs62055900	43845002	G	0.2173	0.2309	C	0.2917	0.5891	0.9249
	17	rs62055901	43845041	A	0.2173	0.2309	G	0.2917	0.5891	0.9249
	17	rs62055903	43846668	A	0.2173	0.2309	C	0.2917	0.5891	0.9249
	17	rs111374028	43846820	A	0.2173	0.2309	G	0.2917	0.5891	0.9249
	17	rs113934115	43847039	T	0.2173	0.2309	C	0.2917	0.5891	0.9249
	17	rs62055928	43847374	A	0.2173	0.2309	G	0.2917	0.5891	0.9249
	17	rs56268325	43847741	C	0.2173	0.2309	T	0.2917	0.5891	0.9249
	17	rs56070245	43847868	C	0.2173	0.2309	T	0.2917	0.5891	0.9249
	17	rs56387266	43847912	C	0.2173	0.2309	T	0.2917	0.5891	0.9249
	17	rs62055932	43848412	G	0.2173	0.2309	A	0.2917	0.5891	0.9249
	17	rs62055933	43848461	A	0.2173	0.2309	G	0.2917	0.5891	0.9249
	17	rs62055935	43848750	C	0.2173	0.2309	T	0.2917	0.5891	0.9249
	17	rs62055936	43848761	A	0.2173	0.2309	T	0.2917	0.5891	0.9249
	17	rs62055937	43848968	T	0.2173	0.2296	G	0.2401	0.6241	0.9315
	17	rs76294809	43849327	A	0.2173	0.2309	G	0.2917	0.5891	0.9249
	17	rs75916678	43849366	C	0.2173	0.2309	T	0.2917	0.5891	0.9249
	17	rs79730878	43849415	C	0.222	0.2334	T	0.2056	0.6503	0.9369
	17	rs62055938	43849656	A	0.2173	0.2309	C	0.2917	0.5891	0.9249
	17	rs62055939	43849787	T	0.2173	0.2309	A	0.2917	0.5891	0.9249
	17	rs62055940	43849896	G	0.2173	0.2309	A	0.2917	0.5891	0.9249
	17	rs76885724	43850519	T	0.2173	0.2309	C	0.2917	0.5891	0.9249
	17	rs60814418	43850645	T	0.2173	0.2309	C	0.2917	0.5891	0.9249
	17	rs62055942	43850966	G	0.2173	0.2309	A	0.2917	0.5891	0.9249
	17	rs62055943	43851018	C	0.2173	0.2309	T	0.2917	0.5891	0.9249
	17	rs62055945	43851851	A	0.2173	0.2309	G	0.2917	0.5891	0.9249
	17	rs62055946	43851971	A	0.2173	0.2309	C	0.2917	0.5891	0.9249
	17	rs62055947	43852605	T	0.215	0.2309	C	0.4018	0.5262	0.9122
	17	rs62055948	43852621	C	0.215	0.2309	T	0.4018	0.5262	0.9122
	17	rs113871181	43852733	A	0.2173	0.2309	G	0.2917	0.5891	0.9249
	17	rs111370985	43852742	C	0.2173	0.2309	T	0.2917	0.5891	0.9249
	17	rs55787105	43853109	A	0.2173	0.2309	G	0.2917	0.5891	0.9249
	17	rs62055950	43853133	C	0.2173	0.2309	T	0.2917	0.5891	0.9249
	17	rs56043078	43853235	G	0.2173	0.2309	T	0.2917	0.5891	0.9249
	17	rs77965652	43853457	G	0.2173	0.2309	A	0.2917	0.5891	0.9249
	17	rs55849949	43853526	G	0.2173	0.2309	A	0.2917	0.5891	0.9249
	17	rs56303031	43853922	A	0.2173	0.2309	G	0.2917	0.5891	0.9249
	17	rs55991914	43854267	T	0.2173	0.2309	C	0.2917	0.5891	0.9249
	17	rs62055955	43854340	G	0.2173	0.2309	A	0.2917	0.5891	0.9249
	17	rs62055956	43854449	T	0.2173	0.2321	C	0.3482	0.5551	0.9183
	17	rs62055957	43854536	A	0.2173	0.2309	C	0.2917	0.5891	0.9249
	17	rs4074462	43855228	T	0.2173	0.2309	G	0.2917	0.5891	0.9249
	17	rs62057061	43856639	G	0.2173	0.2309	C	0.2917	0.5891	0.9249
	17	rs62057062	43856710	A	0.2173	0.2309	G	0.2917	0.5891	0.9249
	17	rs62057063	43856730	T	0.2173	0.2309	C	0.2917	0.5891	0.9249
	17	rs62057064	43857033	T	0.2173	0.2309	C	0.2917	0.5891	0.9249
	17	rs76830096	43857129	C	0.2173	0.2309	A	0.2917	0.5891	0.9249
	17	rs62057065	43858187	T	0.2173	0.2309	G	0.2917	0.5891	0.9249
	17	rs62057067	43858326	T	0.2173	0.2309	C	0.2917	0.5891	0.9249
	17	rs78917495	43858482	T	0.2173	0.2309	C	0.2917	0.5891	0.9249
	17	rs62057068	43858629	G	0.2173	0.2309	A	0.2917	0.5891	0.9249
	17	rs62057069	43859065	C	0.2173	0.2309	T	0.2917	0.5891	0.9249
	17	rs62057070	43859640	G	0.2173	0.2309	A	0.2917	0.5891	0.9249
	17	rs62057071	43859691	G	0.2173	0.2309	C	0.2917	0.5891	0.9249
	17	rs62057073	43861117	T	0.2173	0.2309	C	0.2917	0.5891	0.9249
	17	rs56319902	43871982	T	0.2173	0.2334	C	0.4095	0.5222	0.9117
	17	rs55943044	43872228	A	0.2173	0.2334	G	0.4095	0.5222	0.9117
	17	rs80184151	43879308	G	0.2173	0.2309	A	0.2917	0.5891	0.9249
	17	rs17689378	43881790	T	0.2173	0.2309	C	0.2917	0.5891	0.9249
	17	rs62057101	43885291	A	0.2173	0.2309	G	0.2917	0.5891	0.9249
	17	rs62057103	43887480	C	0.2173	0.2309	T	0.2917	0.5891	0.9249
	17	rs55915917	43892784	G	0.2196	0.2309	T	0.1994	0.6552	0.9376
	17	rs55668363	43892788	A	0.2173	0.2309	G	0.2917	0.5891	0.9249
	17	rs17689471	43892973	C	0.2173	0.2309	T	0.2917	0.5891	0.9249
	17	rs117365970	43893259	A	0.2173	0.2309	G	0.2917	0.5891	0.9249
	17	rs117646503	43893260	C	0.2173	0.2309	T	0.2917	0.5891	0.9249
	17	rs17762769	43893403	A	0.2173	0.2309	G	0.2917	0.5891	0.9249
	17	rs8072451	43893716	T	0.2173	0.2309	C	0.2917	0.5891	0.9249
	17	rs8073146	43893751	G	0.2173	0.2309	A	0.2917	0.5891	0.9249
	17	rs28364025	43894102	C	0.2173	0.2309	T	0.2917	0.5891	0.9249
	17	rs28364023	43894159	T	0.2173	0.2309	C	0.2917	0.5891	0.9249
	17	rs55779147	43894510	A	0.2173	0.2309	G	0.2917	0.5891	0.9249
	17	rs56357543	43894547	T	0.2173	0.2309	C	0.2917	0.5891	0.9249
	17	rs56099546	43894609	G	0.2173	0.2309	A	0.2917	0.5891	0.9249
	17	rs4309444	43895797	C	0.2173	0.2309	T	0.2917	0.5891	0.9249
	17	rs62057107	43896032	T	0.2173	0.2309	C	0.2917	0.5891	0.9249
	17	rs12150390	43896228	C	0.2173	0.2309	T	0.2917	0.5891	0.9249
	17	rs17689608	43896528	G	0.2173	0.2309	C	0.2917	0.5891	0.9249
	17	rs62057108	43896616	C	0.2173	0.2309	T	0.2917	0.5891	0.9249
	17	rs62057109	43896637	C	0.2173	0.2309	T	0.2917	0.5891	0.9249
	17	rs78074121	43896690	C	0.2173	0.2309	T	0.2917	0.5891	0.9249
	17	rs62057110	43896734	C	0.2173	0.2309	T	0.2917	0.5891	0.9249
	17	rs62057111	43897130	G	0.2173	0.2309	A	0.2917	0.5891	0.9249
	17	rs62057112	43897202	A	0.2173	0.2309	T	0.2917	0.5891	0.9249
	17	rs78587102	43897246	G	0.2173	0.2309	A	0.2917	0.5891	0.9249
	17	rs62057113	43897449	T	0.2173	0.2309	A	0.2917	0.5891	0.9249
	17	rs78506181	43897480	G	0.2173	0.2309	A	0.2917	0.5891	0.9249
	17	rs79600142	43897722	C	0.2173	0.2309	T	0.2917	0.5891	0.9249
	17	rs111739681	43898459	T	0.2173	0.2309	C	0.2917	0.5891	0.9249
	17	rs17762882	43898887	C	0.2173	0.2309	T	0.2917	0.5891	0.9249
	17	rs17689653	43898963	T	0.2173	0.2309	A	0.2917	0.5891	0.9249
	17	rs17762912	43899161	C	0.2173	0.2309	A	0.2917	0.5891	0.9249
	17	rs62057114	43899401	T	0.2173	0.2309	C	0.2917	0.5891	0.9249
	17	rs62057115	43899417	C	0.2173	0.2309	G	0.2917	0.5891	0.9249
	17	rs78917479	43899611	T	0.2173	0.2309	C	0.2917	0.5891	0.9249
	17	rs62057116	43899655	C	0.2173	0.2309	T	0.2917	0.5891	0.9249
	17	rs62057117	43899657	G	0.2173	0.2309	C	0.2917	0.5891	0.9249
	17	rs62057118	43899727	G	0.2173	0.2309	A	0.2917	0.5891	0.9249
	17	rs62057119	43899736	A	0.2173	0.2309	G	0.2917	0.5891	0.9249
	17	rs17762954	43899786	T	0.2173	0.2309	C	0.2917	0.5891	0.9249
	17	rs55638417	43900434	G	0.2173	0.2309	A	0.2917	0.5891	0.9249
	17	rs79501144	43900697	T	0.2173	0.2309	C	0.2917	0.5891	0.9249
	17	rs112137135	43900817	G	0.2173	0.2309	A	0.2917	0.5891	0.9249
	17	rs62057122	43901001	T	0.2173	0.2309	C	0.2917	0.5891	0.9249
	17	rs62057123	43901238	G	0.2173	0.2309	A	0.2917	0.5891	0.9249
	17	rs62057143	43901528	C	0.2173	0.2309	T	0.2917	0.5891	0.9249
	17	rs62057144	43901558	G	0.2173	0.2309	A	0.2917	0.5891	0.9249
	17	rs3885074	43902738	A	0.2173	0.2309	C	0.2917	0.5891	0.9249
	17	rs3885075	43902799	G	0.2173	0.2309	A	0.2917	0.5891	0.9249
	17	rs41280116	43902842	T	0.2173	0.2309	C	0.2917	0.5891	0.9249
	17	rs34283254	43902861	A	0.2173	0.2309	C	0.2917	0.5891	0.9249
	17	rs1912151	43902944	T	0.2173	0.2309	C	0.2917	0.5891	0.9249
	17	rs41280118	43903089	T	0.2173	0.2309	C	0.2917	0.5891	0.9249
	17	rs62057146	43903106	G	0.2173	0.2309	A	0.2917	0.5891	0.9249
	17	rs62057147	43903298	A	0.2173	0.2309	G	0.2917	0.5891	0.9249
	17	rs17763050	43903336	A	0.2173	0.2296	G	0.2401	0.6241	0.9315
	17	rs62057148	43903485	C	0.2173	0.2309	G	0.2917	0.5891	0.9249
	17	rs62057149	43903546	G	0.2173	0.2309	A	0.2917	0.5891	0.9249
	17	rs62057150	43903548	T	0.2173	0.2309	C	0.2917	0.5891	0.9249
	17	rs62057151	43903842	T	0.2243	0.2385	C	0.3129	0.5759	0.9231
	17	rs62057152	43904110	C	0.2173	0.2309	G	0.2917	0.5891	0.9249
	17	rs17689824	43904397	T	0.2173	0.2309	C	0.2917	0.5891	0.9249
	17	rs62057153	43904528	C	0.2173	0.2309	T	0.2917	0.5891	0.9249
	17	rs62057154	43904610	T	0.2173	0.2309	C	0.2917	0.5891	0.9249
	17	rs62057155	43904673	T	0.2173	0.2309	C	0.2917	0.5891	0.9249
	17	rs62057156	43904948	C	0.2173	0.2309	G	0.2917	0.5891	0.9249
	17	rs78872653	43905134	A	0.2173	0.2309	G	0.2917	0.5891	0.9249
	17	rs62057157	43905313	C	0.2173	0.2309	G	0.2917	0.5891	0.9249
	17	rs17763086	43905481	G	0.2173	0.2309	T	0.2917	0.5891	0.9249
	17	rs17689882	43906828	A	0.2173	0.2309	G	0.2917	0.5891	0.9249
	17	rs62057158	43907143	A	0.2173	0.2309	G	0.2917	0.5891	0.9249
	17	rs55763795	43908773	C	0.2173	0.2309	G	0.2917	0.5891	0.9249
	17	rs55865707	43908826	G	0.2173	0.2309	T	0.2917	0.5891	0.9249
	17	rs62054760	43908989	T	0.2173	0.2296	C	0.2401	0.6241	0.9315
	17	rs62054761	43909008	T	0.2173	0.2296	C	0.2401	0.6241	0.9315
	17	rs62054762	43909022	T	0.2173	0.2296	G	0.2401	0.6241	0.9315
	17	rs17689918	43910088	A	0.2173	0.2309	G	0.2917	0.5891	0.9249
	17	rs62054763	43910262	G	0.2173	0.2309	C	0.2917	0.5891	0.9249
	17	rs16940674	43910507	T	0.2173	0.2309	C	0.2917	0.5891	0.9249
	17	rs41457044	43911424	T	0.2173	0.2309	C	0.2917	0.5891	0.9249
	17	rs16940681	43912159	C	0.2173	0.2309	G	0.2917	0.5891	0.9249
	17	rs28364021	43912282	T	0.2173	0.2309	C	0.2917	0.5891	0.9249
	17	rs878886	43912490	G	0.2173	0.2309	C	0.2917	0.5891	0.9249
	17	rs878887	43912582	T	0.2173	0.2309	C	0.2917	0.5891	0.9249
	17	rs4482334	43912830	C	0.2173	0.2309	T	0.2917	0.5891	0.9249
	17	rs56127111	43913315	T	0.2173	0.2309	C	0.2917	0.5891	0.9249
	17	rs75104593	43913557	G	0.215	0.2309	T	0.4018	0.5262	0.9122
	17	rs74998289	43913558	G	0.215	0.2309	T	0.4018	0.5262	0.9122
	17	rs10445362	43914554	A	0.2173	0.2309	C	0.2917	0.5891	0.9249
	17	rs10445363	43914558	A	0.2173	0.2309	G	0.2917	0.5891	0.9249
	17	rs62054802	43914598	C	0.2173	0.2309	G	0.2917	0.5891	0.9249
	17	rs62054803	43914728	T	0.2173	0.2309	G	0.2917	0.5891	0.9249
	17	rs62054804	43914809	T	0.2173	0.2309	C	0.2917	0.5891	0.9249
	17	rs62054805	43915054	G	0.2173	0.2309	A	0.2917	0.5891	0.9249
	17	rs62054806	43915312	T	0.2173	0.2309	C	0.2917	0.5891	0.9249
	17	rs10445364	43916356	A	0.2173	0.2309	G	0.2917	0.5891	0.9249
	17	rs10445333	43916509	G	0.2173	0.2309	A	0.2917	0.5891	0.9249
	17	rs17690176	43916773	C	0.2173	0.2309	A	0.2917	0.5891	0.9249
	17	rs78328427	43916932	A	0.2173	0.2309	G	0.2917	0.5891	0.9249
	17	rs77692262	43917086	G	0.2173	0.2309	A	0.2917	0.5891	0.9249
	17	rs56023973	43917776	T	0.2173	0.2309	G	0.2917	0.5891	0.9249
	17	rs17763515	43917818	A	0.2173	0.2309	G	0.2917	0.5891	0.9249
	17	rs17763533	43918190	C	0.2173	0.2309	T	0.2917	0.5891	0.9249
	17	rs62054809	43918239	T	0.2173	0.2309	C	0.2917	0.5891	0.9249
	17	rs112583797	43918418	G	0.2173	0.2309	A	0.2917	0.5891	0.9249
	17	rs74922289	43918524	G	0.2173	0.2309	A	0.2917	0.5891	0.9249
	17	rs56971664	43918613	C	0.2173	0.2309	T	0.2917	0.5891	0.9249
	17	rs62054811	43918651	G	0.2173	0.2309	C	0.2917	0.5891	0.9249
	17	rs2106785	43919105	T	0.2173	0.2283	C	0.1934	0.6601	0.9383
	17	rs56150806	43919301	C	0.2173	0.2309	T	0.2917	0.5891	0.9249
	17	rs17690314	43919884	G	0.2173	0.2309	T	0.2917	0.5891	0.9249
	17	rs56233672	43920300	C	0.2173	0.2309	T	0.2917	0.5891	0.9249
	17	rs56354807	43920378	T	0.2173	0.2309	C	0.2917	0.5891	0.9249
	17	rs55718212	43920411	C	0.2173	0.2309	T	0.2917	0.5891	0.9249
	17	rs17690326	43920974	C	0.2173	0.2309	T	0.2917	0.5891	0.9249
	17	rs17763596	43921210	T	0.2173	0.2309	G	0.2917	0.5891	0.9249
	17	rs62054814	43921572	A	0.2173	0.2309	T	0.2917	0.5891	0.9249
	17	rs17763634	43921754	C	0.2173	0.2309	T	0.2917	0.5891	0.9249
	17	rs12185233	43923654	C	0.2173	0.2309	G	0.2917	0.5891	0.9249
	17	rs12185268	43923683	G	0.2173	0.2309	A	0.2917	0.5891	0.9249
	17	rs12185235	43923703	T	0.2173	0.2309	C	0.2917	0.5891	0.9249
	17	rs11079725	43923934	C	0.2173	0.2309	T	0.2917	0.5891	0.9249
	17	rs12373123	43924073	C	0.2173	0.2309	T	0.2917	0.5891	0.9249
	17	rs12373139	43924130	A	0.2173	0.2309	G	0.2917	0.5891	0.9249
	17	rs12373142	43924200	G	0.215	0.2309	C	0.4018	0.5262	0.9122
	17	rs12373124	43924219	C	0.215	0.2309	T	0.4018	0.5262	0.9122
	17	rs12373140	43924231	A	0.215	0.2309	G	0.4018	0.5262	0.9122
	17	rs12373168	43924337	C	0.2173	0.2309	A	0.2917	0.5891	0.9249
	17	rs17690661	43924521	A	0.2173	0.2309	G	0.2917	0.5891	0.9249
	17	rs55943825	43924776	T	0.2173	0.2309	C	0.2917	0.5891	0.9249
	17	rs17690679	43924803	G	0.2173	0.2309	A	0.2917	0.5891	0.9249
	17	rs17769490	43925605	A	0.2173	0.2309	G	0.2917	0.5891	0.9249
	17	rs77063768	43925729	G	0.2173	0.2309	A	0.2917	0.5891	0.9249
	17	rs62054817	43925966	A	0.2173	0.2309	G	0.2917	0.5891	0.9249
	17	rs62054818	43926056	C	0.2173	0.2309	A	0.2917	0.5891	0.9249
	17	rs62054819	43926149	G	0.2173	0.2309	A	0.2917	0.5891	0.9249
	17	rs62054820	43926755	G	0.2173	0.2309	A	0.2917	0.5891	0.9249
	17	rs56113217	43926948	G	0.2173	0.2309	A	0.2917	0.5891	0.9249
	17	rs56269136	43926992	T	0.2173	0.2309	C	0.2917	0.5891	0.9249
	17	rs56385754	43927255	T	0.2173	0.2309	G	0.2917	0.5891	0.9249
	17	rs17769552	43927290	A	0.2173	0.2309	G	0.2917	0.5891	0.9249
	17	rs62054822	43927708	G	0.2173	0.2309	A	0.2917	0.5891	0.9249
	17	rs885639	43928614	G	0.2173	0.2309	T	0.2917	0.5891	0.9249
	17	rs62054823	43929029	G	0.2173	0.2309	A	0.2917	0.5891	0.9249
	17	rs62054824	43929992	T	0.2173	0.2309	C	0.2917	0.5891	0.9249
	17	rs62054825	43930033	A	0.2173	0.2309	G	0.2917	0.5891	0.9249
	17	rs79589869	43930238	A	0.2173	0.2309	C	0.2917	0.5891	0.9249
	17	rs56026128	43931244	C	0.2173	0.2309	G	0.2917	0.5891	0.9249
	17	rs56329743	43931245	A	0.2173	0.2309	G	0.2917	0.5891	0.9249
	17	rs56288604	43931380	G	0.2173	0.2309	A	0.2917	0.5891	0.9249
	17	rs17690987	43931626	C	0.2173	0.2309	T	0.2917	0.5891	0.9249
	17	rs56146262	43931907	A	0.2173	0.2309	C	0.2917	0.5891	0.9249
	17	rs55942528	43932028	G	0.215	0.2309	A	0.4018	0.5262	0.9122
	17	rs56254732	43932049	T	0.215	0.2309	C	0.4018	0.5262	0.9122
	17	rs56323304	43932129	T	0.215	0.2296	C	0.3408	0.5593	0.9188
	17	rs55751924	43932155	G	0.215	0.2309	A	0.4018	0.5262	0.9122
	17	rs55660209	43932173	G	0.215	0.2283	A	0.2848	0.5936	0.9254
	17	rs113856644	43932277	A	0.2173	0.2309	G	0.2917	0.5891	0.9249
	17	rs62054831	43932381	T	0.2173	0.2309	C	0.2917	0.5891	0.9249
	17	rs4627402	43932741	T	0.2173	0.2309	C	0.2917	0.5891	0.9249
	17	rs62054832	43933579	A	0.2173	0.2296	C	0.2401	0.6241	0.9315
	17	rs62054833	43933673	C	0.2173	0.2309	T	0.2917	0.5891	0.9249
	17	rs76563578	43933879	G	0.2173	0.2309	C	0.2917	0.5891	0.9249
	17	rs111962225	43934016	C	0.2173	0.2309	G	0.2917	0.5891	0.9249
	17	rs62054834	43934314	C	0.2173	0.2309	T	0.2917	0.5891	0.9249
	17	rs62054835	43934672	C	0.2173	0.2309	A	0.2917	0.5891	0.9249
	17	rs10445369	43934776	G	0.2173	0.2309	A	0.2917	0.5891	0.9249
	17	rs10445334	43934826	G	0.2173	0.2309	T	0.2917	0.5891	0.9249
	17	rs10445335	43934896	A	0.2173	0.2309	T	0.2917	0.5891	0.9249
	17	rs10445336	43934948	G	0.2173	0.2309	A	0.2917	0.5891	0.9249
	17	rs10445370	43935118	A	0.2173	0.2309	G	0.2917	0.5891	0.9249
	17	rs55996632	43935888	T	0.2173	0.2309	C	0.2917	0.5891	0.9249
	17	rs55886302	43936011	G	0.2173	0.2309	A	0.2917	0.5891	0.9249
	17	rs56136075	43936298	A	0.2173	0.2309	C	0.2917	0.5891	0.9249
	17	rs62054841	43937104	A	0.2173	0.2309	G	0.2917	0.5891	0.9249
	17	rs62054842	43937162	T	0.2173	0.2309	C	0.2917	0.5891	0.9249
	17	rs62054843	43937184	C	0.2173	0.2309	T	0.2917	0.5891	0.9249
	17	rs62054844	43937333	G	0.2173	0.2309	T	0.2917	0.5891	0.9249
	17	rs76627340	43937460	A	0.2173	0.2309	G	0.2917	0.5891	0.9249
	17	rs75945623	43937505	T	0.2173	0.2321	C	0.3482	0.5551	0.9183
	17	rs79889833	43937633	G	0.2173	0.2309	A	0.2917	0.5891	0.9249
	17	rs77625338	43937671	T	0.2173	0.2309	C	0.2917	0.5891	0.9249
	17	rs77489223	43937736	T	0.2173	0.2309	C	0.2917	0.5891	0.9249
	17	rs55888391	43938107	G	0.2173	0.2309	A	0.2917	0.5891	0.9249
	17	rs76329216	43938499	A	0.2173	0.2309	G	0.2917	0.5891	0.9249
	17	rs62054846	43938634	G	0.2173	0.2309	A	0.2917	0.5891	0.9249
	17	rs55646970	43938796	G	0.2173	0.2309	A	0.2917	0.5891	0.9249
	17	rs55673092	43938882	A	0.2173	0.2309	G	0.2917	0.5891	0.9249
	17	rs56347602	43939255	C	0.2173	0.2309	T	0.2917	0.5891	0.9249
	17	rs56249080	43939432	T	0.2173	0.2309	G	0.2917	0.5891	0.9249
	17	rs56227067	43939609	T	0.2173	0.2309	A	0.2917	0.5891	0.9249
	17	rs55719714	43939638	A	0.2173	0.2309	G	0.2917	0.5891	0.9249
	17	rs56299858	43939659	A	0.2173	0.2309	G	0.2917	0.5891	0.9249
	17	rs62054857	43939936	A	0.2173	0.2309	G	0.2917	0.5891	0.9249
	17	rs75210307	43940012	C	0.215	0.2296	T	0.3408	0.5593	0.9188
	17	rs74944644	43940020	C	0.215	0.2296	T	0.3408	0.5593	0.9188
	17	rs62054858	43940188	C	0.2173	0.2309	T	0.2917	0.5891	0.9249
	17	rs79406732	43940497	T	0.2173	0.2309	C	0.2917	0.5891	0.9249
	17	rs62054859	43940685	A	0.2173	0.2309	G	0.2917	0.5891	0.9249
	17	rs62055460	43940825	C	0.2173	0.2309	G	0.2917	0.5891	0.9249
	17	rs62055461	43941350	T	0.2173	0.2309	C	0.2917	0.5891	0.9249
	17	rs62055462	43941476	C	0.2173	0.2309	A	0.2917	0.5891	0.9249
	17	rs62055463	43941491	G	0.2173	0.2309	A	0.2917	0.5891	0.9249
	17	rs77652965	43941608	G	0.2173	0.2309	C	0.2917	0.5891	0.9249
	17	rs75690239	43941710	T	0.2173	0.2309	C	0.2917	0.5891	0.9249
	17	rs62055464	43941858	G	0.2173	0.2309	T	0.2917	0.5891	0.9249
	17	rs62055465	43942046	A	0.2173	0.2309	T	0.2917	0.5891	0.9249
	17	rs62055466	43942656	A	0.2173	0.2309	G	0.2917	0.5891	0.9249
	17	rs62055467	43942820	C	0.2173	0.2309	T	0.2917	0.5891	0.9249
	17	rs62055468	43943000	C	0.2173	0.2309	A	0.2917	0.5891	0.9249
	17	rs62055469	43943655	C	0.2173	0.2309	A	0.2917	0.5891	0.9249
	17	rs62055470	43943657	G	0.2173	0.2309	A	0.2917	0.5891	0.9249
	17	rs62055471	43943755	C	0.2173	0.2309	T	0.2917	0.5891	0.9249
	17	rs56327054	43943957	C	0.2173	0.2309	G	0.2917	0.5891	0.9249
	17	rs56036719	43943974	T	0.2173	0.2309	C	0.2917	0.5891	0.9249
	17	rs55781174	43944158	T	0.2173	0.2309	C	0.2917	0.5891	0.9249
	17	rs12150223	43944204	C	0.2173	0.2309	T	0.2917	0.5891	0.9249
	17	rs12150516	43944519	T	0.2173	0.2309	C	0.2917	0.5891	0.9249
	17	rs62055475	43945106	C	0.2173	0.2309	T	0.2917	0.5891	0.9249
	17	rs78637438	43945855	A	0.2173	0.2309	G	0.2917	0.5891	0.9249
	17	rs62055478	43945938	T	0.2173	0.2309	C	0.2917	0.5891	0.9249
	17	rs886249	43946291	G	0.2033	0.2194	A	0.428	0.513	0.9078
	17	rs56398500	43947488	G	0.2173	0.2309	A	0.2917	0.5891	0.9249
	17	rs56289364	43947928	G	0.2173	0.2309	A	0.2917	0.5891	0.9249
	17	rs62055483	43948040	T	0.2173	0.2309	C	0.2917	0.5891	0.9249
	17	rs78238042	43948159	A	0.2173	0.2309	G	0.2917	0.5891	0.9249
	17	rs55673340	43948733	T	0.2173	0.2309	C	0.2917	0.5891	0.9249
	17	rs62055486	43949092	G	0.2173	0.2309	T	0.2917	0.5891	0.9249
	17	rs62055488	43950394	T	0.2173	0.2309	C	0.2917	0.5891	0.9249
	17	rs62055490	43950533	G	0.2173	0.2309	A	0.2917	0.5891	0.9249
	17	rs62055491	43951120	C	0.2173	0.2309	T	0.2917	0.5891	0.9249
	17	rs62055492	43951345	A	0.2173	0.2309	C	0.2917	0.5891	0.9249
	17	rs80348388	43952634	T	0.2173	0.2309	A	0.2917	0.5891	0.9249
	17	rs62055493	43952944	C	0.2173	0.2309	T	0.2917	0.5891	0.9249
	17	rs62055494	43953016	T	0.2173	0.2309	C	0.2917	0.5891	0.9249
	17	rs62055495	43953043	C	0.2173	0.2309	A	0.2917	0.5891	0.9249
	17	rs62055496	43953307	T	0.2173	0.2309	C	0.2917	0.5891	0.9249
	17	rs62055497	43953529	G	0.2173	0.2309	A	0.2917	0.5891	0.9249
	17	rs3919455	43953707	T	0.2173	0.2309	C	0.2917	0.5891	0.9249
	17	rs62055498	43953814	A	0.2173	0.2309	G	0.2917	0.5891	0.9249
	17	rs62055499	43953991	G	0.2173	0.2309	C	0.2917	0.5891	0.9249
	17	rs62055500	43954134	A	0.2173	0.2309	G	0.2917	0.5891	0.9249
	17	rs62055501	43954227	A	0.2173	0.2309	G	0.2917	0.5891	0.9249
	17	rs62055502	43954284	A	0.2173	0.2309	G	0.2917	0.5891	0.9249
	17	rs4441322	43955030	G	0.2173	0.2309	A	0.2917	0.5891	0.9249
	17	rs113414067	43955093	C	0.2173	0.2309	T	0.2917	0.5891	0.9249
	17	rs55905252	43955365	A	0.2173	0.2309	C	0.2917	0.5891	0.9249
	17	rs17691328	43955487	T	0.2173	0.2309	C	0.2917	0.5891	0.9249
	17	rs62055515	43956370	T	0.2173	0.2309	G	0.2917	0.5891	0.9249
	17	rs62055516	43956390	C	0.2173	0.2309	T	0.2917	0.5891	0.9249
	17	rs62055517	43956425	T	0.2173	0.2309	C	0.2917	0.5891	0.9249
	17	rs62055518	43956505	C	0.2173	0.2309	A	0.2917	0.5891	0.9249
	17	rs56364632	43956642	C	0.2173	0.2309	T	0.2917	0.5891	0.9249
	17	rs55768605	43956734	A	0.2173	0.2309	C	0.2917	0.5891	0.9249
	17	rs55653657	43956778	G	0.2173	0.2309	A	0.2917	0.5891	0.9249
	17	rs55894109	43957221	T	0.2173	0.2309	C	0.2917	0.5891	0.9249
	17	rs56101773	43957269	C	0.2173	0.2309	T	0.2917	0.5891	0.9249
	17	rs56249780	43957328	T	0.2173	0.2309	C	0.2917	0.5891	0.9249
	17	rs56040418	43958079	T	0.2173	0.2309	C	0.2917	0.5891	0.9249
	17	rs55721252	43958099	C	0.2173	0.2309	T	0.2917	0.5891	0.9249
	17	rs55876817	43958139	C	0.2173	0.2309	A	0.2917	0.5891	0.9249
	17	rs55944735	43958172	G	0.2173	0.2309	A	0.2917	0.5891	0.9249
	17	rs62055525	43958736	A	0.2173	0.2309	G	0.2917	0.5891	0.9249
	17	rs112915466	43958744	G	0.2173	0.2309	A	0.2917	0.5891	0.9249
	17	rs56343551	43959092	T	0.2173	0.2309	G	0.2917	0.5891	0.9249
	17	rs55975673	43959113	G	0.2173	0.2309	A	0.2917	0.5891	0.9249
	17	rs56387391	43959261	A	0.2173	0.2309	G	0.2917	0.5891	0.9249
	17	rs62055529	43960020	G	0.2173	0.2309	A	0.2917	0.5891	0.9249
	17	rs79580365	43960172	T	0.2173	0.2309	C	0.2917	0.5891	0.9249
	17	rs55937610	43960283	G	0.2173	0.2309	A	0.2917	0.5891	0.9249
	17	rs56365901	43960323	G	0.2173	0.2309	A	0.2917	0.5891	0.9249
	17	rs55767267	43960325	C	0.2173	0.2309	T	0.2917	0.5891	0.9249
	17	rs56127309	43960341	A	0.2173	0.2309	G	0.2917	0.5891	0.9249
	17	rs56194412	43960600	C	0.2173	0.2309	T	0.2917	0.5891	0.9249
	17	rs56338487	43960812	T	0.2173	0.2309	A	0.2917	0.5891	0.9249
	17	rs56180212	43960911	G	0.2173	0.2309	A	0.2917	0.5891	0.9249
	17	rs56301449	43960918	C	0.2173	0.2309	T	0.2917	0.5891	0.9249
	17	rs62055538	43960997	C	0.2173	0.2309	T	0.2917	0.5891	0.9249
	17	rs62055539	43961044	G	0.2173	0.2309	A	0.2917	0.5891	0.9249
	17	rs62055540	43961142	C	0.2173	0.2309	T	0.2917	0.5891	0.9249
	17	rs17770108	43961292	T	0.2173	0.2309	G	0.2917	0.5891	0.9249
	17	rs62055541	43962017	C	0.2173	0.2309	G	0.2917	0.5891	0.9249
	17	rs77426526	43962982	A	0.2173	0.2309	G	0.2917	0.5891	0.9249
	17	rs77129180	43963046	A	0.2173	0.2309	G	0.2917	0.5891	0.9249
	17	rs74863825	43963120	T	0.2173	0.2309	C	0.2917	0.5891	0.9249
	17	rs80254317	43963282	G	0.2173	0.2309	C	0.2917	0.5891	0.9249
	17	rs112425426	43963416	G	0.2173	0.2309	C	0.2917	0.5891	0.9249
	17	rs62055542	43963844	T	0.2173	0.2309	C	0.2917	0.5891	0.9249
	17	rs17770120	43963943	A	0.2173	0.2309	C	0.2917	0.5891	0.9249
	17	rs17770150	43964163	A	0.2173	0.2309	G	0.2917	0.5891	0.9249
	17	rs17770186	43964191	A	0.2173	0.2309	C	0.2917	0.5891	0.9249
	17	rs17691449	43964283	C	0.2173	0.2309	G	0.2917	0.5891	0.9249
	17	rs62055544	43964539	G	0.2173	0.2321	A	0.3482	0.5551	0.9183
	17	rs62055545	43964561	T	0.2173	0.2309	C	0.2917	0.5891	0.9249
	17	rs62055546	43964567	C	0.2173	0.2309	A	0.2917	0.5891	0.9249
	17	rs62055547	43964755	T	0.2173	0.2309	C	0.2917	0.5891	0.9249
	17	rs62055548	43964899	G	0.2173	0.2309	A	0.2917	0.5891	0.9249
	17	rs113327263	43965063	C	0.2173	0.2309	T	0.2917	0.5891	0.9249
	17	rs62055549	43965595	C	0.2173	0.2309	G	0.2917	0.5891	0.9249
	17	rs62055550	43965680	A	0.2173	0.2309	G	0.2917	0.5891	0.9249
	17	rs62055551	43965687	G	0.2173	0.2309	C	0.2917	0.5891	0.9249
	17	rs62055552	43965955	G	0.2173	0.2309	A	0.2917	0.5891	0.9249
	17	rs62055553	43966178	A	0.2173	0.2309	C	0.2917	0.5891	0.9249
	17	rs62055554	43966260	G	0.2173	0.2309	A	0.2917	0.5891	0.9249
	17	rs111941646	43966608	T	0.2173	0.2309	A	0.2917	0.5891	0.9249
	17	rs62055556	43966749	C	0.2173	0.2309	T	0.2917	0.5891	0.9249
	17	rs62055557	43966795	A	0.2173	0.2309	C	0.2917	0.5891	0.9249
	17	rs62055558	43966955	G	0.2173	0.2309	A	0.2917	0.5891	0.9249
	17	rs62055559	43967138	G	0.2173	0.2309	T	0.2917	0.5891	0.9249
	17	rs79193046	43967562	C	0.2173	0.2309	T	0.2917	0.5891	0.9249
	17	rs17691466	43968219	G	0.2173	0.2309	A	0.2917	0.5891	0.9249
	17	rs17691508	43968463	G	0.2173	0.2309	C	0.2917	0.5891	0.9249
	17	rs62056760	43968572	A	0.2173	0.2309	G	0.2917	0.5891	0.9249
	17	rs55943606	43968874	G	0.2173	0.2309	A	0.2917	0.5891	0.9249
	17	rs55895732	43968937	C	0.2173	0.2309	T	0.2917	0.5891	0.9249
	17	rs55960528	43968994	C	0.2173	0.2309	T	0.2917	0.5891	0.9249
	17	rs55877243	43969019	C	0.2173	0.2309	T	0.2917	0.5891	0.9249
	17	rs17770296	43969136	T	0.2173	0.2309	C	0.2917	0.5891	0.9249
	17	rs17691556	43969168	A	0.2173	0.2309	T	0.2917	0.5891	0.9249
	17	rs62056761	43969686	A	0.2173	0.2309	T	0.2917	0.5891	0.9249
	17	rs17770337	43969779	T	0.2173	0.2309	G	0.2917	0.5891	0.9249
	17	rs62056773	43969833	G	0.2173	0.2309	A	0.2917	0.5891	0.9249
	17	rs62056774	43969901	A	0.2173	0.2309	G	0.2917	0.5891	0.9249
	17	rs62056775	43969952	C	0.2173	0.2309	T	0.2917	0.5891	0.9249
	17	rs62056776	43969995	T	0.2173	0.2309	C	0.2917	0.5891	0.9249
	17	rs78729125	43970108	A	0.2173	0.2309	C	0.2917	0.5891	0.9249
	17	rs17770343	43970154	C	0.2173	0.2309	T	0.2917	0.5891	0.9249
	17	rs62056777	43970303	A	0.2173	0.2309	G	0.2917	0.5891	0.9249
	17	rs17691610	43970662	T	0.2173	0.2309	G	0.2917	0.5891	0.9249
	17	rs76594404	43971457	C	0.2173	0.2309	G	0.2917	0.5891	0.9249
	17	rs80233201	43971481	C	0.2173	0.2309	T	0.2917	0.5891	0.9249
	17	rs62056778	43971604	G	0.2173	0.2309	C	0.2917	0.5891	0.9249
	17	rs11575895	43971785	G	0.2173	0.2309	A	0.2917	0.5891	0.9249
	17	rs62056779	43971937	A	0.2173	0.2309	C	0.2917	0.5891	0.9249
	17	rs11575896	43972142	A	0.2173	0.2309	G	0.2917	0.5891	0.9249
	17	rs74457229	43972581	T	0.2173	0.2309	C	0.2917	0.5891	0.9249
	17	rs74548327	43973080	G	0.2173	0.2309	A	0.2917	0.5891	0.9249
	17	rs111972148	43973121	C	0.2173	0.2309	G	0.2917	0.5891	0.9249
	17	rs76324150	43973233	T	0.2173	0.2309	C	0.2917	0.5891	0.9249
	17	rs113347741	43973408	T	0.2173	0.2309	C	0.2917	0.5891	0.9249
	17	rs78720789	43973413	G	0.2173	0.2309	A	0.2917	0.5891	0.9249
	17	rs62056780	43973652	T	0.2173	0.2309	C	0.2917	0.5891	0.9249
	17	rs62056781	43973899	C	0.2173	0.2309	T	0.2917	0.5891	0.9249
	17	rs74496580	43974065	A	0.2173	0.2309	C	0.2917	0.5891	0.9249
	17	rs62056782	43974230	T	0.2173	0.2309	C	0.2917	0.5891	0.9249
	17	rs80346216	43974476	T	0.2173	0.2309	G	0.2917	0.5891	0.9249
	17	rs76632685	43974477	T	0.2173	0.2309	A	0.2917	0.5891	0.9249
	17	rs62056783	43974549	C	0.2173	0.2309	G	0.2917	0.5891	0.9249
	17	rs62056784	43974889	G	0.2173	0.2309	C	0.2917	0.5891	0.9249
	17	rs62056785	43975263	C	0.2173	0.2309	T	0.2917	0.5891	0.9249
	17	rs62056786	43975285	C	0.2173	0.2309	T	0.2917	0.5891	0.9249
	17	rs62056789	43975415	C	0.2173	0.2309	A	0.2917	0.5891	0.9249
	17	rs62056790	43975417	A	0.2173	0.2309	G	0.2917	0.5891	0.9249
	17	rs62056791	43976064	C	0.2173	0.2309	T	0.2917	0.5891	0.9249
	17	rs77561671	43976627	T	0.2173	0.2309	G	0.2917	0.5891	0.9249
	17	rs62056792	43976644	A	0.2173	0.2309	G	0.2917	0.5891	0.9249
	17	rs62056793	43977018	G	0.2173	0.2309	A	0.2917	0.5891	0.9249
	17	rs62056794	43977049	G	0.2173	0.2309	A	0.2917	0.5891	0.9249
	17	rs62056795	43978041	T	0.2173	0.2309	C	0.2917	0.5891	0.9249
	17	rs62056796	43978120	G	0.2173	0.2309	A	0.2917	0.5891	0.9249
	17	rs55691306	43978295	C	0.2173	0.2309	G	0.2917	0.5891	0.9249
	17	rs55823844	43978320	A	0.2173	0.2309	G	0.2917	0.5891	0.9249
	17	rs62056800	43979468	A	0.2173	0.2309	T	0.2917	0.5891	0.9249
	17	rs62056801	43979504	A	0.2173	0.2309	G	0.2917	0.5891	0.9249
	17	rs113834264	43979622	A	0.2173	0.2309	G	0.2917	0.5891	0.9249
	17	rs62056802	43980762	G	0.2173	0.2309	A	0.2917	0.5891	0.9249
	17	rs113589236	43981795	A	0.2173	0.2309	G	0.2917	0.5891	0.9249
	17	rs113029914	43981831	T	0.2173	0.2309	A	0.2917	0.5891	0.9249
	17	rs112275277	43981958	T	0.2173	0.2309	C	0.2917	0.5891	0.9249
	17	rs62056803	43982159	G	0.2173	0.2309	A	0.2917	0.5891	0.9249
	17	rs62056804	43982286	T	0.2173	0.2309	C	0.2917	0.5891	0.9249
	17	rs77084869	43982903	G	0.2173	0.2309	A	0.2917	0.5891	0.9249
	17	rs74573628	43982961	C	0.2173	0.2309	T	0.2917	0.5891	0.9249
	17	rs75617973	43983159	C	0.2173	0.2309	T	0.2917	0.5891	0.9249
	17	rs62056805	43983363	A	0.2173	0.2309	G	0.2917	0.5891	0.9249
	17	rs62056806	43983801	G	0.2173	0.2309	A	0.2917	0.5891	0.9249
	17	rs62056807	43984253	C	0.2173	0.2309	G	0.2917	0.5891	0.9249
	17	rs62056808	43984646	C	0.2173	0.2309	T	0.2917	0.5891	0.9249
	17	rs62056809	43984669	G	0.2173	0.2309	A	0.2917	0.5891	0.9249
	17	rs62056810	43984672	C	0.2173	0.2309	T	0.2917	0.5891	0.9249
	17	rs79492906	43984864	T	0.2173	0.2309	C	0.2917	0.5891	0.9249
	17	rs62056811	43985247	T	0.2173	0.2309	C	0.2917	0.5891	0.9249
	17	rs74509629	43985597	T	0.2173	0.2309	C	0.2917	0.5891	0.9249
	17	rs79290980	43985662	C	0.2173	0.2309	T	0.2917	0.5891	0.9249
	17	rs4371195	43986420	G	0.2173	0.2309	A	0.2917	0.5891	0.9249
	17	rs12150125	43986432	A	0.2173	0.2309	G	0.2917	0.5891	0.9249
	17	rs12150527	43986462	G	0.2173	0.2309	A	0.2917	0.5891	0.9249
	17	rs7502888	43986992	C	0.2173	0.2309	G	0.2917	0.5891	0.9249
	17	rs62056812	43987154	A	0.2173	0.2296	G	0.2401	0.6241	0.9315
	17	rs111447859	43987184	C	0.2173	0.2309	T	0.2917	0.5891	0.9249
	17	rs28439143	43987723	A	0.2173	0.2309	G	0.2917	0.5891	0.9249
	17	rs56189701	43987801	C	0.2173	0.2296	T	0.2401	0.6241	0.9315
	17	rs2435204	43988205	G	0.2196	0.2385	A	0.555	0.4563	0.8985
	17	rs62056835	43988623	A	0.2173	0.2309	G	0.2917	0.5891	0.9249
	17	rs62056837	43988884	C	0.2173	0.2309	T	0.2917	0.5891	0.9249
	17	rs62056838	43989087	G	0.2173	0.2309	A	0.2917	0.5891	0.9249
	17	rs62056839	43989221	C	0.2173	0.2309	T	0.2917	0.5891	0.9249
	17	rs62056840	43989689	C	0.2173	0.2309	T	0.2917	0.5891	0.9249
	17	rs112116311	43989898	G	0.2173	0.2309	T	0.2917	0.5891	0.9249
	17	rs78209533	43989909	G	0.2173	0.2309	A	0.2917	0.5891	0.9249
	17	rs62056841	43990041	C	0.2173	0.2309	A	0.2917	0.5891	0.9249
	17	rs79860128	43990072	G	0.2173	0.2309	A	0.2917	0.5891	0.9249
	17	rs9944484	43990662	A	0.2173	0.2309	G	0.2917	0.5891	0.9249
	17	rs17563965	43990919	G	0.2173	0.2309	A	0.2917	0.5891	0.9249
	17	rs17563986	43991272	G	0.2173	0.2309	A	0.2917	0.5891	0.9249
	17	rs17564020	43991781	T	0.2173	0.2309	G	0.2917	0.5891	0.9249
	17	rs55682376	43991888	A	0.2173	0.2309	G	0.2917	0.5891	0.9249
	17	rs55788678	43992233	T	0.215	0.2309	C	0.4018	0.5262	0.9122
	17	rs56042957	43992244	A	0.2173	0.2309	G	0.2917	0.5891	0.9249
	17	rs55810795	43992283	G	0.2173	0.2309	A	0.2917	0.5891	0.9249
	17	rs55933304	43992305	A	0.2173	0.2309	G	0.2917	0.5891	0.9249
	17	rs62056848	43992456	A	0.2173	0.2309	G	0.2917	0.5891	0.9249
	17	rs62056849	43992463	C	0.2173	0.2309	G	0.2917	0.5891	0.9249
	17	rs62056850	43992581	T	0.2173	0.2309	C	0.2917	0.5891	0.9249
	17	rs62056851	43992806	G	0.2173	0.2309	A	0.2917	0.5891	0.9249
	17	rs77926909	43994252	C	0.2173	0.2309	T	0.2917	0.5891	0.9249
	17	rs111541901	43994358	T	0.2173	0.2309	C	0.2917	0.5891	0.9249
	17	rs17649518	43994386	A	0.2173	0.2309	C	0.2917	0.5891	0.9249
	17	rs62056859	43994435	G	0.2173	0.2309	A	0.2917	0.5891	0.9249
	17	rs112647192	43994623	A	0.2173	0.2309	G	0.2917	0.5891	0.9249
	17	rs17649553	43994648	T	0.2196	0.2309	C	0.1994	0.6552	0.9376
	17	rs17649571	43994952	G	0.2173	0.2309	A	0.2917	0.5891	0.9249
	17	rs17564153	43995098	A	0.2173	0.2309	G	0.2917	0.5891	0.9249
	17	rs17649635	43995990	G	0.2173	0.2309	A	0.2917	0.5891	0.9249
	17	rs55760800	43996908	G	0.2173	0.2309	T	0.2917	0.5891	0.9249
	17	rs56303672	43996960	G	0.2173	0.2309	A	0.2917	0.5891	0.9249
	17	rs17649641	43997372	C	0.2173	0.2309	T	0.2917	0.5891	0.9249
	17	rs75046472	43997499	T	0.2173	0.2309	A	0.2917	0.5891	0.9249
	17	rs17564223	43997520	T	0.2173	0.2309	C	0.2917	0.5891	0.9249
	17	rs17649700	43997901	C	0.2173	0.2309	G	0.2917	0.5891	0.9249
	17	rs62058962	43998151	T	0.2173	0.2309	C	0.2917	0.5891	0.9249
	17	rs767058	43998767	C	0.2173	0.2309	T	0.2917	0.5891	0.9249
	17	rs767057	43998822	G	0.2173	0.2309	A	0.2917	0.5891	0.9249
	17	rs767056	43998910	T	0.2173	0.2309	C	0.2917	0.5891	0.9249
	17	rs62058964	43999406	G	0.2173	0.2309	A	0.2917	0.5891	0.9249
	17	rs62058965	43999529	C	0.2173	0.2309	G	0.2917	0.5891	0.9249
	17	rs55929431	44000202	A	0.2173	0.2309	G	0.2917	0.5891	0.9249
	17	rs8079501	44000234	T	0.2173	0.2309	A	0.2917	0.5891	0.9249
	17	rs56002706	44000505	T	0.2173	0.2309	C	0.2917	0.5891	0.9249
	17	rs17649866	44000914	C	0.2173	0.2309	T	0.2917	0.5891	0.9249
	17	rs62058968	44001228	A	0.2173	0.2309	G	0.2917	0.5891	0.9249
	17	rs17564493	44001379	T	0.2173	0.2309	C	0.2917	0.5891	0.9249
	17	rs17649918	44001621	G	0.2173	0.2309	A	0.2917	0.5891	0.9249
	17	rs17649954	44001661	G	0.2173	0.2309	A	0.2917	0.5891	0.9249
	17	rs55685451	44001957	G	0.2173	0.2309	T	0.2917	0.5891	0.9249
	17	rs17564591	44002062	C	0.2173	0.2309	A	0.2917	0.5891	0.9249
	17	rs17564619	44002138	G	0.2173	0.2309	A	0.2917	0.5891	0.9249
	17	rs62059003	44002431	T	0.2173	0.2309	C	0.2917	0.5891	0.9249
	17	rs17650063	44002555	G	0.2173	0.2309	A	0.2917	0.5891	0.9249
	17	rs17564703	44002595	T	0.2173	0.2309	C	0.2917	0.5891	0.9249
	17	rs76090253	44002969	C	0.2173	0.2309	A	0.2917	0.5891	0.9249
	17	rs55788597	44003397	A	0.2173	0.2309	T	0.2917	0.5891	0.9249
	17	rs56197117	44003446	G	0.2173	0.2309	A	0.2917	0.5891	0.9249
	17	rs56249311	44003599	T	0.2173	0.2309	C	0.2917	0.5891	0.9249
	17	rs62059004	44003893	G	0.2173	0.2309	A	0.2917	0.5891	0.9249
	17	rs76500077	44004076	C	0.2173	0.2309	T	0.2917	0.5891	0.9249
	17	rs62059005	44004472	G	0.2173	0.2309	A	0.2917	0.5891	0.9249
	17	rs113796169	44005254	A	0.2173	0.2309	T	0.2917	0.5891	0.9249
	17	rs112454267	44005329	A	0.2173	0.2309	G	0.2917	0.5891	0.9249
	17	rs17564780	44005413	G	0.2173	0.2309	A	0.2917	0.5891	0.9249
	17	rs62059007	44005615	G	0.2173	0.2309	A	0.2917	0.5891	0.9249
	17	rs62059008	44006085	G	0.2173	0.2309	A	0.2917	0.5891	0.9249
	17	rs62059009	44006130	C	0.2173	0.2309	T	0.2917	0.5891	0.9249
	17	rs62061705	44006252	C	0.2173	0.2309	T	0.2917	0.5891	0.9249
	17	rs17564829	44006601	C	0.2173	0.2309	T	0.2917	0.5891	0.9249
	17	rs62061706	44006896	C	0.2173	0.2309	T	0.2917	0.5891	0.9249
	17	rs62061707	44006954	C	0.2173	0.2309	T	0.2917	0.5891	0.9249
	17	rs62061708	44006956	G	0.2173	0.2309	A	0.2917	0.5891	0.9249
	17	rs62061709	44007493	T	0.2173	0.2309	C	0.2917	0.5891	0.9249
	17	rs62061712	44009876	A	0.2173	0.2309	C	0.2917	0.5891	0.9249
	17	rs7501759	44009921	G	0.2173	0.2309	A	0.2917	0.5891	0.9249
	17	rs4255816	44010364	G	0.2173	0.2309	C	0.2917	0.5891	0.9249
	17	rs62061713	44010405	G	0.2173	0.2309	A	0.2917	0.5891	0.9249
	17	rs62061714	44010452	A	0.2173	0.2309	C	0.2917	0.5891	0.9249
	17	rs113952577	44010661	G	0.2173	0.2309	A	0.2917	0.5891	0.9249
	17	rs78077519	44010984	A	0.2173	0.2309	G	0.2917	0.5891	0.9249
	17	rs17564871	44011018	G	0.2173	0.2309	A	0.2917	0.5891	0.9249
	17	rs17650258	44011073	A	0.2173	0.2309	G	0.2917	0.5891	0.9249
	17	rs62061715	44011526	G	0.2173	0.2309	A	0.2917	0.5891	0.9249
	17	rs17564948	44011749	G	0.2173	0.2309	A	0.2917	0.5891	0.9249
	17	rs17564983	44011825	C	0.2173	0.2309	A	0.2917	0.5891	0.9249
	17	rs62061716	44012096	G	0.2173	0.2309	A	0.2917	0.5891	0.9249
	17	rs17650335	44012343	A	0.2173	0.2309	G	0.2917	0.5891	0.9249
	17	rs17565025	44012463	C	0.2173	0.2309	T	0.2917	0.5891	0.9249
	17	rs77924424	44012915	C	0.2173	0.2309	T	0.2917	0.5891	0.9249
	17	rs62061719	44012989	T	0.2173	0.2309	C	0.2917	0.5891	0.9249
	17	rs17650381	44013024	C	0.2173	0.2309	T	0.2917	0.5891	0.9249
	17	rs17650417	44013103	T	0.2173	0.2309	G	0.2917	0.5891	0.9249
	17	rs62061720	44013189	T	0.2173	0.2309	C	0.2917	0.5891	0.9249
	17	rs62061721	44013346	C	0.2173	0.2309	T	0.2917	0.5891	0.9249
	17	rs79857651	44013475	A	0.2173	0.2283	G	0.1934	0.6601	0.9383
	17	rs113756354	44013483	G	0.2173	0.2283	A	0.1934	0.6601	0.9383
	17	rs12150111	44013938	G	0.2173	0.2309	A	0.2917	0.5891	0.9249
	17	rs12150460	44014137	T	0.2173	0.2309	G	0.2917	0.5891	0.9249
	17	rs12150195	44014263	C	0.2173	0.2309	T	0.2917	0.5891	0.9249
	17	rs55874169	44014384	A	0.2173	0.2309	G	0.2917	0.5891	0.9249
	17	rs12150229	44015446	G	0.2173	0.2296	A	0.2401	0.6241	0.9315
	17	rs12150230	44015464	G	0.2173	0.2296	A	0.2401	0.6241	0.9315
	17	rs12150576	44015624	A	0.2173	0.2309	G	0.2917	0.5891	0.9249
	17	rs12150235	44015745	G	0.2173	0.2309	A	0.2917	0.5891	0.9249
	17	rs12150242	44015816	G	0.2173	0.2309	A	0.2917	0.5891	0.9249
	17	rs12150104	44015929	A	0.2173	0.2309	G	0.2917	0.5891	0.9249
	17	rs62061725	44016157	C	0.2173	0.2309	G	0.2917	0.5891	0.9249
	17	rs62061726	44016341	A	0.2173	0.2309	G	0.2917	0.5891	0.9249
	17	rs113537106	44016462	G	0.2173	0.2309	A	0.2917	0.5891	0.9249
	17	rs62061727	44017124	T	0.2173	0.2309	G	0.2917	0.5891	0.9249
	17	rs62061728	44017180	G	0.2173	0.2309	T	0.2917	0.5891	0.9249
	17	rs62061729	44017283	G	0.2173	0.2309	A	0.2917	0.5891	0.9249
	17	rs62061730	44017342	G	0.2173	0.2309	A	0.2917	0.5891	0.9249
	17	rs62061731	44017666	A	0.2173	0.2309	C	0.2917	0.5891	0.9249
	17	rs62061732	44017941	T	0.2173	0.2309	G	0.2917	0.5891	0.9249
	17	rs62061733	44018399	G	0.222	0.2347	A	0.2532	0.6148	0.9303
	17	rs7210219	44018519	C	0.2126	0.2309	T	0.5298	0.4667	0.8996
	17	rs62062768	44019479	G	0.2173	0.2309	C	0.2917	0.5891	0.9249
	17	rs62062769	44019643	A	0.2173	0.2309	G	0.2917	0.5891	0.9249
	17	rs62062770	44019680	C	0.2173	0.2309	T	0.2917	0.5891	0.9249
	17	rs62062771	44020282	A	0.2173	0.2309	G	0.2917	0.5891	0.9249
	17	rs62062772	44020314	T	0.2173	0.2309	C	0.2917	0.5891	0.9249
	17	rs62062773	44020545	G	0.2173	0.2309	A	0.2917	0.5891	0.9249
	17	rs79115768	44021061	T	0.2173	0.2309	C	0.2917	0.5891	0.9249
	17	rs28416808	44021218	T	0.2173	0.2309	C	0.2917	0.5891	0.9249
	17	rs62062774	44021463	C	0.2173	0.2309	T	0.2917	0.5891	0.9249
	17	rs62062776	44022043	C	0.2173	0.2309	A	0.2917	0.5891	0.9249
	17	rs62062777	44022068	A	0.2173	0.2309	G	0.2917	0.5891	0.9249
	17	rs75839508	44022319	A	0.2173	0.2296	G	0.2401	0.6241	0.9315
	17	rs75686108	44022376	T	0.2173	0.2296	C	0.2401	0.6241	0.9315
	17	rs79765413	44022433	C	0.2173	0.2296	T	0.2401	0.6241	0.9315
	17	rs78834738	44022434	A	0.2173	0.2296	G	0.2401	0.6241	0.9315
	17	rs62062778	44022528	G	0.2173	0.2296	A	0.2401	0.6241	0.9315
	17	rs62062779	44022577	C	0.2173	0.2283	A	0.1934	0.6601	0.9383
	17	rs62062780	44022593	T	0.2173	0.2283	C	0.1934	0.6601	0.9383
	17	rs62062781	44022632	A	0.2173	0.2296	G	0.2401	0.6241	0.9315
	17	rs62062782	44023087	A	0.2173	0.2296	G	0.2401	0.6241	0.9315
	17	rs62062783	44023520	G	0.2173	0.2296	T	0.2401	0.6241	0.9315
	17	rs62062784	44024552	G	0.2173	0.2309	C	0.2917	0.5891	0.9249
	17	rs62062785	44024562	T	0.2173	0.2309	G	0.2917	0.5891	0.9249
	17	rs62062786	44024660	C	0.2173	0.2309	G	0.2917	0.5891	0.9249
	17	rs62062787	44024865	C	0.2173	0.2309	T	0.2917	0.5891	0.9249
	17	rs62062788	44024906	G	0.2173	0.2309	A	0.2917	0.5891	0.9249
	17	rs62062789	44025033	C	0.2173	0.2309	T	0.2917	0.5891	0.9249
	17	rs62062790	44025045	T	0.2173	0.2309	C	0.2917	0.5891	0.9249
	17	rs62062791	44025273	A	0.2173	0.2309	G	0.2917	0.5891	0.9249
	17	rs62062792	44025347	C	0.2173	0.2309	T	0.2917	0.5891	0.9249
	17	rs78026984	44025592	C	0.2173	0.2309	G	0.2917	0.5891	0.9249
	17	rs113395365	44025650	C	0.2173	0.2309	T	0.2917	0.5891	0.9249
	17	rs62062793	44026321	C	0.2173	0.2309	T	0.2917	0.5891	0.9249
	17	rs62062794	44026394	G	0.2173	0.2309	A	0.2917	0.5891	0.9249
	17	rs78556223	44026478	G	0.2173	0.2309	A	0.2917	0.5891	0.9249
	17	rs242561	44026548	T	0.2173	0.2309	C	0.2917	0.5891	0.9249
	17	rs62062795	44027090	T	0.2173	0.2309	C	0.2917	0.5891	0.9249
	17	rs62062796	44027316	A	0.2173	0.2309	G	0.2917	0.5891	0.9249
	17	rs62062797	44027366	G	0.2173	0.2309	T	0.2917	0.5891	0.9249
	17	rs62062798	44027383	G	0.2173	0.2309	A	0.2917	0.5891	0.9249
	17	rs62062799	44027521	T	0.2173	0.2309	G	0.2917	0.5891	0.9249
	17	rs62062800	44027753	G	0.2173	0.2309	A	0.2917	0.5891	0.9249
	17	rs62062801	44028011	G	0.2173	0.2309	T	0.2917	0.5891	0.9249
	17	rs62062802	44028045	T	0.2173	0.2309	G	0.2917	0.5891	0.9249
	17	rs62062803	44028183	C	0.2173	0.2309	T	0.2917	0.5891	0.9249
	17	rs74903707	44028707	A	0.2173	0.2309	G	0.2917	0.5891	0.9249
	17	rs77017444	44028796	C	0.2173	0.2309	T	0.2917	0.5891	0.9249
	17	rs76839282	44029178	C	0.2173	0.2309	G	0.2917	0.5891	0.9249
	17	rs17650579	44030115	T	0.2173	0.2309	C	0.2917	0.5891	0.9249
	17	rs17650597	44030195	T	0.2173	0.2309	A	0.2917	0.5891	0.9249
	17	rs17650633	44030231	C	0.2173	0.2309	T	0.2917	0.5891	0.9249
	17	rs17650651	44030311	G	0.2173	0.2309	T	0.2917	0.5891	0.9249
	17	rs62062805	44030773	G	0.2173	0.2309	A	0.2917	0.5891	0.9249
	17	rs62062806	44031420	A	0.2173	0.2309	G	0.2917	0.5891	0.9249
	17	rs55978005	44031540	T	0.2173	0.2309	G	0.2917	0.5891	0.9249
	17	rs55946323	44031946	G	0.2173	0.2309	A	0.2917	0.5891	0.9249
	17	rs56317731	44032073	G	0.2173	0.2309	A	0.2917	0.5891	0.9249
	17	rs55821155	44032470	G	0.2173	0.2309	C	0.2917	0.5891	0.9249
	17	rs56080482	44032597	A	0.2173	0.2309	G	0.2917	0.5891	0.9249
	17	rs17571718	44032768	C	0.2173	0.2309	T	0.2917	0.5891	0.9249
	17	rs78555354	44032879	G	0.2173	0.2309	A	0.2917	0.5891	0.9249
	17	rs62062813	44032956	A	0.2173	0.2309	G	0.2917	0.5891	0.9249
	17	rs62063262	44033002	C	0.2173	0.2309	T	0.2917	0.5891	0.9249
	17	rs113520245	44033132	T	0.215	0.2296	C	0.3408	0.5593	0.9188
	17	rs113277432	44033169	C	0.215	0.2296	T	0.3408	0.5593	0.9188
	17	rs112950348	44033188	A	0.215	0.2296	G	0.3408	0.5593	0.9188
	17	rs62063263	44033394	C	0.2173	0.2309	G	0.2917	0.5891	0.9249
	17	rs62063264	44033401	T	0.2173	0.2309	C	0.2917	0.5891	0.9249
	17	rs62063265	44033468	A	0.2173	0.2309	G	0.2917	0.5891	0.9249
	17	rs62063266	44033488	T	0.2173	0.2309	C	0.2917	0.5891	0.9249
	17	rs17571781	44033802	C	0.2173	0.2296	T	0.2401	0.6241	0.9315
	17	rs62063269	44034833	A	0.2173	0.2296	G	0.2401	0.6241	0.9315
	17	rs17571809	44034859	G	0.2173	0.2296	A	0.2401	0.6241	0.9315
	17	rs17650771	44035367	G	0.2173	0.2296	A	0.2401	0.6241	0.9315
	17	rs77555455	44035516	A	0.2173	0.2296	G	0.2401	0.6241	0.9315
	17	rs17571857	44035706	G	0.2173	0.2296	A	0.2401	0.6241	0.9315
	17	rs62063271	44036047	A	0.2173	0.2296	G	0.2401	0.6241	0.9315
	17	rs62063275	44036287	G	0.2173	0.2296	A	0.2401	0.6241	0.9315
	17	rs62063276	44036408	G	0.2173	0.2309	T	0.2917	0.5891	0.9249
	17	rs62063277	44036462	A	0.2173	0.2309	T	0.2917	0.5891	0.9249
	17	rs17650818	44036787	C	0.2173	0.2309	T	0.2917	0.5891	0.9249
	17	rs62063278	44036914	T	0.2173	0.2296	C	0.2401	0.6241	0.9315
	17	rs62063279	44036936	A	0.2173	0.2296	G	0.2401	0.6241	0.9315
	17	rs113793114	44037079	A	0.2173	0.2309	G	0.2917	0.5891	0.9249
	17	rs62063280	44037299	C	0.2173	0.2309	G	0.2917	0.5891	0.9249
	17	rs17650842	44037491	G	0.2173	0.2309	A	0.2917	0.5891	0.9249
	17	rs62063281	44038785	G	0.2173	0.227	A	0.1516	0.697	0.9451
	17	rs17650860	44039008	A	0.2173	0.2296	G	0.2401	0.6241	0.9315
	17	rs62063282	44039043	A	0.2173	0.2309	G	0.2917	0.5891	0.9249
	17	rs111520035	44039410	G	0.2173	0.2309	A	0.2917	0.5891	0.9249
	17	rs17650872	44039516	T	0.2173	0.2309	G	0.2917	0.5891	0.9249
	17	rs17650901	44039691	G	0.2173	0.2309	A	0.2917	0.5891	0.9249
	17	rs55780945	44040120	T	0.2173	0.2309	C	0.2917	0.5891	0.9249
	17	rs55711941	44040823	T	0.2173	0.2309	C	0.2917	0.5891	0.9249
	17	rs55709241	44041101	C	0.215	0.2309	T	0.4018	0.5262	0.9122
	17	rs56280951	44041107	A	0.215	0.2309	G	0.4018	0.5262	0.9122
	17	rs112058117	44041562	T	0.2173	0.227	G	0.1516	0.697	0.9451
	17	rs112206871	44041817	G	0.2173	0.2309	A	0.2917	0.5891	0.9249
	17	rs56166491	44042221	G	0.2173	0.2309	A	0.2917	0.5891	0.9249
	17	rs56226437	44042361	C	0.2173	0.2296	T	0.2401	0.6241	0.9315
	17	rs55907036	44042366	A	0.2173	0.2296	G	0.2401	0.6241	0.9315
	17	rs56294117	44042783	A	0.2173	0.2309	G	0.2917	0.5891	0.9249
	17	rs112415880	44042868	A	0.2173	0.2309	G	0.2917	0.5891	0.9249
	17	rs62063291	44043378	C	0.2173	0.2309	T	0.2917	0.5891	0.9249
	17	rs62063292	44043636	T	0.2173	0.2309	C	0.2917	0.5891	0.9249
	17	rs62063293	44043819	A	0.2173	0.2309	G	0.2917	0.5891	0.9249
	17	rs62063294	44044157	A	0.2173	0.2309	G	0.2917	0.5891	0.9249
	17	rs17650973	44044220	T	0.2173	0.2309	A	0.2917	0.5891	0.9249
	17	rs62063295	44044431	T	0.2173	0.2309	C	0.2917	0.5891	0.9249
	17	rs17650991	44044508	C	0.2173	0.2309	A	0.2917	0.5891	0.9249
	17	rs75145092	44044823	A	0.2173	0.2309	T	0.2917	0.5891	0.9249
	17	rs113857334	44044940	C	0.2173	0.2309	T	0.2917	0.5891	0.9249
	17	rs17572147	44044985	G	0.2173	0.2309	A	0.2917	0.5891	0.9249
	17	rs77513497	44045474	G	0.2173	0.2309	A	0.2917	0.5891	0.9249
	17	rs17572169	44045974	T	0.2173	0.2309	C	0.2917	0.5891	0.9249
	17	rs62063296	44046202	T	0.2173	0.2309	C	0.2917	0.5891	0.9249
	17	rs62641967	44047216	G	0.2173	0.2309	T	0.2917	0.5891	0.9249
	17	rs74373419	44047609	T	0.2173	0.2309	C	0.2917	0.5891	0.9249
	17	rs62063297	44047802	T	0.2173	0.2309	A	0.2917	0.5891	0.9249
	17	rs62063298	44048323	T	0.2173	0.2309	G	0.2917	0.5891	0.9249
	17	rs62063299	44048336	C	0.2173	0.2309	T	0.2917	0.5891	0.9249
	17	rs62063300	44048350	C	0.2173	0.2309	T	0.2917	0.5891	0.9249
	17	rs62063303	44049133	C	0.2173	0.2309	T	0.2917	0.5891	0.9249
	17	rs75242405	44049329	T	0.2173	0.2309	C	0.2917	0.5891	0.9249
	17	rs17651093	44049550	A	0.2173	0.2309	G	0.2917	0.5891	0.9249
	17	rs17572248	44049867	G	0.2173	0.2309	A	0.2917	0.5891	0.9249
	17	rs62063304	44049900	G	0.2173	0.2309	A	0.2917	0.5891	0.9249
	17	rs62063305	44050282	A	0.2173	0.2309	G	0.2917	0.5891	0.9249
	17	rs17651134	44050340	A	0.2173	0.2309	G	0.2917	0.5891	0.9249
	17	rs62063306	44050395	A	0.2173	0.2309	C	0.2917	0.5891	0.9249
	17	rs62063774	44050463	C	0.2173	0.2309	T	0.2917	0.5891	0.9249
	17	rs62063775	44050823	T	0.2173	0.2309	G	0.2917	0.5891	0.9249
	17	rs62063776	44050850	G	0.2173	0.2309	A	0.2917	0.5891	0.9249
	17	rs117124984	44051588	G	0.2173	0.2296	C	0.2401	0.6241	0.9315
	17	rs118087478	44051589	G	0.2173	0.2296	T	0.2401	0.6241	0.9315
	17	rs77875796	44051612	G	0.2173	0.2296	A	0.2401	0.6241	0.9315
	17	rs1800547	44051846	G	0.2173	0.2309	A	0.2917	0.5891	0.9249
	17	rs17651213	44051924	A	0.2173	0.2309	G	0.2917	0.5891	0.9249
	17	rs17572361	44052009	C	0.2173	0.2309	T	0.2917	0.5891	0.9249
	17	rs17651243	44052284	A	0.2173	0.2309	G	0.2917	0.5891	0.9249
	17	rs78104015	44052733	G	0.2173	0.2309	A	0.2917	0.5891	0.9249
	17	rs62063777	44053171	G	0.2173	0.2309	A	0.2917	0.5891	0.9249
	17	rs62063778	44053989	A	0.2173	0.2309	G	0.2917	0.5891	0.9249
	17	rs17651285	44054237	A	0.2173	0.2309	G	0.2917	0.5891	0.9249
	17	rs17572467	44054388	C	0.2173	0.2309	T	0.2917	0.5891	0.9249
	17	rs17572495	44054596	G	0.2173	0.2309	T	0.2917	0.5891	0.9249
	17	rs62063779	44054671	T	0.2173	0.2309	C	0.2917	0.5891	0.9249
	17	rs62063780	44056238	G	0.2173	0.2309	A	0.2917	0.5891	0.9249
	17	rs2163129	44056433	C	0.2173	0.2309	T	0.2917	0.5891	0.9249
	17	rs3785884	44057595	A	0.2196	0.2321	G	0.2466	0.6195	0.9309
	17	rs17572613	44058004	G	0.2173	0.2309	A	0.2917	0.5891	0.9249
	17	rs77527347	44058017	T	0.2173	0.2309	G	0.2917	0.5891	0.9249
	17	rs17572627	44058629	A	0.2173	0.2309	T	0.2917	0.5891	0.9249
	17	rs17651483	44058861	A	0.2173	0.2309	C	0.2917	0.5891	0.9249
	17	rs62063783	44059215	T	0.2173	0.2309	C	0.2917	0.5891	0.9249
	17	rs62063784	44059775	G	0.2173	0.2309	A	0.2917	0.5891	0.9249
	17	rs56234850	44060248	A	0.2173	0.2309	G	0.2917	0.5891	0.9249
	17	rs63750417	44060775	T	0.2173	0.2309	C	0.2917	0.5891	0.9249
	17	rs62063786	44061023	A	0.2173	0.2309	G	0.2917	0.5891	0.9249
	17	rs62063787	44061036	C	0.2173	0.2309	T	0.2917	0.5891	0.9249
	17	rs17651549	44061278	T	0.2173	0.2309	C	0.2917	0.5891	0.9249
	17	rs10445371	44065410	A	0.2173	0.2309	G	0.2917	0.5891	0.9249
	17	rs62063794	44066088	A	0.2173	0.2309	T	0.2917	0.5891	0.9249
	17	rs112385572	44066172	G	0.2173	0.2309	A	0.2917	0.5891	0.9249
	17	rs17651700	44066634	G	0.2173	0.2309	C	0.2917	0.5891	0.9249
	17	rs113134013	44066995	T	0.2173	0.2309	C	0.2917	0.5891	0.9249
	17	rs76357066	44067046	A	0.2173	0.2309	G	0.2917	0.5891	0.9249
	17	rs10445337	44067400	C	0.2173	0.2309	T	0.2917	0.5891	0.9249
	17	rs79447161	44067508	G	0.2173	0.2309	A	0.2917	0.5891	0.9249
	17	rs17651754	44067546	C	0.2173	0.2309	T	0.2917	0.5891	0.9249
	17	rs10445338	44067682	A	0.2173	0.2309	G	0.2917	0.5891	0.9249
	17	rs111652694	44067831	C	0.2173	0.2309	T	0.2917	0.5891	0.9249
	17	rs75743061	44068112	G	0.2173	0.2309	C	0.2917	0.5891	0.9249
	17	rs62063795	44068238	T	0.2173	0.2309	C	0.2917	0.5891	0.9249
	17	rs62063796	44068289	A	0.2173	0.2309	G	0.2917	0.5891	0.9249
	17	rs62063797	44068294	C	0.2173	0.2309	G	0.2917	0.5891	0.9249
	17	rs77290642	44068480	C	0.2173	0.2309	T	0.2917	0.5891	0.9249
	17	rs76618565	44068481	A	0.2173	0.2309	G	0.2917	0.5891	0.9249
	17	rs62063798	44068543	A	0.2173	0.2309	G	0.2917	0.5891	0.9249
	17	rs62063799	44069180	G	0.2173	0.2309	C	0.2917	0.5891	0.9249
	17	rs62063800	44069198	T	0.2173	0.2309	C	0.2917	0.5891	0.9249
	17	rs17651857	44069687	G	0.2173	0.2309	A	0.2917	0.5891	0.9249
	17	rs74759276	44069768	G	0.2173	0.2309	A	0.2917	0.5891	0.9249
	17	rs17651887	44069840	A	0.2173	0.2309	G	0.2917	0.5891	0.9249
	17	rs78599197	44069970	G	0.2173	0.2309	C	0.2917	0.5891	0.9249
	17	rs62063842	44070111	C	0.2173	0.2309	G	0.2917	0.5891	0.9249
	17	rs55662347	44070545	A	0.2173	0.2309	G	0.2917	0.5891	0.9249
	17	rs55913645	44070956	A	0.2173	0.2309	T	0.2917	0.5891	0.9249
	17	rs17573175	44071089	G	0.2173	0.2309	C	0.2917	0.5891	0.9249
	17	rs62063845	44071294	C	0.2173	0.2309	T	0.2917	0.5891	0.9249
	17	rs62063846	44071674	G	0.2173	0.2309	A	0.2917	0.5891	0.9249
	17	rs55736025	44072017	A	0.2173	0.2309	C	0.2917	0.5891	0.9249
	17	rs55886080	44072041	A	0.2173	0.2309	T	0.2917	0.5891	0.9249
	17	rs75944932	44072423	C	0.2173	0.2309	A	0.2917	0.5891	0.9249
	17	rs17573245	44072854	C	0.2173	0.2309	T	0.2917	0.5891	0.9249
	17	rs17573266	44072881	G	0.2173	0.2309	C	0.2917	0.5891	0.9249
	17	rs112572874	44072984	G	0.2173	0.2309	A	0.2917	0.5891	0.9249
	17	rs17652036	44073027	A	0.2173	0.2309	G	0.2917	0.5891	0.9249
	17	rs62063849	44073062	G	0.2173	0.2309	T	0.2917	0.5891	0.9249
	17	rs17652066	44073145	C	0.2173	0.2309	G	0.2917	0.5891	0.9249
	17	rs62063850	44073739	A	0.2173	0.2309	G	0.2917	0.5891	0.9249
	17	rs1052553	44073889	G	0.2173	0.2309	A	0.2917	0.5891	0.9249
	17	rs17652121	44073973	C	0.2173	0.2309	T	0.2917	0.5891	0.9249
	17	rs62063851	44074435	G	0.2173	0.2309	C	0.2917	0.5891	0.9249
	17	rs62063852	44074581	G	0.2173	0.2296	A	0.2401	0.6241	0.9315
	17	rs62063853	44074613	G	0.2173	0.2296	A	0.2401	0.6241	0.9315
	17	rs62063854	44074619	A	0.2173	0.2296	G	0.2401	0.6241	0.9315
	17	rs62063855	44075535	C	0.2173	0.2309	T	0.2917	0.5891	0.9249
	17	rs62063856	44076466	G	0.2173	0.2309	A	0.2917	0.5891	0.9249
	17	rs62063857	44076665	G	0.2173	0.2309	A	0.2917	0.5891	0.9249
	17	rs79959255	44077708	T	0.2173	0.2309	G	0.2917	0.5891	0.9249
	17	rs56301633	44077850	A	0.2173	0.2309	G	0.2917	0.5891	0.9249
	17	rs56108300	44077851	A	0.2173	0.2309	T	0.2917	0.5891	0.9249
	17	rs62063859	44078616	A	0.2173	0.2309	G	0.2917	0.5891	0.9249
	17	rs62064660	44078832	A	0.2173	0.2309	G	0.2917	0.5891	0.9249
	17	rs62064661	44078892	A	0.2173	0.2309	G	0.2917	0.5891	0.9249
	17	rs17573447	44079567	T	0.2173	0.2309	C	0.2917	0.5891	0.9249
	17	rs62064662	44079721	G	0.2173	0.2309	A	0.2917	0.5891	0.9249
	17	rs62064663	44080039	G	0.2173	0.2309	T	0.2917	0.5891	0.9249
	17	rs8070723	44081064	G	0.2173	0.2309	A	0.2917	0.5891	0.9249
	17	rs17573509	44081224	A	0.1939	0.1964	G	0.01103	0.9164	0.9842
	17	rs62064664	44081462	C	0.2173	0.2309	T	0.2917	0.5891	0.9249
	17	rs62064665	44081527	C	0.2173	0.2309	T	0.2917	0.5891	0.9249
	17	rs111324579	44082181	G	0.2173	0.2309	A	0.2917	0.5891	0.9249
	17	rs113201171	44082249	T	0.2173	0.2309	A	0.2917	0.5891	0.9249
	17	rs62064666	44082514	C	0.2173	0.2309	T	0.2917	0.5891	0.9249
	17	rs62064667	44082528	T	0.2173	0.2309	A	0.2917	0.5891	0.9249
	17	rs17573593	44082603	C	0.2173	0.2309	A	0.2917	0.5891	0.9249
	17	rs62064668	44082981	A	0.2173	0.2309	G	0.2917	0.5891	0.9249
	17	rs17573607	44083081	A	0.2173	0.2309	G	0.2917	0.5891	0.9249
	17	rs17652337	44083323	T	0.2173	0.2321	C	0.3482	0.5551	0.9183
	17	rs1991556	44083402	A	0.215	0.2372	G	0.7783	0.3777	0.8803
	17	rs74829364	44084533	C	0.2173	0.2309	T	0.2917	0.5891	0.9249
	17	rs62064669	44084676	T	0.2173	0.2309	C	0.2917	0.5891	0.9249
	17	rs78962882	44084844	C	0.2173	0.2309	G	0.2917	0.5891	0.9249
	17	rs62064670	44085852	A	0.2173	0.2309	T	0.2917	0.5891	0.9249
	17	rs62064671	44086100	C	0.2173	0.2309	T	0.2917	0.5891	0.9249
	17	rs62064672	44086521	A	0.2173	0.2309	G	0.2917	0.5891	0.9249
	17	rs62064674	44088772	A	0.2173	0.2309	C	0.2917	0.5891	0.9249
	17	rs62064675	44088926	T	0.2173	0.2309	C	0.2917	0.5891	0.9249
	17	rs17652449	44088937	C	0.2173	0.2309	G	0.2917	0.5891	0.9249
	17	rs76723223	44089108	C	0.2173	0.2309	T	0.2917	0.5891	0.9249
	17	rs4283261	44089921	T	0.2173	0.2309	C	0.2917	0.5891	0.9249
	17	rs62062265	44090035	G	0.2173	0.2309	C	0.2917	0.5891	0.9249
	17	rs75666751	44090148	C	0.2173	0.2309	A	0.2917	0.5891	0.9249
	17	rs4306559	44090236	C	0.2173	0.2309	T	0.2917	0.5891	0.9249
	17	rs12150254	44090455	C	0.2173	0.2309	T	0.2917	0.5891	0.9249
	17	rs12150170	44090646	G	0.2173	0.2309	A	0.2917	0.5891	0.9249
	17	rs12150515	44090685	T	0.2173	0.2309	G	0.2917	0.5891	0.9249
	17	rs62062266	44090704	G	0.2173	0.2309	A	0.2917	0.5891	0.9249
	17	rs17573858	44090796	C	0.2173	0.2309	T	0.2917	0.5891	0.9249
	17	rs62062267	44090854	T	0.2173	0.2309	C	0.2917	0.5891	0.9249
	17	rs62062268	44090858	T	0.2173	0.2309	C	0.2917	0.5891	0.9249
	17	rs62062269	44091092	C	0.2173	0.2309	G	0.2917	0.5891	0.9249
	17	rs62062270	44091195	C	0.2173	0.2309	T	0.2917	0.5891	0.9249
	17	rs75534191	44091724	A	0.2173	0.2309	G	0.2917	0.5891	0.9249
	17	rs9891103	44091886	T	0.2173	0.2309	C	0.2917	0.5891	0.9249
	17	rs12150469	44092497	C	0.2173	0.2309	T	0.2917	0.5891	0.9249
	17	rs12149995	44092801	A	0.2173	0.2309	G	0.2917	0.5891	0.9249
	17	rs62062274	44093319	A	0.2173	0.2309	G	0.2917	0.5891	0.9249
	17	rs62062275	44093496	G	0.2173	0.2309	A	0.2917	0.5891	0.9249
	17	rs62062276	44093627	G	0.2173	0.2309	A	0.2917	0.5891	0.9249
	17	rs62062278	44093860	G	0.2173	0.2309	A	0.2917	0.5891	0.9249
	17	rs62062281	44094112	G	0.2173	0.2309	A	0.2917	0.5891	0.9249
	17	rs62062282	44094374	G	0.2173	0.2309	A	0.2917	0.5891	0.9249
	17	rs17652502	44094471	A	0.2173	0.2309	G	0.2917	0.5891	0.9249
	17	rs62062283	44095055	A	0.2173	0.2309	C	0.2917	0.5891	0.9249
	17	rs111976319	44095335	A	0.2173	0.2309	C	0.2917	0.5891	0.9249
	17	rs58879558	44095467	C	0.2243	0.2321	T	0.09637	0.7562	0.9564
	17	rs62062284	44095570	A	0.2173	0.2309	G	0.2917	0.5891	0.9249
	17	rs62062285	44095661	G	0.2173	0.2309	T	0.2917	0.5891	0.9249
	17	rs62062286	44096486	T	0.2173	0.2309	C	0.2917	0.5891	0.9249
	17	rs62062288	44096553	A	0.215	0.2232	G	0.11	0.7401	0.9529
	17	rs62062289	44097235	C	0.2173	0.2309	G	0.2917	0.5891	0.9249
	17	rs17652520	44098967	A	0.2173	0.2309	G	0.2917	0.5891	0.9249
	17	rs17573907	44099082	T	0.2173	0.2309	C	0.2917	0.5891	0.9249
	17	rs62062290	44099129	A	0.2173	0.2309	C	0.2917	0.5891	0.9249
	17	rs55726761	44099669	A	0.2173	0.2309	G	0.2917	0.5891	0.9249
	17	rs62062292	44099809	C	0.2173	0.2309	A	0.2917	0.5891	0.9249
	17	rs77747656	44099827	G	0.2173	0.2309	C	0.2917	0.5891	0.9249
	17	rs62062293	44100553	A	0.2173	0.2309	C	0.2917	0.5891	0.9249
	17	rs62062294	44100666	C	0.2173	0.2309	A	0.2917	0.5891	0.9249
	17	rs62062295	44100906	G	0.2173	0.2309	A	0.2917	0.5891	0.9249
	17	rs62062296	44100916	T	0.2173	0.2309	C	0.2917	0.5891	0.9249
	17	rs62062297	44101004	G	0.2173	0.2309	A	0.2917	0.5891	0.9249
	17	rs9468	44101563	C	0.2173	0.2309	T	0.2917	0.5891	0.9249
	17	rs8712	44101871	G	0.2173	0.2309	A	0.2917	0.5891	0.9249
	17	rs1052587	44102604	C	0.2173	0.2309	T	0.2917	0.5891	0.9249
	17	rs1052590	44102638	G	0.2173	0.2309	A	0.2917	0.5891	0.9249
	17	rs1052594	44102689	C	0.2173	0.2309	G	0.2917	0.5891	0.9249
	17	rs17574040	44102865	C	0.2173	0.2309	A	0.2917	0.5891	0.9249
	17	rs16940799	44102933	C	0.2173	0.2309	T	0.2917	0.5891	0.9249
	17	rs7687	44103296	C	0.2173	0.2309	T	0.2917	0.5891	0.9249
	17	rs17652748	44103616	T	0.2173	0.2309	C	0.2917	0.5891	0.9249
	17	rs75010486	44103825	C	0.2173	0.2309	T	0.2917	0.5891	0.9249
	17	rs17574228	44104509	C	0.2173	0.2309	T	0.2917	0.5891	0.9249
	17	rs78681971	44106219	T	0.2173	0.2296	C	0.2401	0.6241	0.9315
	17	rs79772576	44106220	G	0.2173	0.2296	A	0.2401	0.6241	0.9315
	17	rs78229689	44106806	A	0.2173	0.2309	G	0.2917	0.5891	0.9249
	17	rs7350928	44108100	T	0.2173	0.2309	C	0.2917	0.5891	0.9249
	17	rs17574361	44108202	G	0.2173	0.2309	A	0.2917	0.5891	0.9249
	17	rs17652961	44108355	A	0.2173	0.2309	G	0.2917	0.5891	0.9249
	17	rs17574425	44109188	G	0.2173	0.2309	C	0.2917	0.5891	0.9249
	17	rs55881134	44109248	A	0.2173	0.2309	G	0.2917	0.5891	0.9249
	17	rs7350980	44110271	A	0.2173	0.2309	G	0.2917	0.5891	0.9249
	17	rs4597358	44110670	G	0.2173	0.2309	C	0.2917	0.5891	0.9249
	17	rs77009866	44110888	T	0.2173	0.2309	A	0.2917	0.5891	0.9249
	17	rs62062321	44111109	G	0.2173	0.2309	A	0.2917	0.5891	0.9249
	17	rs17653162	44111827	A	0.2173	0.2309	C	0.2917	0.5891	0.9249
	17	rs62062322	44112385	G	0.2173	0.2309	A	0.2917	0.5891	0.9249
	17	rs17653193	44112441	A	0.2173	0.2309	G	0.2917	0.5891	0.9249
	17	rs17653211	44112638	C	0.2173	0.2309	T	0.2917	0.5891	0.9249
	17	rs17653255	44112743	A	0.2173	0.2309	C	0.2917	0.5891	0.9249
	17	rs4608377	44113359	C	0.2173	0.2309	T	0.2917	0.5891	0.9249
	17	rs12185225	44113491	C	0.2173	0.2309	T	0.2917	0.5891	0.9249
	17	rs12150438	44113963	T	0.2173	0.2309	C	0.2917	0.5891	0.9249
	17	rs12150162	44114218	C	0.2173	0.2309	T	0.2917	0.5891	0.9249
	17	rs62062134	44114432	C	0.2173	0.2309	A	0.2917	0.5891	0.9249
	17	rs17574796	44115074	C	0.2173	0.2309	T	0.2917	0.5891	0.9249
	17	rs17574824	44115107	T	0.2173	0.2309	C	0.2917	0.5891	0.9249
	17	rs12185243	44115351	C	0.2173	0.2309	T	0.2917	0.5891	0.9249
	17	rs8077487	44115440	C	0.2173	0.2309	T	0.2917	0.5891	0.9249
	17	rs11079729	44115569	A	0.2173	0.2309	C	0.2917	0.5891	0.9249
	17	rs12150542	44115730	A	0.2173	0.2309	G	0.2917	0.5891	0.9249
	17	rs12150090	44115886	T	0.2173	0.2309	C	0.2917	0.5891	0.9249
	17	rs41437445	44116238	A	0.2173	0.2309	G	0.2917	0.5891	0.9249
	17	rs62062136	44116312	C	0.2173	0.2309	T	0.2917	0.5891	0.9249
	17	rs10514897	44117397	G	0.2173	0.2309	A	0.2917	0.5891	0.9249
	17	rs62062137	44118848	A	0.2173	0.2309	G	0.2917	0.5891	0.9249
	17	rs41382552	44118999	G	0.2173	0.2309	A	0.2917	0.5891	0.9249
	17	rs55893711	44119320	T	0.2173	0.2309	C	0.2917	0.5891	0.9249
	17	rs10514898	44119636	C	0.2173	0.2309	A	0.2917	0.5891	0.9249
	17	rs41374248	44120442	G	0.2173	0.2309	A	0.2917	0.5891	0.9249
	17	rs79252344	44120608	G	0.2173	0.2309	A	0.2917	0.5891	0.9249
	17	rs62063670	44123248	C	0.2173	0.2309	T	0.2917	0.5891	0.9249
	17	rs74571696	44123685	A	0.2173	0.2309	G	0.2917	0.5891	0.9249
	17	rs79698033	44123717	T	0.2173	0.2309	C	0.2917	0.5891	0.9249
	17	rs79065019	44124535	C	0.2173	0.2309	T	0.2917	0.5891	0.9249
	17	rs62063671	44124837	G	0.2173	0.2309	A	0.2917	0.5891	0.9249
	17	rs112578465	44125066	T	0.2173	0.2309	C	0.2917	0.5891	0.9249
	17	rs62063673	44125484	G	0.2173	0.2309	T	0.2917	0.5891	0.9249
	17	rs12150336	44125704	T	0.2173	0.2309	C	0.2917	0.5891	0.9249
	17	rs12150570	44126218	A	0.2173	0.2309	G	0.2917	0.5891	0.9249
	17	rs7218319	44126365	T	0.2173	0.2309	C	0.2917	0.5891	0.9249
	17	rs112746008	44126650	T	0.215	0.2309	C	0.4018	0.5262	0.9122
	17	rs112333322	44126673	G	0.2173	0.2296	A	0.2401	0.6241	0.9315
	17	rs111327992	44126691	A	0.2173	0.2296	G	0.2401	0.6241	0.9315
	17	rs74977736	44126977	C	0.2173	0.2309	G	0.2917	0.5891	0.9249
	17	rs12150447	44128125	C	0.2173	0.2309	A	0.2917	0.5891	0.9249
	17	rs12150064	44128407	A	0.2173	0.2309	C	0.2917	0.5891	0.9249
	17	rs17653836	44128876	A	0.2173	0.2309	T	0.2917	0.5891	0.9249
	17	rs17575423	44129253	C	0.2173	0.2309	T	0.2917	0.5891	0.9249
	17	rs62063676	44129800	A	0.2173	0.2309	G	0.2917	0.5891	0.9249
	17	rs62063677	44129885	T	0.2173	0.2309	C	0.2917	0.5891	0.9249
	17	rs62063678	44129949	G	0.2173	0.2309	C	0.2917	0.5891	0.9249
	17	rs79649865	44130587	G	0.2173	0.2309	T	0.2917	0.5891	0.9249
	17	rs111853996	44130878	G	0.2173	0.2309	A	0.2917	0.5891	0.9249
	17	rs112674766	44130924	T	0.2173	0.2309	A	0.2917	0.5891	0.9249
	17	rs112074397	44131022	C	0.2173	0.2309	T	0.2917	0.5891	0.9249
	17	rs62063680	44131559	A	0.2173	0.2309	C	0.2917	0.5891	0.9249
	17	rs62063681	44131592	G	0.2173	0.2309	A	0.2917	0.5891	0.9249
	17	rs62063682	44131622	A	0.2173	0.2309	G	0.2917	0.5891	0.9249
	17	rs62063683	44131717	A	0.2173	0.2309	G	0.2917	0.5891	0.9249
	17	rs79180862	44131798	T	0.2173	0.2309	C	0.2917	0.5891	0.9249
	17	rs62063684	44132269	C	0.2173	0.2309	T	0.2917	0.5891	0.9249
	17	rs62063687	44132592	G	0.2173	0.2309	A	0.2917	0.5891	0.9249
	17	rs62060760	44132887	T	0.2173	0.2309	C	0.2917	0.5891	0.9249
	17	rs17575437	44133031	A	0.2173	0.2309	T	0.2917	0.5891	0.9249
	17	rs17653889	44133070	T	0.2173	0.2309	A	0.2917	0.5891	0.9249
	17	rs17653906	44133142	A	0.2173	0.2309	G	0.2917	0.5891	0.9249
	17	rs62060761	44133162	C	0.2173	0.2309	A	0.2917	0.5891	0.9249
	17	rs62060762	44133396	A	0.2173	0.2309	G	0.2917	0.5891	0.9249
	17	rs62060763	44133403	C	0.2173	0.2309	T	0.2917	0.5891	0.9249
	17	rs111259120	44133534	T	0.2173	0.2309	C	0.2917	0.5891	0.9249
	17	rs62060764	44133633	G	0.2173	0.2309	A	0.2917	0.5891	0.9249
	17	rs62060765	44133648	C	0.2173	0.2309	A	0.2917	0.5891	0.9249
	17	rs17575507	44134095	G	0.2173	0.2309	A	0.2917	0.5891	0.9249
	17	rs62060767	44134910	A	0.2173	0.2309	G	0.2917	0.5891	0.9249
	17	rs62060768	44134984	A	0.2173	0.2309	G	0.2917	0.5891	0.9249
	17	rs62060769	44135026	C	0.2173	0.2309	G	0.2917	0.5891	0.9249
	17	rs17575556	44135827	A	0.2173	0.2309	G	0.2917	0.5891	0.9249
	17	rs17653998	44135985	G	0.2173	0.2309	A	0.2917	0.5891	0.9249
	17	rs111372048	44136577	C	0.2173	0.2309	A	0.2917	0.5891	0.9249
	17	rs62060785	44136634	A	0.2173	0.2309	G	0.2917	0.5891	0.9249
	17	rs62060786	44136763	T	0.2173	0.2309	C	0.2917	0.5891	0.9249
	17	rs62060787	44136803	T	0.2173	0.2309	G	0.2917	0.5891	0.9249
	17	rs41384744	44137070	G	0.2173	0.2309	A	0.2917	0.5891	0.9249
	17	rs55714296	44137189	T	0.2173	0.2309	A	0.2917	0.5891	0.9249
	17	rs55690782	44137311	A	0.2173	0.2309	G	0.2917	0.5891	0.9249
	17	rs17654016	44137925	C	0.2173	0.2309	T	0.2917	0.5891	0.9249
	17	rs112411928	44139762	G	0.2173	0.2309	C	0.2917	0.5891	0.9249
	17	rs2838	44141347	G	0.2173	0.2309	A	0.2917	0.5891	0.9249
	17	rs12150127	44141732	A	0.2173	0.2309	G	0.2917	0.5891	0.9249
	17	rs62060792	44141955	A	0.2173	0.2309	T	0.2917	0.5891	0.9249
	17	rs76307183	44142121	A	0.2173	0.2309	G	0.2917	0.5891	0.9249
	17	rs62060793	44142427	G	0.2173	0.2309	A	0.2917	0.5891	0.9249
	17	rs62060794	44142566	T	0.2173	0.2309	C	0.2917	0.5891	0.9249
	17	rs62060795	44142663	T	0.2173	0.2309	C	0.2917	0.5891	0.9249
	17	rs17575773	44142879	T	0.2173	0.2309	C	0.2917	0.5891	0.9249
	17	rs62060797	44143344	A	0.2173	0.2309	G	0.2917	0.5891	0.9249
	17	rs12150344	44143484	A	0.2173	0.2309	G	0.2917	0.5891	0.9249
	17	rs62060798	44144152	C	0.2173	0.2309	T	0.2917	0.5891	0.9249
	17	rs62060799	44144251	T	0.2173	0.2309	G	0.2917	0.5891	0.9249
	17	rs17575822	44144345	G	0.2173	0.2309	A	0.2917	0.5891	0.9249
	17	rs17575850	44144387	A	0.2173	0.2309	C	0.2917	0.5891	0.9249
	17	rs17659731	44144634	A	0.2173	0.2309	G	0.2917	0.5891	0.9249
	17	rs75641221	44145373	C	0.2173	0.2309	T	0.2917	0.5891	0.9249
	17	rs62060800	44145592	G	0.2173	0.2309	A	0.2917	0.5891	0.9249
	17	rs62060801	44145860	G	0.2173	0.2309	A	0.2917	0.5891	0.9249
	17	rs17659743	44146165	G	0.2173	0.2309	C	0.2917	0.5891	0.9249
	17	rs62060802	44146336	C	0.2173	0.2309	A	0.2917	0.5891	0.9249
	17	rs75975083	44146357	C	0.2173	0.2309	T	0.2917	0.5891	0.9249
	17	rs77950913	44146451	C	0.2173	0.2309	T	0.2917	0.5891	0.9249
	17	rs79782347	44146567	C	0.2173	0.2309	T	0.2917	0.5891	0.9249
	17	rs56318865	44147411	A	0.2173	0.2309	G	0.2917	0.5891	0.9249
	17	rs56041778	44147511	C	0.2173	0.2309	G	0.2917	0.5891	0.9249
	17	rs55947022	44147574	A	0.2173	0.2309	G	0.2917	0.5891	0.9249
	17	rs55929190	44147599	C	0.2173	0.2309	G	0.2917	0.5891	0.9249
	17	rs56323408	44147721	T	0.2173	0.2309	C	0.2917	0.5891	0.9249
	17	rs55831516	44148267	T	0.2173	0.2309	C	0.2917	0.5891	0.9249
	17	rs62060809	44148613	A	0.2173	0.2309	G	0.2917	0.5891	0.9249
	17	rs62060810	44148674	G	0.2173	0.2309	A	0.2917	0.5891	0.9249
	17	rs12150625	44149448	G	0.2173	0.2309	C	0.2917	0.5891	0.9249
	17	rs12150627	44149537	G	0.2173	0.2309	C	0.2917	0.5891	0.9249
	17	rs12150628	44149581	T	0.2173	0.2309	C	0.2917	0.5891	0.9249
	17	rs12150611	44149741	A	0.2173	0.2309	G	0.2917	0.5891	0.9249
	17	rs74850776	44150042	C	0.2173	0.2309	T	0.2917	0.5891	0.9249
	17	rs12150551	44150920	C	0.2173	0.2309	T	0.2917	0.5891	0.9249
	17	rs12150558	44151156	C	0.2173	0.2309	T	0.2917	0.5891	0.9249
	17	rs9907738	44151546	G	0.2173	0.2309	T	0.2917	0.5891	0.9249
	17	rs62060812	44151667	G	0.2173	0.2309	A	0.2917	0.5891	0.9249
	17	rs62060834	44151697	T	0.2173	0.2309	A	0.2917	0.5891	0.9249
	17	rs62060835	44152390	T	0.2173	0.2309	C	0.2917	0.5891	0.9249
	17	rs62060836	44152447	A	0.2173	0.2309	G	0.2917	0.5891	0.9249
	17	rs62060838	44153144	G	0.2173	0.2309	A	0.2917	0.5891	0.9249
	17	rs62060839	44153227	G	0.2173	0.2309	A	0.2917	0.5891	0.9249
	17	rs62060840	44153258	G	0.2173	0.2309	A	0.2917	0.5891	0.9249
	17	rs62060841	44153386	T	0.2173	0.2309	A	0.2917	0.5891	0.9249
	17	rs62060842	44153607	A	0.2173	0.2309	T	0.2917	0.5891	0.9249
	17	rs62060843	44153626	T	0.2173	0.2309	C	0.2917	0.5891	0.9249
	17	rs112197756	44154105	G	0.2173	0.2309	A	0.2917	0.5891	0.9249
	17	rs62060845	44154393	G	0.2173	0.2309	A	0.2917	0.5891	0.9249
	17	rs62060846	44154461	C	0.2173	0.2309	A	0.2917	0.5891	0.9249
	17	rs74481389	44154607	C	0.2173	0.2309	T	0.2917	0.5891	0.9249
	17	rs62060847	44154946	T	0.2173	0.2309	C	0.2917	0.5891	0.9249
	17	rs56100031	44155157	T	0.2173	0.2309	C	0.2917	0.5891	0.9249
	17	rs55972730	44155707	T	0.2173	0.2309	C	0.2917	0.5891	0.9249
	17	rs2066899	44155732	T	0.2173	0.2309	C	0.2917	0.5891	0.9249
	17	rs17659881	44157597	G	0.2173	0.2309	A	0.2917	0.5891	0.9249
	17	rs78938131	44157622	G	0.2173	0.2309	T	0.2917	0.5891	0.9249
	17	rs62060850	44157982	T	0.2173	0.2309	A	0.2917	0.5891	0.9249
	17	rs62060851	44157992	C	0.2173	0.2309	T	0.2917	0.5891	0.9249
	17	rs77138434	44159555	A	0.2173	0.2309	C	0.2917	0.5891	0.9249
	17	rs111913701	44159631	G	0.2173	0.2309	T	0.2917	0.5891	0.9249
	17	rs111519055	44159672	G	0.2173	0.2309	A	0.2917	0.5891	0.9249
	17	rs77925835	44159695	T	0.2173	0.2309	C	0.2917	0.5891	0.9249
	17	rs17576200	44159988	A	0.2173	0.2309	G	0.2917	0.5891	0.9249
	17	rs62060852	44160050	A	0.2173	0.2309	G	0.2917	0.5891	0.9249
	17	rs62060853	44160592	A	0.2173	0.2309	G	0.2917	0.5891	0.9249
	17	rs17660017	44160674	C	0.2173	0.2309	G	0.2917	0.5891	0.9249
	17	rs113788190	44161302	G	0.2173	0.2309	A	0.2917	0.5891	0.9249
	17	rs112364920	44161360	T	0.2173	0.2309	A	0.2917	0.5891	0.9249
	17	rs80028338	44161470	C	0.2173	0.2245	A	0.08311	0.7731	0.959
	17	rs62060855	44161860	T	0.2173	0.2309	C	0.2917	0.5891	0.9249
	17	rs62060856	44161875	C	0.2173	0.2309	A	0.2917	0.5891	0.9249
	17	rs17660065	44162284	C	0.2173	0.2309	T	0.2917	0.5891	0.9249
	17	rs55864131	44163411	C	0.2173	0.2309	T	0.2917	0.5891	0.9249
	17	rs62060858	44164090	C	0.2173	0.2309	G	0.2917	0.5891	0.9249
	17	rs62060859	44164133	A	0.2173	0.2309	G	0.2917	0.5891	0.9249
	17	rs55692232	44164323	A	0.2173	0.2309	G	0.2917	0.5891	0.9249
	17	rs17660132	44165803	C	0.2173	0.2309	T	0.2917	0.5891	0.9249
	17	rs74348235	44165852	G	0.2173	0.2309	A	0.2917	0.5891	0.9249
	17	rs62061764	44166197	G	0.2173	0.2309	A	0.2917	0.5891	0.9249
	17	rs17660167	44166311	T	0.2173	0.2309	C	0.2917	0.5891	0.9249
	17	rs17660228	44166500	A	0.2173	0.2309	G	0.2917	0.5891	0.9249
	17	rs17660251	44166646	T	0.2173	0.2309	C	0.2917	0.5891	0.9249
	17	rs17660294	44167101	C	0.2173	0.2309	T	0.2917	0.5891	0.9249
	17	rs62061766	44167464	A	0.2173	0.2309	G	0.2917	0.5891	0.9249
	17	rs79923630	44167661	T	0.2173	0.2309	G	0.2917	0.5891	0.9249
	17	rs62061767	44167729	G	0.2173	0.2309	A	0.2917	0.5891	0.9249
	17	rs111364350	44168508	T	0.2173	0.2309	C	0.2917	0.5891	0.9249
	17	rs2097760	44168677	G	0.2173	0.2309	A	0.2917	0.5891	0.9249
	17	rs62061770	44169377	C	0.2173	0.2309	G	0.2917	0.5891	0.9249
	17	rs62061771	44169406	A	0.2173	0.2309	G	0.2917	0.5891	0.9249
	17	rs62061772	44169437	C	0.2173	0.2309	T	0.2917	0.5891	0.9249
	17	rs111970616	44169581	C	0.2173	0.2309	T	0.2917	0.5891	0.9249
	17	rs17660337	44169605	C	0.2173	0.2309	T	0.2917	0.5891	0.9249
	17	rs62061788	44169759	A	0.2173	0.2309	G	0.2917	0.5891	0.9249
	17	rs62061789	44169769	T	0.2173	0.2309	C	0.2917	0.5891	0.9249
	17	rs17576631	44170018	C	0.2173	0.2309	G	0.2917	0.5891	0.9249
	17	rs112596352	44170238	A	0.2173	0.2309	G	0.2917	0.5891	0.9249
	17	rs62061790	44170414	A	0.2173	0.2309	G	0.2917	0.5891	0.9249
	17	rs17660398	44170612	T	0.2173	0.2309	C	0.2917	0.5891	0.9249
	17	rs62061791	44171024	C	0.2173	0.2309	T	0.2917	0.5891	0.9249
	17	rs62061792	44171554	A	0.2173	0.2296	G	0.2401	0.6241	0.9315
	17	rs62061793	44171565	A	0.2173	0.2296	C	0.2401	0.6241	0.9315
	17	rs17576695	44172327	A	0.2173	0.2309	T	0.2917	0.5891	0.9249
	17	rs80020809	44172391	T	0.2173	0.2309	C	0.2917	0.5891	0.9249
	17	rs77044307	44172408	G	0.2173	0.2309	C	0.2917	0.5891	0.9249
	17	rs79348289	44172698	C	0.2173	0.2309	T	0.2917	0.5891	0.9249
	17	rs75412750	44172773	T	0.2173	0.2309	C	0.2917	0.5891	0.9249
	17	rs62061795	44173179	A	0.2173	0.2309	C	0.2917	0.5891	0.9249
	17	rs17576709	44173356	G	0.2173	0.2309	C	0.2917	0.5891	0.9249
	17	rs62061796	44173408	A	0.2173	0.2309	G	0.2917	0.5891	0.9249
	17	rs62061802	44174351	A	0.2173	0.2309	T	0.2917	0.5891	0.9249
	17	rs62061803	44174513	A	0.2173	0.2309	C	0.2917	0.5891	0.9249
	17	rs55900347	44176092	A	0.2173	0.2309	G	0.2917	0.5891	0.9249
	17	rs56240678	44176170	G	0.2173	0.2309	C	0.2917	0.5891	0.9249
	17	rs62061808	44177337	T	0.2173	0.2309	C	0.2917	0.5891	0.9249
	17	rs77604208	44177669	T	0.2173	0.2309	C	0.2917	0.5891	0.9249
	17	rs80120913	44177755	G	0.2173	0.2309	C	0.2917	0.5891	0.9249
	17	rs17660464	44177993	A	0.2173	0.2309	C	0.2917	0.5891	0.9249
	17	rs17576779	44178272	T	0.2173	0.2309	C	0.2917	0.5891	0.9249
	17	rs17660488	44178337	C	0.2173	0.2309	T	0.2917	0.5891	0.9249
	17	rs62061809	44178839	C	0.2173	0.2309	T	0.2917	0.5891	0.9249
	17	rs62061810	44178884	A	0.2173	0.2309	G	0.2917	0.5891	0.9249
	17	rs112102887	44179749	A	0.2173	0.2309	G	0.2917	0.5891	0.9249
	17	rs112893440	44179969	A	0.2173	0.2309	G	0.2917	0.5891	0.9249
	17	rs17576842	44179992	G	0.2173	0.2309	A	0.2917	0.5891	0.9249
	17	rs62061811	44180173	G	0.2173	0.2309	T	0.2917	0.5891	0.9249
	17	rs17576870	44180442	G	0.2173	0.2309	A	0.2917	0.5891	0.9249
	17	rs17660595	44180954	G	0.2173	0.2309	A	0.2917	0.5891	0.9249
	17	rs62061812	44180997	T	0.2173	0.2309	C	0.2917	0.5891	0.9249
	17	rs111952388	44181454	T	0.2173	0.2309	C	0.2917	0.5891	0.9249
	17	rs62061814	44181508	G	0.2173	0.2309	T	0.2917	0.5891	0.9249
	17	rs62061815	44181681	G	0.2173	0.2309	A	0.2917	0.5891	0.9249
	17	rs17576954	44181933	C	0.2173	0.2309	T	0.2917	0.5891	0.9249
	17	rs77924366	44182181	C	0.2173	0.2309	T	0.2917	0.5891	0.9249
	17	rs62061816	44182336	A	0.2173	0.2309	C	0.2917	0.5891	0.9249
	17	rs62061817	44182706	G	0.2173	0.2309	A	0.2917	0.5891	0.9249
	17	rs62061818	44182917	G	0.2173	0.2309	C	0.2917	0.5891	0.9249
	17	rs111676341	44183403	G	0.2173	0.2309	A	0.2917	0.5891	0.9249
	17	rs17576989	44183616	A	0.2173	0.2309	C	0.2917	0.5891	0.9249
	17	rs79923708	44183790	A	0.2173	0.2309	G	0.2917	0.5891	0.9249
	17	rs79346219	44184375	G	0.2173	0.2309	A	0.2917	0.5891	0.9249
	17	rs73984689	44184404	A	0.2173	0.2309	G	0.2917	0.5891	0.9249
	17	rs111295615	44184428	C	0.2173	0.2309	T	0.2917	0.5891	0.9249
	17	rs76761511	44185245	A	0.2173	0.2309	C	0.2917	0.5891	0.9249
	17	rs62061821	44186055	A	0.2173	0.2309	G	0.2917	0.5891	0.9249
	17	rs16940904	44186063	T	0.2173	0.2309	C	0.2917	0.5891	0.9249
	17	rs17577024	44186252	A	0.2173	0.2309	G	0.2917	0.5891	0.9249
	17	rs17577052	44186301	C	0.2173	0.2309	T	0.2917	0.5891	0.9249
	17	rs77635460	44186593	C	0.2173	0.2309	T	0.2917	0.5891	0.9249
	17	rs62061822	44186894	C	0.2173	0.2309	A	0.2917	0.5891	0.9249
	17	rs9303525	44187257	G	0.2173	0.2309	A	0.2917	0.5891	0.9249
	17	rs17577094	44187492	G	0.2173	0.2309	A	0.2917	0.5891	0.9249
	17	rs17577159	44188477	G	0.2173	0.2309	T	0.2917	0.5891	0.9249
	17	rs62061823	44188645	T	0.2173	0.2309	C	0.2917	0.5891	0.9249
	17	rs62061824	44188755	C	0.2173	0.2309	T	0.2917	0.5891	0.9249
	17	rs55794067	44188764	C	0.2173	0.2309	T	0.2917	0.5891	0.9249
	17	rs17660847	44189373	T	0.2173	0.2309	C	0.2917	0.5891	0.9249
	17	rs17660865	44189408	C	0.2173	0.2309	T	0.2917	0.5891	0.9249
	17	rs79772780	44189855	A	0.2173	0.2309	G	0.2917	0.5891	0.9249
	17	rs76640332	44189858	A	0.2173	0.2309	G	0.2917	0.5891	0.9249
	17	rs78929339	44189910	G	0.2173	0.2309	A	0.2917	0.5891	0.9249
	17	rs17660907	44191085	A	0.2173	0.2309	G	0.2917	0.5891	0.9249
	17	rs17660936	44191159	T	0.2173	0.2309	C	0.2917	0.5891	0.9249
	17	rs62061847	44191682	A	0.2173	0.2309	G	0.2917	0.5891	0.9249
	17	rs17577313	44191835	G	0.2173	0.2309	A	0.2917	0.5891	0.9249
	17	rs4606752	44192618	G	0.2173	0.2309	A	0.2917	0.5891	0.9249
	17	rs17577369	44192923	G	0.2173	0.2309	A	0.2917	0.5891	0.9249
	17	rs62061848	44192946	T	0.2173	0.2309	C	0.2917	0.5891	0.9249
	17	rs17661015	44192957	C	0.2173	0.2309	T	0.2917	0.5891	0.9249
	17	rs17661027	44193097	A	0.2173	0.2309	C	0.2917	0.5891	0.9249
	17	rs62061849	44193882	T	0.2173	0.2309	C	0.2917	0.5891	0.9249
	17	rs17661045	44194152	A	0.2173	0.2309	T	0.2917	0.5891	0.9249
	17	rs17577447	44194381	A	0.2173	0.2309	T	0.2917	0.5891	0.9249
	17	rs62061850	44194519	C	0.2173	0.2309	T	0.2917	0.5891	0.9249
	17	rs111880194	44194621	G	0.2173	0.2309	C	0.2917	0.5891	0.9249
	17	rs10514901	44194735	T	0.2173	0.2309	G	0.2917	0.5891	0.9249
	17	rs17577496	44194835	C	0.2173	0.2309	T	0.2917	0.5891	0.9249
	17	rs62061851	44194891	T	0.2173	0.2309	C	0.2917	0.5891	0.9249
	17	rs62061852	44195424	C	0.2173	0.2309	A	0.2917	0.5891	0.9249
	17	rs17661141	44196015	G	0.2173	0.2309	C	0.2917	0.5891	0.9249
	17	rs62061853	44196125	C	0.2173	0.2309	T	0.2917	0.5891	0.9249
	17	rs75229280	44196653	A	0.2173	0.2309	G	0.2917	0.5891	0.9249
	17	rs112813897	44196799	A	0.2173	0.2309	G	0.2917	0.5891	0.9249
	17	rs113909426	44196822	A	0.2173	0.2309	G	0.2917	0.5891	0.9249
	17	rs111678697	44197032	C	0.2173	0.2309	T	0.2917	0.5891	0.9249
	17	rs62061854	44198080	T	0.2173	0.2309	C	0.2917	0.5891	0.9249
	17	rs3087534	44198806	C	0.2173	0.2309	T	0.2917	0.5891	0.9249
	17	rs76924476	44199029	C	0.2173	0.2309	T	0.2917	0.5891	0.9249
	17	rs112560196	44200078	T	0.2173	0.2309	A	0.2917	0.5891	0.9249
	17	rs75652502	44200510	A	0.2173	0.2309	C	0.2917	0.5891	0.9249
	17	rs62061859	44201109	G	0.2173	0.2309	C	0.2917	0.5891	0.9249
	17	rs55802590	44201344	C	0.2173	0.2309	G	0.2917	0.5891	0.9249
	17	rs56257094	44201667	A	0.2173	0.2309	G	0.2917	0.5891	0.9249
	17	rs55672516	44201680	C	0.2173	0.2309	A	0.2917	0.5891	0.9249
	17	rs112073200	44201791	C	0.2173	0.2309	G	0.2917	0.5891	0.9249
	17	rs62063163	44201865	T	0.2173	0.2309	C	0.2917	0.5891	0.9249
	17	rs62063164	44201887	T	0.2173	0.2309	C	0.2917	0.5891	0.9249
	17	rs62063165	44202147	G	0.2173	0.2309	A	0.2917	0.5891	0.9249
	17	rs62063166	44202231	G	0.2173	0.2309	A	0.2917	0.5891	0.9249
	17	rs55669501	44202564	A	0.2173	0.2309	G	0.2917	0.5891	0.9249
	17	rs55686102	44202608	T	0.2173	0.2309	C	0.2917	0.5891	0.9249
	17	rs55885063	44202952	G	0.2173	0.2309	C	0.2917	0.5891	0.9249
	17	rs56273589	44203131	G	0.2173	0.2309	C	0.2917	0.5891	0.9249
	17	rs62063171	44203311	T	0.2173	0.2309	C	0.2917	0.5891	0.9249
	17	rs62063172	44203366	C	0.2173	0.2309	T	0.2917	0.5891	0.9249
	17	rs76380490	44203413	T	0.2173	0.2309	C	0.2917	0.5891	0.9249
	17	rs113120855	44203520	T	0.2173	0.2309	C	0.2917	0.5891	0.9249
	17	rs77095128	44204304	G	0.2173	0.2309	T	0.2917	0.5891	0.9249
	17	rs113638513	44204749	G	0.2173	0.2309	A	0.2917	0.5891	0.9249
	17	rs62063174	44205122	G	0.2173	0.2309	C	0.2917	0.5891	0.9249
	17	rs17577650	44205500	G	0.2173	0.2309	A	0.2917	0.5891	0.9249
	17	rs62063200	44206482	T	0.2173	0.2309	C	0.2917	0.5891	0.9249
	17	rs10514903	44206646	G	0.2173	0.2309	C	0.2917	0.5891	0.9249
	17	rs17661348	44207066	G	0.2173	0.2309	A	0.2917	0.5891	0.9249
	17	rs17661385	44207778	G	0.2173	0.2309	A	0.2917	0.5891	0.9249
	17	rs10514904	44207887	T	0.2243	0.2309	C	0.06774	0.7946	0.9633
	17	rs79301522	44207932	G	0.2173	0.2309	A	0.2917	0.5891	0.9249
	17	rs17661428	44208144	G	0.2173	0.2309	C	0.2917	0.5891	0.9249
	17	rs17577877	44208218	G	0.2173	0.2309	A	0.2917	0.5891	0.9249
	17	rs6503457	44208312	T	0.2173	0.2309	G	0.2917	0.5891	0.9249
	17	rs8070942	44208674	T	0.2173	0.2309	G	0.2917	0.5891	0.9249
	17	rs62063202	44208945	T	0.2173	0.2309	C	0.2917	0.5891	0.9249
	17	rs62063203	44209313	C	0.2173	0.2309	T	0.2917	0.5891	0.9249
	17	rs111724389	44209364	A	0.2173	0.2309	G	0.2917	0.5891	0.9249
	17	rs112401617	44209474	T	0.2173	0.2309	A	0.2917	0.5891	0.9249
	17	rs17577954	44209628	C	0.2173	0.2309	T	0.2917	0.5891	0.9249
	17	rs55780786	44209875	C	0.2173	0.2309	T	0.2917	0.5891	0.9249
	17	rs3089	44209919	G	0.2173	0.2309	C	0.2917	0.5891	0.9249
	17	rs55909047	44209957	G	0.2173	0.2309	A	0.2917	0.5891	0.9249
	17	rs56119705	44209985	C	0.2173	0.2309	T	0.2917	0.5891	0.9249
	17	rs17577975	44210442	T	0.2173	0.2296	C	0.2401	0.6241	0.9315
	17	rs7207582	44210933	G	0.2173	0.2309	A	0.2917	0.5891	0.9249
	17	rs12150087	44210988	G	0.2173	0.2309	C	0.2917	0.5891	0.9249
	17	rs111424940	44211502	A	0.2173	0.2309	G	0.2917	0.5891	0.9249
	17	rs62063207	44211902	G	0.2173	0.2309	A	0.2917	0.5891	0.9249
	17	rs62063208	44212032	A	0.2173	0.2309	C	0.2917	0.5891	0.9249
	17	rs10221243	44212310	A	0.2173	0.2309	G	0.2917	0.5891	0.9249
	17	rs55653937	44316076	T	0.2173	0.2296	G	0.2401	0.6241	0.9315
	17	rs62073098	44316449	C	0.2173	0.2296	A	0.2401	0.6241	0.9315
	17	rs2668632	44319366	T	0.2126	0.2245	C	0.2272	0.6336	0.9328
	17	rs62073157	44334052	A	0.2126	0.2245	G	0.2272	0.6336	0.9328
	17	rs2696532	44355602	G	0.2126	0.2232	A	0.1815	0.6701	0.9397
54	18	rs2014857	12774326	C	0.2033	0.1556	T	4.407	0.0358	1.384
	18	rs888270	12774894	A	0.2009	0.1556	G	4	0.04549	1.364
	18	rs2847260	12775591	C	0.2033	0.1556	T	4.407	0.0358	1.384
	18	rs2542147	12775851	G	0.2033	0.1556	T	4.407	0.0358	1.384
	18	rs7237497	12777325	T	0.2033	0.1556	C	4.407	0.0358	1.384
	18	rs2542148	12777573	C	0.2033	0.1556	G	4.407	0.0358	1.384
	18	rs2847274	12777603	T	0.2033	0.1556	C	4.407	0.0358	1.384
	18	rs2847278	12778715	C	0.2033	0.1556	T	4.407	0.0358	1.384
	18	rs2542149	12779018	G	0.2033	0.1556	A	4.407	0.0358	1.384
	18	rs2847280	12779342	A	0.2033	0.1556	G	4.407	0.0358	1.384
	18	rs2542150	12779763	G	0.2033	0.1556	C	4.407	0.0358	1.384
	18	rs2542151	12779947	G	0.2033	0.1556	T	4.407	0.0358	1.384
	18	rs2847293	12782448	A	0.2033	0.1556	T	4.407	0.0358	1.384
	18	rs34920518	12783086	G	0.2009	0.1556	A	4	0.04549	1.364
	18	rs11663253	12789556	G	0.2009	0.1569	A	3.764	0.05237	1.351
	18	rs60474474	12792736	T	0.2009	0.1569	C	3.764	0.05237	1.351
	18	rs45450798	12792940	G	0.2009	0.1569	C	3.764	0.05237	1.351
	18	rs60751993	12795420	A	0.2009	0.1569	G	3.764	0.05237	1.351
	18	rs60735058	12795470	A	0.2009	0.1569	T	3.764	0.05237	1.351
	18	rs8096138	12808140	G	0.2009	0.1569	C	3.764	0.05237	1.351
	18	rs1893217	12809340	G	0.2009	0.1569	A	3.764	0.05237	1.351
55	18	rs9950174	67513805	C	0.4743	0.4923	T	0.361	0.5479	0.9303
	18	rs948788	67516410	T	0.4743	0.4898	C	0.2662	0.6059	0.9398
	18	rs2365358	67516490	T	0.4743	0.4898	C	0.2662	0.6059	0.9398
	18	rs75203923	67516581	A	0.4743	0.4898	C	0.2662	0.6059	0.9398
	18	rs28665408	67516846	A	0.5023	0.486	C	0.2967	0.5859	1.068
	18	rs1790604	67518031	G	0.4766	0.4923	A	0.2736	0.601	0.939
	18	rs1790576	67518843	C	0.4766	0.4885	A	0.1566	0.6923	0.9535
	18	rs1790575	67519079	T	0.4766	0.4872	C	0.1248	0.7239	0.9584
	18	rs1790963	67519204	A	0.4766	0.4872	C	0.1248	0.7239	0.9584
	18	rs34875178	67522821	C	0.4766	0.4885	T	0.1566	0.6923	0.9535
	18	rs7239671	67523260	A	0.4766	0.4885	G	0.1566	0.6923	0.9535
	18	rs1610554	67524356	A	0.4743	0.4872	G	0.1858	0.6664	0.9495
	18	rs4891780	67524383	C	0.4766	0.4898	T	0.192	0.6613	0.9487
	18	rs1790961	67525286	G	0.4743	0.486	T	0.151	0.6976	0.9543
	18	rs3018275	67525857	T	0.4743	0.4872	C	0.1858	0.6664	0.9495
	18	rs1615504	67526644	C	0.4743	0.486	T	0.151	0.6976	0.9543
	18	rs13381239	67526725	T	0.4766	0.4898	A	0.192	0.6613	0.9487
	18	rs1788232	67527609	G	0.4743	0.486	A	0.151	0.6976	0.9543
	18	rs7244202	67527701	T	0.4766	0.4885	C	0.1566	0.6923	0.9535
	18	rs1790947	67527760	G	0.4743	0.4872	T	0.1858	0.6664	0.9495
	18	rs1790946	67528430	T	0.4743	0.486	C	0.151	0.6976	0.9543
	18	rs727088	67530439	A	0.4743	0.4872	G	0.1858	0.6664	0.9495
	18	rs763361	67531642	C	0.4743	0.4885	T	0.2242	0.6358	0.9446
	18	rs1790931	67531895	A	0.4743	0.4898	T	0.2662	0.6059	0.9398
	18	rs1788105	67532292	G	0.4743	0.4885	A	0.2242	0.6358	0.9446
	18	rs1790932	67533400	T	0.472	0.4872	C	0.259	0.6108	0.9406
	18	rs1788229	67533961	G	0.472	0.4898	T	0.3526	0.5527	0.931
	18	rs1790588	67535184	T	0.472	0.486	C	0.2176	0.6409	0.9454
	18	rs12969657	67536496	T	0.472	0.486	C	0.2176	0.6409	0.9454
	18	rs8099412	67536617	T	0.4743	0.4885	C	0.2242	0.6358	0.9446
	18	rs17207042	67537351	C	0.472	0.486	T	0.2176	0.6409	0.9454
	18	rs1788103	67538824	A	0.472	0.486	G	0.2176	0.6409	0.9454
	18	rs1865761	67539392	C	0.472	0.486	T	0.2176	0.6409	0.9454
	18	rs1788100	67540723	A	0.472	0.486	G	0.2176	0.6409	0.9454
	18	rs1788098	67542798	C	0.472	0.486	T	0.2176	0.6409	0.9454
	18	rs1788097	67543688	C	0.472	0.486	T	0.2176	0.6409	0.9454
56	19	rs35251378	10459969	A	0.2477	0.2742	G	1.004	0.3164	0.8712
	19	rs11085725	10462513	T	0.2477	0.273	C	0.9117	0.3397	0.8768
	19	rs11085727	10466123	T	0.2477	0.273	C	0.9117	0.3397	0.8768
	19	rs2304256	10475652	A	0.2453	0.2742	C	1.191	0.2752	0.8603
	19	rs34725611	10477067	G	0.2453	0.2755	A	1.295	0.2551	0.8548
57	19	rs60652743	47205707	G	0.1589	0.148	A	0.2564	0.6126	1.088
	19	rs425105	47208481	C	0.1589	0.148	T	0.2564	0.6126	1.088
	19	rs402072	47219122	C	0.1589	0.1441	T	0.4739	0.4912	1.122
	19	rs313839	47221557	G	0.1589	0.1441	C	0.4739	0.4912	1.122
	19	rs113374757	47256542	T	0.1565	0.1403	C	0.5852	0.4443	1.137
58	19	rs35106244	49203829	T	0.4626	0.4247	C	1.613	0.2041	1.166
	19	rs679574	49206108	G	0.486	0.4401	C	2.354	0.1249	1.203
	19	rs516316	49206145	C	0.486	0.4401	G	2.354	0.1249	1.203
	19	rs516246	49206172	T	0.486	0.4401	C	2.354	0.1249	1.203
	19	rs492602	49206417	G	0.486	0.4401	A	2.354	0.1249	1.203
	19	rs681343	49206462	T	0.486	0.4401	C	2.354	0.1249	1.203
	19	rs601338	49206674	A	0.4883	0.4401	G	2.599	0.1069	1.214
	19	rs602662	49206985	A	0.5257	0.4668	G	3.84	0.05006	1.266
	19	rs485186	49207206	G	0.5257	0.4656	A	4.008	0.04528	1.272
	19	rs485073	49207255	G	0.5257	0.4656	A	4.008	0.04528	1.272
	19	rs603985	49207257	C	0.5257	0.4656	T	4.008	0.04528	1.272
	19	rs571689	49207554	T	0.521	0.4668	C	3.255	0.07122	1.242
	19	rs570794	49207651	C	0.521	0.4668	T	3.255	0.07122	1.242
	19	rs2251034	49207792	A	0.5187	0.4668	G	2.98	0.08428	1.231
	19	rs507855	49208501	G	0.521	0.4668	A	3.255	0.07122	1.242
	19	rs507766	49208543	C	0.521	0.4668	T	3.255	0.07122	1.242
	19	rs507711	49208564	T	0.521	0.4668	C	3.255	0.07122	1.242
	19	rs506897	49208629	C	0.521	0.4668	G	3.255	0.07122	1.242
	19	rs504963	49208865	A	0.521	0.4668	G	3.255	0.07122	1.242
	19	rs632111	49208978	G	0.5164	0.4668	A	2.718	0.09921	1.219
	19	rs503279	49209010	C	0.5187	0.4668	T	2.98	0.08428	1.231
	19	rs633372	49209226	A	0.5187	0.4668	G	2.98	0.08428	1.231
	19	rs2548459	49209339	C	0.5164	0.4668	T	2.718	0.09921	1.219
	19	rs692854	49209464	A	0.5187	0.4656	C	3.129	0.0769	1.237
	19	rs1704773	49209566	G	0.5164	0.4656	A	2.86	0.09079	1.226
	19	rs646327	49209851	G	0.5187	0.463	A	3.438	0.06373	1.25
	19	rs676388	49211969	C	0.521	0.4719	T	2.67	0.1023	1.217
	19	rs584768	49213284	A	0.521	0.4732	G	2.533	0.1115	1.211
	19	rs2452170	49213504	A	0.521	0.4732	G	2.533	0.1115	1.211
	19	rs2638282	49213833	A	0.5234	0.4732	G	2.786	0.09508	1.222
	19	rs281379	49214274	A	0.521	0.4643	G	3.569	0.05886	1.255
59	20	rs1048055	1610062	A	0.271	0.3112	C	2.142	0.1433	0.8228
	20	rs2281808	1610551	T	0.2991	0.3329	C	1.455	0.2277	0.855
	20	rs3746722	1610939	G	0.2967	0.3329	A	1.665	0.1969	0.8455
	20	rs2147336	1612279	G	0.2944	0.3316	A	1.769	0.1835	0.8409
	20	rs2147337	1612282	T	0.2944	0.3316	G	1.769	0.1835	0.8409
	20	rs1535883	1612819	A	0.2874	0.3253	G	1.85	0.1737	0.8366
	20	rs6043409	1616206	A	0.2897	0.3265	G	1.743	0.1868	0.8413
60	21	rs80054410	43836010	C	0.4182	0.361	T	3.848	0.04982	1.273
	21	rs11203203	43836186	A	0.4159	0.3597	G	3.712	0.05401	1.267
61	21	rs58139755	45618128	G	0.1402	0.1722	T	2.101	0.1472	0.7838
	21	rs113526534	45621230	A	0.1425	0.1709	G	1.653	0.1985	0.8063
	21	rs62228210	45621292	C	0.1425	0.1696	G	1.515	0.2185	0.8136
	21	rs6518350	45621817	G	0.1449	0.176	A	1.951	0.1625	0.793
	21	rs6518351	45621939	G	0.1449	0.176	T	1.951	0.1625	0.793
	21	rs56299324	45622609	G	0.1449	0.1786	A	2.265	0.1323	0.7792
	21	rs56132007	45622705	A	0.1449	0.176	G	1.951	0.1625	0.793
	21	rs55965762	45622816	T	0.1449	0.176	A	1.951	0.1625	0.793
	21	rs55736164	45622925	C	0.1425	0.176	G	2.264	0.1324	0.7781
	21	rs56178904	45624551	T	0.1449	0.1773	C	2.106	0.1468	0.7861
	21	rs7282137	45624667	C	0.1449	0.1773	T	2.106	0.1468	0.7861
	21	rs3746959	45625253	A	0.1449	0.1773	G	2.106	0.1468	0.7861
	21	rs55708341	45627581	T	0.1425	0.1722	A	1.798	0.18	0.7991
	21	rs58911644	45629121	T	0.1425	0.1735	A	1.948	0.1628	0.792
62	22	rs140147	30184599	A	0.3855	0.3712	G	0.2426	0.6223	1.063
	22	rs3958027	30244835	T	0.3785	0.3673	A	0.1477	0.7008	1.049
	22	rs9614077	30244949	T	0.3785	0.3673	C	0.1477	0.7008	1.049
	22	rs7287434	30256938	A	0.3785	0.3661	G	0.1835	0.6684	1.055
	22	rs4630869	30257033	G	0.3949	0.389	C	0.0395	0.8425	1.025
	22	rs5763559	30258357	G	0.3949	0.389	A	0.0395	0.8425	1.025
	22	rs5997546	30259342	C	0.3949	0.389	T	0.0395	0.8425	1.025
	22	rs5752973	30264274	A	0.3949	0.389	G	0.0395	0.8425	1.025
	22	rs6006288	30265022	T	0.3832	0.3686	C	0.2506	0.6167	1.064
	22	rs5997549	30265344	T	0.3832	0.3686	C	0.2506	0.6167	1.064
	22	rs5763565	30271962	T	0.3949	0.389	A	0.0395	0.8425	1.025
	22	rs5752975	30274335	G	0.3949	0.389	C	0.0395	0.8425	1.025
	22	rs9614099	30288338	T	0.3808	0.3673	A	0.2158	0.6423	1.059
	22	rs9614100	30288339	T	0.3808	0.3673	A	0.2158	0.6423	1.059
	22	rs1807513	30289819	C	0.3949	0.389	A	0.0395	0.8425	1.025
	22	rs9614102	30290125	T	0.3762	0.3661	C	0.1211	0.7278	1.044
	22	rs5763581	30290633	G	0.3949	0.389	A	0.0395	0.8425	1.025
	22	rs12710565	30292724	G	0.3995	0.3903	A	0.09875	0.7533	1.039
	22	rs2189802	30294173	G	0.3995	0.3903	A	0.09875	0.7533	1.039
	22	rs5763589	30295561	G	0.3995	0.3903	C	0.09875	0.7533	1.039
	22	rs5763591	30298186	G	0.3995	0.3903	A	0.09875	0.7533	1.039
	22	rs5763592	30298574	G	0.3879	0.3699	T	0.3802	0.5375	1.079
	22	rs5752978	30300586	G	0.3879	0.3699	C	0.3802	0.5375	1.079
	22	rs6006300	30302153	A	0.3995	0.3903	G	0.09875	0.7533	1.039
	22	rs4287865	30307558	T	0.3995	0.3903	A	0.09875	0.7533	1.039
	22	rs737939	30315416	T	0.3995	0.3903	G	0.09875	0.7533	1.039
	22	rs5763614	30331290	G	0.3879	0.3699	A	0.3802	0.5375	1.079
	22	rs7289604	30338954	C	0.3995	0.3903	T	0.09875	0.7533	1.039
	22	rs7285583	30339242	T	0.3879	0.3699	C	0.3802	0.5375	1.079
	22	rs960987	30343477	T	0.3879	0.3699	C	0.3802	0.5375	1.079
	22	rs5763638	30352032	T	0.4019	0.3916	C	0.1226	0.7262	1.044
	22	rs59663694	30355493	A	0.3879	0.3699	G	0.3802	0.5375	1.079
	22	rs5763645	30357801	G	0.3995	0.3903	A	0.09875	0.7533	1.039
	22	rs73162764	30358745	A	0.3879	0.3699	G	0.3802	0.5375	1.079
	22	rs5763646	30359410	C	0.4019	0.3916	T	0.1226	0.7262	1.044
	22	rs5763649	30361385	T	0.3995	0.3903	C	0.09875	0.7533	1.039
	22	rs5763650	30364224	C	0.3995	0.3903	T	0.09875	0.7533	1.039
	22	rs5763651	30364261	C	0.3995	0.3903	T	0.09875	0.7533	1.039
	22	rs3747149	30369776	T	0.3995	0.3903	C	0.09875	0.7533	1.039
	22	rs3747150	30369808	A	0.3995	0.3903	G	0.09875	0.7533	1.039
	22	rs9306468	30374281	C	0.3808	0.3673	T	0.2158	0.6423	1.059
	22	rs997913	30374621	A	0.3995	0.3903	T	0.09875	0.7533	1.039
	22	rs3788420	30376919	G	0.3995	0.3903	T	0.09875	0.7533	1.039
	22	rs5763670	30383758	G	0.3832	0.3686	C	0.2506	0.6167	1.064
	22	rs5752992	30384044	T	0.3949	0.389	C	0.0395	0.8425	1.025
	22	rs2285667	30384104	A	0.3832	0.3686	T	0.2506	0.6167	1.064
	22	rs5763671	30384572	A	0.3949	0.389	G	0.0395	0.8425	1.025
	22	rs737908	30388302	A	0.3949	0.3878	G	0.05873	0.8085	1.03
	22	rs2007446	30388601	T	0.3832	0.3686	C	0.2506	0.6167	1.064
	22	rs2007458	30388706	G	0.3949	0.389	A	0.0395	0.8425	1.025
	22	rs5763688	30393503	G	0.3972	0.389	C	0.07746	0.7808	1.035
	22	rs1807508	30395834	T	0.3972	0.389	C	0.07746	0.7808	1.035
	22	rs737911	30399417	A	0.3762	0.3635	G	0.1904	0.6626	1.056
	22	rs41155	30404547	A	0.4019	0.3903	C	0.155	0.6938	1.05
	22	rs41156	30404653	T	0.3902	0.3699	C	0.4852	0.4861	1.09
	22	rs41157	30405151	T	0.3902	0.3699	C	0.4852	0.4861	1.09
	22	rs41159	30407364	G	0.4019	0.3903	A	0.155	0.6938	1.05
	22	rs41161	30407652	T	0.3879	0.3686	C	0.4365	0.5088	1.085
	22	rs41165	30413339	C	0.4042	0.3916	T	0.1845	0.6676	1.054
	22	rs41168	30418161	A	0.3902	0.3712	C	0.4257	0.5141	1.084
	22	rs41170	30421066	A	0.3879	0.3699	G	0.3802	0.5375	1.079
	22	rs41171	30422107	C	0.3879	0.3699	G	0.3802	0.5375	1.079
	22	rs41173	30424863	C	0.3902	0.3712	G	0.4257	0.5141	1.084
	22	rs41176	30432403	C	0.3902	0.3699	A	0.4852	0.4861	1.09
	22	rs193471	30447305	A	0.3855	0.3673	G	0.3904	0.5321	1.08
	22	rs193474	30449094	A	0.3902	0.3699	G	0.4852	0.4861	1.09
	22	rs193475	30450492	T	0.3902	0.3699	C	0.4852	0.4861	1.09
	22	rs193476	30450521	G	0.3902	0.3699	A	0.4852	0.4861	1.09
	22	rs5763751	30460434	G	0.3902	0.3724	T	0.3702	0.5429	1.078
	22	rs1989870	30472254	G	0.3902	0.3699	A	0.4852	0.4861	1.09
	22	rs5753008	30472748	C	0.3832	0.3673	T	0.2967	0.586	1.07
	22	rs4820827	30477589	T	0.3949	0.3839	C	0.1393	0.7089	1.047
	22	rs5763775	30503007	G	0.3949	0.3839	T	0.1393	0.7089	1.047
	22	rs5763779	30504652	A	0.3879	0.3839	G	0.01798	0.8933	1.017
	22	rs7287570	30507358	G	0.3949	0.3839	C	0.1393	0.7089	1.047
	22	rs4823076	30519414	G	0.3925	0.3827	A	0.1138	0.7359	1.042
	22	rs2412972	30519825	T	0.3925	0.3827	A	0.1138	0.7359	1.042
	22	rs5763790	30522413	G	0.3879	0.3801	C	0.07035	0.7908	1.033
	22	rs5763797	30530125	T	0.3879	0.3801	C	0.07035	0.7908	1.033
	22	rs4820830	30531091	C	0.3925	0.3827	T	0.1138	0.7359	1.042
	22	rs2899147	30533065	A	0.3925	0.3827	G	0.1138	0.7359	1.042
	22	rs5753025	30542157	T	0.3925	0.3827	C	0.1138	0.7359	1.042
	22	rs1468176	30544516	G	0.3925	0.3827	A	0.1138	0.7359	1.042
	22	rs4336042	30552511	G	0.3925	0.3827	A	0.1138	0.7359	1.042
	22	rs2412976	30567907	G	0.3925	0.3827	C	0.1138	0.7359	1.042
	22	rs5763842	30568738	A	0.3925	0.3827	G	0.1138	0.7359	1.042
	22	rs1548389	30573552	C	0.3925	0.3827	T	0.1138	0.7359	1.042
	22	rs5753037	30581722	T	0.3925	0.3852	C	0.06247	0.8026	1.031
	22	rs73164755	30590015	G	0.3949	0.3814	A	0.2123	0.645	1.058
	22	rs1807711	30591169	A	0.3949	0.3814	G	0.2123	0.645	1.058
63	22	rs229527	37581485	A	0.3972	0.3916	C	0.03657	0.8483	1.024
	22	rs229528	37581677	T	0.3972	0.3916	C	0.03657	0.8483	1.024
	22	rs229531	37585736	C	0.4065	0.3992	T	0.06151	0.8041	1.031
	22	rs2858483	37586672	C	0.4019	0.3941	A	0.06923	0.7925	1.033
	22	rs2858484	37586676	C	0.4019	0.3992	G	0.008005	0.9287	1.011
	22	rs229533	37587111	C	0.4065	0.4005	A	0.04188	0.8378	1.025
	22	rs229536	37589869	G	0.4065	0.4005	A	0.04188	0.8378	1.025
	22	rs229540	37591290	G	0.4019	0.3954	T	0.04825	0.8261	1.027
	22	rs229541	37591318	A	0.4019	0.3954	G	0.04825	0.8261	1.027
	22	rs229542	37592106	C	0.4042	0.4005	T	0.01573	0.9002	1.015

### Sheet: S3
Supplementary file 3: Summary statistics of GWAS loci in cell proportion QTLs profile
SNP	risk_allele	Immune cell traits ID	Immune cell traits	beta_300DM	p_300DM
rs56994090	T	BCell(CD19+)_LMI1_grandparentPerc__Index1	B cells (CD19+)_GrandParentalPercentage	0.0043748	9.28482e-05
rs7804356	T	BCell(CD19+)_LMI1_grandparentPerc__Index1	B cells (CD19+)_GrandParentalPercentage	-0.00303747	0.00516512
rs924043	C	BCell(CD19+)_LMI1_grandparentPerc__Index1	B cells (CD19+)_GrandParentalPercentage	-0.00287458	0.0356953
rs72928038	A	BCell(CD19+)_LMI1_grandparentPerc__Index1	B cells (CD19+)_GrandParentalPercentage	-0.00250854	0.0494816
rs2281808	C	BCell(CD19+)_LMI1_grandparentPerc__Index1	B cells (CD19+)_GrandParentalPercentage	0.00192159	0.0535711
rs11203203	A	BCell(CD19+)_LMI1_grandparentPerc__Index1	B cells (CD19+)_GrandParentalPercentage	0.00165919	0.0802038
rs516246	T	BCell(CD19+)_LMI1_grandparentPerc__Index1	B cells (CD19+)_GrandParentalPercentage	0.00145146	0.104457
rs4505848	G	BCell(CD19+)_LMI1_grandparentPerc__Index1	B cells (CD19+)_GrandParentalPercentage	0.00144551	0.111439
rs4900384	G	BCell(CD19+)_LMI1_grandparentPerc__Index1	B cells (CD19+)_GrandParentalPercentage	0.0016129	0.120894
rs2611215	A	BCell(CD19+)_LMI1_grandparentPerc__Index1	B cells (CD19+)_GrandParentalPercentage	-0.00174167	0.131079
rs12927355	C	BCell(CD19+)_LMI1_grandparentPerc__Index1	B cells (CD19+)_GrandParentalPercentage	0.00143606	0.14784
rs1052553	A	BCell(CD19+)_LMI1_grandparentPerc__Index1	B cells (CD19+)_GrandParentalPercentage	-0.00163378	0.149604
rs425105	T	BCell(CD19+)_LMI1_grandparentPerc__Index1	B cells (CD19+)_GrandParentalPercentage	-0.00190279	0.150597
rs2269241	C	BCell(CD19+)_LMI1_grandparentPerc__Index1	B cells (CD19+)_GrandParentalPercentage	0.00195114	0.158728
rs1534422	G	BCell(CD19+)_LMI1_grandparentPerc__Index1	B cells (CD19+)_GrandParentalPercentage	-0.00133462	0.187471
rs4763879	A	BCell(CD19+)_LMI1_grandparentPerc__Index1	B cells (CD19+)_GrandParentalPercentage	0.00117569	0.198128
rs10517086	A	BCell(CD19+)_LMI1_grandparentPerc__Index1	B cells (CD19+)_GrandParentalPercentage	-0.00118859	0.221697
rs2476601	A	BCell(CD19+)_LMI1_grandparentPerc__Index1	B cells (CD19+)_GrandParentalPercentage	0.00142463	0.232048
rs947474	A	BCell(CD19+)_LMI1_grandparentPerc__Index1	B cells (CD19+)_GrandParentalPercentage	0.00129825	0.239964
rs10786436	T	BCell(CD19+)_LMI1_grandparentPerc__Index1	B cells (CD19+)_GrandParentalPercentage	0.00120077	0.245352
rs193778	G	BCell(CD19+)_LMI1_grandparentPerc__Index1	B cells (CD19+)_GrandParentalPercentage	-0.00115437	0.256667
rs10137082	C	BCell(CD19+)_LMI1_grandparentPerc__Index1	B cells (CD19+)_GrandParentalPercentage	-0.00112728	0.288304
rs4788084	C	BCell(CD19+)_LMI1_grandparentPerc__Index1	B cells (CD19+)_GrandParentalPercentage	0.000994667	0.292612
rs4849135	G	BCell(CD19+)_LMI1_grandparentPerc__Index1	B cells (CD19+)_GrandParentalPercentage	-0.00109019	0.294669
rs72727394	T	BCell(CD19+)_LMI1_grandparentPerc__Index1	B cells (CD19+)_GrandParentalPercentage	-0.001177	0.297014
rs539514	T	BCell(CD19+)_LMI1_grandparentPerc__Index1	B cells (CD19+)_GrandParentalPercentage	-0.000961332	0.302466
rs9585056	C	BCell(CD19+)_LMI1_grandparentPerc__Index1	B cells (CD19+)_GrandParentalPercentage	-0.00107446	0.332027
rs3825932	T	BCell(CD19+)_LMI1_grandparentPerc__Index1	B cells (CD19+)_GrandParentalPercentage	-0.000951705	0.332129
rs16956936	C	BCell(CD19+)_LMI1_grandparentPerc__Index1	B cells (CD19+)_GrandParentalPercentage	0.00142353	0.33902
rs11954020	G	BCell(CD19+)_LMI1_grandparentPerc__Index1	B cells (CD19+)_GrandParentalPercentage	-0.000849313	0.362369
rs12679857	A	BCell(CD19+)_LMI1_grandparentPerc__Index1	B cells (CD19+)_GrandParentalPercentage	0.00088749	0.376862
rs9388489	G	BCell(CD19+)_LMI1_grandparentPerc__Index1	B cells (CD19+)_GrandParentalPercentage	0.000791936	0.378551
rs6547853	G	BCell(CD19+)_LMI1_grandparentPerc__Index1	B cells (CD19+)_GrandParentalPercentage	-0.000762319	0.40125
rs3087243	G	BCell(CD19+)_LMI1_grandparentPerc__Index1	B cells (CD19+)_GrandParentalPercentage	0.00080082	0.408726
rs229533	C	BCell(CD19+)_LMI1_grandparentPerc__Index1	B cells (CD19+)_GrandParentalPercentage	0.000781277	0.420785
rs1983853	C	BCell(CD19+)_LMI1_grandparentPerc__Index1	B cells (CD19+)_GrandParentalPercentage	-0.00143188	0.424546
rs11574435	C	BCell(CD19+)_LMI1_grandparentPerc__Index1	B cells (CD19+)_GrandParentalPercentage	-0.00115404	0.519272
rs1615504	T	BCell(CD19+)_LMI1_grandparentPerc__Index1	B cells (CD19+)_GrandParentalPercentage	0.000640274	0.529098
rs1893217	G	BCell(CD19+)_LMI1_grandparentPerc__Index1	B cells (CD19+)_GrandParentalPercentage	0.000701657	0.54307
rs10509540	T	BCell(CD19+)_LMI1_grandparentPerc__Index1	B cells (CD19+)_GrandParentalPercentage	0.00053232	0.585357
rs5753037	T	BCell(CD19+)_LMI1_grandparentPerc__Index1	B cells (CD19+)_GrandParentalPercentage	-0.000525815	0.586552
rs10795791	G	BCell(CD19+)_LMI1_grandparentPerc__Index1	B cells (CD19+)_GrandParentalPercentage	-0.0005262	0.589204
rs6518350	A	BCell(CD19+)_LMI1_grandparentPerc__Index1	B cells (CD19+)_GrandParentalPercentage	-0.000715667	0.58973
rs7202877	G	BCell(CD19+)_LMI1_grandparentPerc__Index1	B cells (CD19+)_GrandParentalPercentage	0.000707662	0.626187
rs1990760	T	BCell(CD19+)_LMI1_grandparentPerc__Index1	B cells (CD19+)_GrandParentalPercentage	0.00045694	0.643507
rs11258747	T	BCell(CD19+)_LMI1_grandparentPerc__Index1	B cells (CD19+)_GrandParentalPercentage	0.000477612	0.650884
rs1465788	C	BCell(CD19+)_LMI1_grandparentPerc__Index1	B cells (CD19+)_GrandParentalPercentage	0.000452166	0.67348
rs12444268	A	BCell(CD19+)_LMI1_grandparentPerc__Index1	B cells (CD19+)_GrandParentalPercentage	0.000512965	0.676684
rs6691977	C	BCell(CD19+)_LMI1_grandparentPerc__Index1	B cells (CD19+)_GrandParentalPercentage	-0.000460315	0.686194
rs2165738	C	BCell(CD19+)_LMI1_grandparentPerc__Index1	B cells (CD19+)_GrandParentalPercentage	0.000425092	0.706131
rs689	T	BCell(CD19+)_LMI1_grandparentPerc__Index1	B cells (CD19+)_GrandParentalPercentage	0.000472731	0.722205
rs550448	A	BCell(CD19+)_LMI1_grandparentPerc__Index1	B cells (CD19+)_GrandParentalPercentage	0.000511631	0.727923
rs17166496	G	BCell(CD19+)_LMI1_grandparentPerc__Index1	B cells (CD19+)_GrandParentalPercentage	-0.000262205	0.804936
rs2292239	T	BCell(CD19+)_LMI1_grandparentPerc__Index1	B cells (CD19+)_GrandParentalPercentage	0.000198842	0.832591
rs13415583	T	BCell(CD19+)_LMI1_grandparentPerc__Index1	B cells (CD19+)_GrandParentalPercentage	0.000210111	0.844701
rs62447205	A	BCell(CD19+)_LMI1_grandparentPerc__Index1	B cells (CD19+)_GrandParentalPercentage	-0.000199529	0.848404
rs9272346	G	BCell(CD19+)_LMI1_grandparentPerc__Index1	B cells (CD19+)_GrandParentalPercentage	-0.000148855	0.906089
rs7020673	G	BCell(CD19+)_LMI1_grandparentPerc__Index1	B cells (CD19+)_GrandParentalPercentage	9.64678e-05	0.917225
rs653178	C	BCell(CD19+)_LMI1_grandparentPerc__Index1	B cells (CD19+)_GrandParentalPercentage	9.08105e-05	0.919189
rs2290400	C	BCell(CD19+)_LMI1_grandparentPerc__Index1	B cells (CD19+)_GrandParentalPercentage	9.5584e-05	0.923891
rs2304256	C	BCell(CD19+)_LMI1_grandparentPerc__Index1	B cells (CD19+)_GrandParentalPercentage	-5.79954e-05	0.956491
rs3024505	G	BCell(CD19+)_LMI1_grandparentPerc__Index1	B cells (CD19+)_GrandParentalPercentage	-3.57556e-05	0.978798
rs478222	A	BCell(CD19+)_LMI1_grandparentPerc__Index1	B cells (CD19+)_GrandParentalPercentage	9.52123e-06	0.991276
rs56994090	T	BCell(CD19+)_LMI1_parentPerc__Index7	B cells (CD19+)_ParentalPercentage	0.0153958	0.000643383
rs11203203	A	BCell(CD19+)_LMI1_parentPerc__Index7	B cells (CD19+)_ParentalPercentage	0.0109634	0.00374097
rs193778	G	BCell(CD19+)_LMI1_parentPerc__Index7	B cells (CD19+)_ParentalPercentage	-0.00835972	0.0399611
rs924043	C	BCell(CD19+)_LMI1_parentPerc__Index7	B cells (CD19+)_ParentalPercentage	-0.0109531	0.0462421
rs3087243	G	BCell(CD19+)_LMI1_parentPerc__Index7	B cells (CD19+)_ParentalPercentage	0.00763194	0.0489006
rs12927355	C	BCell(CD19+)_LMI1_parentPerc__Index7	B cells (CD19+)_ParentalPercentage	0.00762454	0.0550713
rs2476601	A	BCell(CD19+)_LMI1_parentPerc__Index7	B cells (CD19+)_ParentalPercentage	0.00819274	0.086216
rs4900384	G	BCell(CD19+)_LMI1_parentPerc__Index7	B cells (CD19+)_ParentalPercentage	0.00696467	0.0949836
rs72727394	T	BCell(CD19+)_LMI1_parentPerc__Index7	B cells (CD19+)_ParentalPercentage	-0.00728415	0.107146
rs516246	T	BCell(CD19+)_LMI1_parentPerc__Index7	B cells (CD19+)_ParentalPercentage	0.00566266	0.114539
rs689	T	BCell(CD19+)_LMI1_parentPerc__Index7	B cells (CD19+)_ParentalPercentage	0.00819554	0.123564
rs425105	T	BCell(CD19+)_LMI1_parentPerc__Index7	B cells (CD19+)_ParentalPercentage	-0.00760511	0.152271
rs11258747	T	BCell(CD19+)_LMI1_parentPerc__Index7	B cells (CD19+)_ParentalPercentage	0.00593287	0.160398
rs11574435	C	BCell(CD19+)_LMI1_parentPerc__Index7	B cells (CD19+)_ParentalPercentage	-0.00980906	0.171505
rs539514	T	BCell(CD19+)_LMI1_parentPerc__Index7	B cells (CD19+)_ParentalPercentage	-0.00500936	0.180214
rs7804356	T	BCell(CD19+)_LMI1_parentPerc__Index7	B cells (CD19+)_ParentalPercentage	-0.00567388	0.196334
rs4505848	G	BCell(CD19+)_LMI1_parentPerc__Index7	B cells (CD19+)_ParentalPercentage	0.00417079	0.253148
rs2165738	C	BCell(CD19+)_LMI1_parentPerc__Index7	B cells (CD19+)_ParentalPercentage	-0.00445563	0.324234
rs1052553	A	BCell(CD19+)_LMI1_parentPerc__Index7	B cells (CD19+)_ParentalPercentage	-0.00437877	0.336563
rs229533	C	BCell(CD19+)_LMI1_parentPerc__Index7	B cells (CD19+)_ParentalPercentage	0.00349977	0.368759
rs4763879	A	BCell(CD19+)_LMI1_parentPerc__Index7	B cells (CD19+)_ParentalPercentage	0.0031393	0.392387
rs947474	A	BCell(CD19+)_LMI1_parentPerc__Index7	B cells (CD19+)_ParentalPercentage	0.00377673	0.394697
rs2304256	C	BCell(CD19+)_LMI1_parentPerc__Index7	B cells (CD19+)_ParentalPercentage	-0.0035455	0.405522
rs2269241	C	BCell(CD19+)_LMI1_parentPerc__Index7	B cells (CD19+)_ParentalPercentage	0.00460505	0.407918
rs3825932	T	BCell(CD19+)_LMI1_parentPerc__Index7	B cells (CD19+)_ParentalPercentage	-0.00324611	0.409928
rs13415583	T	BCell(CD19+)_LMI1_parentPerc__Index7	B cells (CD19+)_ParentalPercentage	-0.00333576	0.438069
rs2292239	T	BCell(CD19+)_LMI1_parentPerc__Index7	B cells (CD19+)_ParentalPercentage	0.00290384	0.441467
rs10137082	C	BCell(CD19+)_LMI1_parentPerc__Index7	B cells (CD19+)_ParentalPercentage	-0.00319572	0.453507
rs4849135	G	BCell(CD19+)_LMI1_parentPerc__Index7	B cells (CD19+)_ParentalPercentage	-0.00308986	0.459541
rs3024505	G	BCell(CD19+)_LMI1_parentPerc__Index7	B cells (CD19+)_ParentalPercentage	0.00393473	0.465869
rs7202877	G	BCell(CD19+)_LMI1_parentPerc__Index7	B cells (CD19+)_ParentalPercentage	0.00419209	0.47198
rs9388489	G	BCell(CD19+)_LMI1_parentPerc__Index7	B cells (CD19+)_ParentalPercentage	0.00256961	0.476631
rs6547853	G	BCell(CD19+)_LMI1_parentPerc__Index7	B cells (CD19+)_ParentalPercentage	-0.00254116	0.485774
rs6518350	A	BCell(CD19+)_LMI1_parentPerc__Index7	B cells (CD19+)_ParentalPercentage	0.00363053	0.495383
rs5753037	T	BCell(CD19+)_LMI1_parentPerc__Index7	B cells (CD19+)_ParentalPercentage	-0.00253058	0.514213
rs550448	A	BCell(CD19+)_LMI1_parentPerc__Index7	B cells (CD19+)_ParentalPercentage	0.00346226	0.557347
rs2281808	C	BCell(CD19+)_LMI1_parentPerc__Index7	B cells (CD19+)_ParentalPercentage	0.0023121	0.564364
rs10517086	A	BCell(CD19+)_LMI1_parentPerc__Index7	B cells (CD19+)_ParentalPercentage	0.00220168	0.573263
rs1465788	C	BCell(CD19+)_LMI1_parentPerc__Index7	B cells (CD19+)_ParentalPercentage	-0.0023252	0.589183
rs16956936	C	BCell(CD19+)_LMI1_parentPerc__Index7	B cells (CD19+)_ParentalPercentage	0.00288972	0.628933
rs2290400	C	BCell(CD19+)_LMI1_parentPerc__Index7	B cells (CD19+)_ParentalPercentage	0.00187456	0.640515
rs12444268	A	BCell(CD19+)_LMI1_parentPerc__Index7	B cells (CD19+)_ParentalPercentage	0.00228337	0.643691
rs1990760	T	BCell(CD19+)_LMI1_parentPerc__Index7	B cells (CD19+)_ParentalPercentage	-0.00174996	0.658748
rs1534422	G	BCell(CD19+)_LMI1_parentPerc__Index7	B cells (CD19+)_ParentalPercentage	-0.00160928	0.692636
rs9272346	G	BCell(CD19+)_LMI1_parentPerc__Index7	B cells (CD19+)_ParentalPercentage	0.00186035	0.713283
rs10509540	T	BCell(CD19+)_LMI1_parentPerc__Index7	B cells (CD19+)_ParentalPercentage	0.00143811	0.713467
rs653178	C	BCell(CD19+)_LMI1_parentPerc__Index7	B cells (CD19+)_ParentalPercentage	-0.00121675	0.73478
rs12679857	A	BCell(CD19+)_LMI1_parentPerc__Index7	B cells (CD19+)_ParentalPercentage	0.00135964	0.736059
rs2611215	A	BCell(CD19+)_LMI1_parentPerc__Index7	B cells (CD19+)_ParentalPercentage	0.00149627	0.747172
rs10786436	T	BCell(CD19+)_LMI1_parentPerc__Index7	B cells (CD19+)_ParentalPercentage	0.0013066	0.753131
rs6691977	C	BCell(CD19+)_LMI1_parentPerc__Index7	B cells (CD19+)_ParentalPercentage	0.00135085	0.767674
rs72928038	A	BCell(CD19+)_LMI1_parentPerc__Index7	B cells (CD19+)_ParentalPercentage	0.0012375	0.810044
rs1983853	C	BCell(CD19+)_LMI1_parentPerc__Index7	B cells (CD19+)_ParentalPercentage	0.00159305	0.824916
rs17166496	G	BCell(CD19+)_LMI1_parentPerc__Index7	B cells (CD19+)_ParentalPercentage	0.000598754	0.888249
rs1893217	G	BCell(CD19+)_LMI1_parentPerc__Index7	B cells (CD19+)_ParentalPercentage	0.000642172	0.889734
rs9585056	C	BCell(CD19+)_LMI1_parentPerc__Index7	B cells (CD19+)_ParentalPercentage	-0.00061473	0.890131
rs62447205	A	BCell(CD19+)_LMI1_parentPerc__Index7	B cells (CD19+)_ParentalPercentage	0.000556067	0.894396
rs10795791	G	BCell(CD19+)_LMI1_parentPerc__Index7	B cells (CD19+)_ParentalPercentage	-0.000490827	0.900153
rs11954020	G	BCell(CD19+)_LMI1_parentPerc__Index7	B cells (CD19+)_ParentalPercentage	-0.000426495	0.909346
rs478222	A	BCell(CD19+)_LMI1_parentPerc__Index7	B cells (CD19+)_ParentalPercentage	0.00036978	0.915729
rs7020673	G	BCell(CD19+)_LMI1_parentPerc__Index7	B cells (CD19+)_ParentalPercentage	-0.000376677	0.919454
rs4788084	C	BCell(CD19+)_LMI1_parentPerc__Index7	B cells (CD19+)_ParentalPercentage	0.000173786	0.963504
rs1615504	T	BCell(CD19+)_LMI1_parentPerc__Index7	B cells (CD19+)_ParentalPercentage	-6.31199e-05	0.98767
rs10137082	C	CCR6+Th1_T4RA-CD25-CCR6+183+194-_LMI6_grandparentPerc__Index115	Thelper1 CCR6+CXCR3+CCR4-_GrandParentalPercentage	-0.0095092	0.0407132
rs550448	A	CCR6+Th1_T4RA-CD25-CCR6+183+194-_LMI6_grandparentPerc__Index115	Thelper1 CCR6+CXCR3+CCR4-_GrandParentalPercentage	-0.012156	0.0588487
rs7202877	G	CCR6+Th1_T4RA-CD25-CCR6+183+194-_LMI6_grandparentPerc__Index115	Thelper1 CCR6+CXCR3+CCR4-_GrandParentalPercentage	-0.011102	0.0809196
rs11203203	A	CCR6+Th1_T4RA-CD25-CCR6+183+194-_LMI6_grandparentPerc__Index115	Thelper1 CCR6+CXCR3+CCR4-_GrandParentalPercentage	-0.00697154	0.0943783
rs4505848	G	CCR6+Th1_T4RA-CD25-CCR6+183+194-_LMI6_grandparentPerc__Index115	Thelper1 CCR6+CXCR3+CCR4-_GrandParentalPercentage	0.00658456	0.0987747
rs10795791	G	CCR6+Th1_T4RA-CD25-CCR6+183+194-_LMI6_grandparentPerc__Index115	Thelper1 CCR6+CXCR3+CCR4-_GrandParentalPercentage	0.00697977	0.102028
rs3825932	T	CCR6+Th1_T4RA-CD25-CCR6+183+194-_LMI6_grandparentPerc__Index115	Thelper1 CCR6+CXCR3+CCR4-_GrandParentalPercentage	0.00663518	0.123128
rs72928038	A	CCR6+Th1_T4RA-CD25-CCR6+183+194-_LMI6_grandparentPerc__Index115	Thelper1 CCR6+CXCR3+CCR4-_GrandParentalPercentage	0.00843253	0.133567
rs2269241	C	CCR6+Th1_T4RA-CD25-CCR6+183+194-_LMI6_grandparentPerc__Index115	Thelper1 CCR6+CXCR3+CCR4-_GrandParentalPercentage	-0.0088263	0.146663
rs9388489	G	CCR6+Th1_T4RA-CD25-CCR6+183+194-_LMI6_grandparentPerc__Index115	Thelper1 CCR6+CXCR3+CCR4-_GrandParentalPercentage	-0.00565158	0.151966
rs1983853	C	CCR6+Th1_T4RA-CD25-CCR6+183+194-_LMI6_grandparentPerc__Index115	Thelper1 CCR6+CXCR3+CCR4-_GrandParentalPercentage	-0.0110806	0.158854
rs1893217	G	CCR6+Th1_T4RA-CD25-CCR6+183+194-_LMI6_grandparentPerc__Index115	Thelper1 CCR6+CXCR3+CCR4-_GrandParentalPercentage	-0.00689569	0.172895
rs193778	G	CCR6+Th1_T4RA-CD25-CCR6+183+194-_LMI6_grandparentPerc__Index115	Thelper1 CCR6+CXCR3+CCR4-_GrandParentalPercentage	-0.00597763	0.180957
rs6547853	G	CCR6+Th1_T4RA-CD25-CCR6+183+194-_LMI6_grandparentPerc__Index115	Thelper1 CCR6+CXCR3+CCR4-_GrandParentalPercentage	0.00485895	0.222849
rs653178	C	CCR6+Th1_T4RA-CD25-CCR6+183+194-_LMI6_grandparentPerc__Index115	Thelper1 CCR6+CXCR3+CCR4-_GrandParentalPercentage	-0.00475508	0.225752
rs12444268	A	CCR6+Th1_T4RA-CD25-CCR6+183+194-_LMI6_grandparentPerc__Index115	Thelper1 CCR6+CXCR3+CCR4-_GrandParentalPercentage	-0.00650198	0.228216
rs4900384	G	CCR6+Th1_T4RA-CD25-CCR6+183+194-_LMI6_grandparentPerc__Index115	Thelper1 CCR6+CXCR3+CCR4-_GrandParentalPercentage	0.00484862	0.289288
rs11954020	G	CCR6+Th1_T4RA-CD25-CCR6+183+194-_LMI6_grandparentPerc__Index115	Thelper1 CCR6+CXCR3+CCR4-_GrandParentalPercentage	0.00429304	0.294475
rs229533	C	CCR6+Th1_T4RA-CD25-CCR6+183+194-_LMI6_grandparentPerc__Index115	Thelper1 CCR6+CXCR3+CCR4-_GrandParentalPercentage	-0.00403022	0.344361
rs7020673	G	CCR6+Th1_T4RA-CD25-CCR6+183+194-_LMI6_grandparentPerc__Index115	Thelper1 CCR6+CXCR3+CCR4-_GrandParentalPercentage	0.00378462	0.352858
rs4849135	G	CCR6+Th1_T4RA-CD25-CCR6+183+194-_LMI6_grandparentPerc__Index115	Thelper1 CCR6+CXCR3+CCR4-_GrandParentalPercentage	-0.00414389	0.364731
rs2304256	C	CCR6+Th1_T4RA-CD25-CCR6+183+194-_LMI6_grandparentPerc__Index115	Thelper1 CCR6+CXCR3+CCR4-_GrandParentalPercentage	0.00416587	0.371909
rs1052553	A	CCR6+Th1_T4RA-CD25-CCR6+183+194-_LMI6_grandparentPerc__Index115	Thelper1 CCR6+CXCR3+CCR4-_GrandParentalPercentage	0.00431824	0.386754
rs10509540	T	CCR6+Th1_T4RA-CD25-CCR6+183+194-_LMI6_grandparentPerc__Index115	Thelper1 CCR6+CXCR3+CCR4-_GrandParentalPercentage	0.00369155	0.388866
rs5753037	T	CCR6+Th1_T4RA-CD25-CCR6+183+194-_LMI6_grandparentPerc__Index115	Thelper1 CCR6+CXCR3+CCR4-_GrandParentalPercentage	0.00348109	0.412265
rs1465788	C	CCR6+Th1_T4RA-CD25-CCR6+183+194-_LMI6_grandparentPerc__Index115	Thelper1 CCR6+CXCR3+CCR4-_GrandParentalPercentage	-0.00366101	0.437165
rs9585056	C	CCR6+Th1_T4RA-CD25-CCR6+183+194-_LMI6_grandparentPerc__Index115	Thelper1 CCR6+CXCR3+CCR4-_GrandParentalPercentage	-0.00368347	0.449277
rs6518350	A	CCR6+Th1_T4RA-CD25-CCR6+183+194-_LMI6_grandparentPerc__Index115	Thelper1 CCR6+CXCR3+CCR4-_GrandParentalPercentage	-0.00437094	0.453322
rs16956936	C	CCR6+Th1_T4RA-CD25-CCR6+183+194-_LMI6_grandparentPerc__Index115	Thelper1 CCR6+CXCR3+CCR4-_GrandParentalPercentage	0.0048784	0.455973
rs3087243	G	CCR6+Th1_T4RA-CD25-CCR6+183+194-_LMI6_grandparentPerc__Index115	Thelper1 CCR6+CXCR3+CCR4-_GrandParentalPercentage	0.00315438	0.458941
rs1534422	G	CCR6+Th1_T4RA-CD25-CCR6+183+194-_LMI6_grandparentPerc__Index115	Thelper1 CCR6+CXCR3+CCR4-_GrandParentalPercentage	0.00325176	0.465421
rs17166496	G	CCR6+Th1_T4RA-CD25-CCR6+183+194-_LMI6_grandparentPerc__Index115	Thelper1 CCR6+CXCR3+CCR4-_GrandParentalPercentage	0.00332109	0.476215
rs2281808	C	CCR6+Th1_T4RA-CD25-CCR6+183+194-_LMI6_grandparentPerc__Index115	Thelper1 CCR6+CXCR3+CCR4-_GrandParentalPercentage	0.00308686	0.482011
rs539514	T	CCR6+Th1_T4RA-CD25-CCR6+183+194-_LMI6_grandparentPerc__Index115	Thelper1 CCR6+CXCR3+CCR4-_GrandParentalPercentage	-0.00270415	0.509422
rs2292239	T	CCR6+Th1_T4RA-CD25-CCR6+183+194-_LMI6_grandparentPerc__Index115	Thelper1 CCR6+CXCR3+CCR4-_GrandParentalPercentage	-0.00269128	0.514709
rs2165738	C	CCR6+Th1_T4RA-CD25-CCR6+183+194-_LMI6_grandparentPerc__Index115	Thelper1 CCR6+CXCR3+CCR4-_GrandParentalPercentage	0.00281573	0.569608
rs4788084	C	CCR6+Th1_T4RA-CD25-CCR6+183+194-_LMI6_grandparentPerc__Index115	Thelper1 CCR6+CXCR3+CCR4-_GrandParentalPercentage	-0.00226849	0.585202
rs10517086	A	CCR6+Th1_T4RA-CD25-CCR6+183+194-_LMI6_grandparentPerc__Index115	Thelper1 CCR6+CXCR3+CCR4-_GrandParentalPercentage	0.00230694	0.589815
rs3024505	G	CCR6+Th1_T4RA-CD25-CCR6+183+194-_LMI6_grandparentPerc__Index115	Thelper1 CCR6+CXCR3+CCR4-_GrandParentalPercentage	-0.00308912	0.601108
rs11574435	C	CCR6+Th1_T4RA-CD25-CCR6+183+194-_LMI6_grandparentPerc__Index115	Thelper1 CCR6+CXCR3+CCR4-_GrandParentalPercentage	0.00336475	0.668947
rs478222	A	CCR6+Th1_T4RA-CD25-CCR6+183+194-_LMI6_grandparentPerc__Index115	Thelper1 CCR6+CXCR3+CCR4-_GrandParentalPercentage	0.00146906	0.700924
rs2290400	C	CCR6+Th1_T4RA-CD25-CCR6+183+194-_LMI6_grandparentPerc__Index115	Thelper1 CCR6+CXCR3+CCR4-_GrandParentalPercentage	-0.00156563	0.721662
rs924043	C	CCR6+Th1_T4RA-CD25-CCR6+183+194-_LMI6_grandparentPerc__Index115	Thelper1 CCR6+CXCR3+CCR4-_GrandParentalPercentage	0.00202211	0.737948
rs62447205	A	CCR6+Th1_T4RA-CD25-CCR6+183+194-_LMI6_grandparentPerc__Index115	Thelper1 CCR6+CXCR3+CCR4-_GrandParentalPercentage	0.00147346	0.747949
rs10786436	T	CCR6+Th1_T4RA-CD25-CCR6+183+194-_LMI6_grandparentPerc__Index115	Thelper1 CCR6+CXCR3+CCR4-_GrandParentalPercentage	0.00136889	0.763416
rs7804356	T	CCR6+Th1_T4RA-CD25-CCR6+183+194-_LMI6_grandparentPerc__Index115	Thelper1 CCR6+CXCR3+CCR4-_GrandParentalPercentage	-0.00137312	0.775577
rs689	T	CCR6+Th1_T4RA-CD25-CCR6+183+194-_LMI6_grandparentPerc__Index115	Thelper1 CCR6+CXCR3+CCR4-_GrandParentalPercentage	0.0015811	0.786668
rs947474	A	CCR6+Th1_T4RA-CD25-CCR6+183+194-_LMI6_grandparentPerc__Index115	Thelper1 CCR6+CXCR3+CCR4-_GrandParentalPercentage	-0.00113597	0.815244
rs11258747	T	CCR6+Th1_T4RA-CD25-CCR6+183+194-_LMI6_grandparentPerc__Index115	Thelper1 CCR6+CXCR3+CCR4-_GrandParentalPercentage	0.00096379	0.835368
rs4763879	A	CCR6+Th1_T4RA-CD25-CCR6+183+194-_LMI6_grandparentPerc__Index115	Thelper1 CCR6+CXCR3+CCR4-_GrandParentalPercentage	0.000786071	0.845024
rs516246	T	CCR6+Th1_T4RA-CD25-CCR6+183+194-_LMI6_grandparentPerc__Index115	Thelper1 CCR6+CXCR3+CCR4-_GrandParentalPercentage	0.000760012	0.84703
rs425105	T	CCR6+Th1_T4RA-CD25-CCR6+183+194-_LMI6_grandparentPerc__Index115	Thelper1 CCR6+CXCR3+CCR4-_GrandParentalPercentage	0.00109797	0.850612
rs72727394	T	CCR6+Th1_T4RA-CD25-CCR6+183+194-_LMI6_grandparentPerc__Index115	Thelper1 CCR6+CXCR3+CCR4-_GrandParentalPercentage	0.00083738	0.866058
rs9272346	G	CCR6+Th1_T4RA-CD25-CCR6+183+194-_LMI6_grandparentPerc__Index115	Thelper1 CCR6+CXCR3+CCR4-_GrandParentalPercentage	0.000922742	0.86779
rs13415583	T	CCR6+Th1_T4RA-CD25-CCR6+183+194-_LMI6_grandparentPerc__Index115	Thelper1 CCR6+CXCR3+CCR4-_GrandParentalPercentage	-0.000752987	0.873046
rs1990760	T	CCR6+Th1_T4RA-CD25-CCR6+183+194-_LMI6_grandparentPerc__Index115	Thelper1 CCR6+CXCR3+CCR4-_GrandParentalPercentage	0.000621009	0.886183
rs2611215	A	CCR6+Th1_T4RA-CD25-CCR6+183+194-_LMI6_grandparentPerc__Index115	Thelper1 CCR6+CXCR3+CCR4-_GrandParentalPercentage	-0.000534075	0.916297
rs12679857	A	CCR6+Th1_T4RA-CD25-CCR6+183+194-_LMI6_grandparentPerc__Index115	Thelper1 CCR6+CXCR3+CCR4-_GrandParentalPercentage	-0.000414402	0.925239
rs1615504	T	CCR6+Th1_T4RA-CD25-CCR6+183+194-_LMI6_grandparentPerc__Index115	Thelper1 CCR6+CXCR3+CCR4-_GrandParentalPercentage	-0.000417436	0.925619
rs2476601	A	CCR6+Th1_T4RA-CD25-CCR6+183+194-_LMI6_grandparentPerc__Index115	Thelper1 CCR6+CXCR3+CCR4-_GrandParentalPercentage	-0.000370937	0.94363
rs12927355	C	CCR6+Th1_T4RA-CD25-CCR6+183+194-_LMI6_grandparentPerc__Index115	Thelper1 CCR6+CXCR3+CCR4-_GrandParentalPercentage	-0.000265197	0.951614
rs56994090	T	CCR6+Th1_T4RA-CD25-CCR6+183+194-_LMI6_grandparentPerc__Index115	Thelper1 CCR6+CXCR3+CCR4-_GrandParentalPercentage	0.000218951	0.965131
rs6691977	C	CCR6+Th1_T4RA-CD25-CCR6+183+194-_LMI6_grandparentPerc__Index115	Thelper1 CCR6+CXCR3+CCR4-_GrandParentalPercentage	0.0001081	0.982773
rs550448	A	CCR6+Th1_T4RA-CD25-CCR6+183+194-_LMI6_parentPerc__Index120	Thelper1 CCR6+CXCR3+CCR4-_ParentalPercentage	-0.034451	0.00877871
rs193778	G	CCR6+Th1_T4RA-CD25-CCR6+183+194-_LMI6_parentPerc__Index120	Thelper1 CCR6+CXCR3+CCR4-_ParentalPercentage	-0.0174849	0.0558927
rs11203203	A	CCR6+Th1_T4RA-CD25-CCR6+183+194-_LMI6_parentPerc__Index120	Thelper1 CCR6+CXCR3+CCR4-_ParentalPercentage	-0.0152818	0.0737315
rs10137082	C	CCR6+Th1_T4RA-CD25-CCR6+183+194-_LMI6_parentPerc__Index120	Thelper1 CCR6+CXCR3+CCR4-_ParentalPercentage	-0.0160305	0.093166
rs3825932	T	CCR6+Th1_T4RA-CD25-CCR6+183+194-_LMI6_parentPerc__Index120	Thelper1 CCR6+CXCR3+CCR4-_ParentalPercentage	0.0135927	0.123648
rs12444268	A	CCR6+Th1_T4RA-CD25-CCR6+183+194-_LMI6_parentPerc__Index120	Thelper1 CCR6+CXCR3+CCR4-_ParentalPercentage	-0.016843	0.127711
rs62447205	A	CCR6+Th1_T4RA-CD25-CCR6+183+194-_LMI6_parentPerc__Index120	Thelper1 CCR6+CXCR3+CCR4-_ParentalPercentage	0.0128768	0.170093
rs653178	C	CCR6+Th1_T4RA-CD25-CCR6+183+194-_LMI6_parentPerc__Index120	Thelper1 CCR6+CXCR3+CCR4-_ParentalPercentage	-0.0108188	0.178922
rs7020673	G	CCR6+Th1_T4RA-CD25-CCR6+183+194-_LMI6_parentPerc__Index120	Thelper1 CCR6+CXCR3+CCR4-_ParentalPercentage	0.0107988	0.195834
rs2165738	C	CCR6+Th1_T4RA-CD25-CCR6+183+194-_LMI6_parentPerc__Index120	Thelper1 CCR6+CXCR3+CCR4-_ParentalPercentage	0.0130489	0.198215
rs4849135	G	CCR6+Th1_T4RA-CD25-CCR6+183+194-_LMI6_parentPerc__Index120	Thelper1 CCR6+CXCR3+CCR4-_ParentalPercentage	-0.0115939	0.215995
rs4505848	G	CCR6+Th1_T4RA-CD25-CCR6+183+194-_LMI6_parentPerc__Index120	Thelper1 CCR6+CXCR3+CCR4-_ParentalPercentage	0.00982052	0.230784
rs6547853	G	CCR6+Th1_T4RA-CD25-CCR6+183+194-_LMI6_parentPerc__Index120	Thelper1 CCR6+CXCR3+CCR4-_ParentalPercentage	0.00968844	0.236128
rs6518350	A	CCR6+Th1_T4RA-CD25-CCR6+183+194-_LMI6_parentPerc__Index120	Thelper1 CCR6+CXCR3+CCR4-_ParentalPercentage	-0.0141382	0.236572
rs16956936	C	CCR6+Th1_T4RA-CD25-CCR6+183+194-_LMI6_parentPerc__Index120	Thelper1 CCR6+CXCR3+CCR4-_ParentalPercentage	0.014953	0.264925
rs2611215	A	CCR6+Th1_T4RA-CD25-CCR6+183+194-_LMI6_parentPerc__Index120	Thelper1 CCR6+CXCR3+CCR4-_ParentalPercentage	-0.0115588	0.266804
rs11954020	G	CCR6+Th1_T4RA-CD25-CCR6+183+194-_LMI6_parentPerc__Index120	Thelper1 CCR6+CXCR3+CCR4-_ParentalPercentage	0.00900925	0.283484
rs72928038	A	CCR6+Th1_T4RA-CD25-CCR6+183+194-_LMI6_parentPerc__Index120	Thelper1 CCR6+CXCR3+CCR4-_ParentalPercentage	0.0118595	0.304417
rs7202877	G	CCR6+Th1_T4RA-CD25-CCR6+183+194-_LMI6_parentPerc__Index120	Thelper1 CCR6+CXCR3+CCR4-_ParentalPercentage	-0.0134097	0.30527
rs2281808	C	CCR6+Th1_T4RA-CD25-CCR6+183+194-_LMI6_parentPerc__Index120	Thelper1 CCR6+CXCR3+CCR4-_ParentalPercentage	0.00910418	0.311794
rs4763879	A	CCR6+Th1_T4RA-CD25-CCR6+183+194-_LMI6_parentPerc__Index120	Thelper1 CCR6+CXCR3+CCR4-_ParentalPercentage	0.00820412	0.319425
rs229533	C	CCR6+Th1_T4RA-CD25-CCR6+183+194-_LMI6_parentPerc__Index120	Thelper1 CCR6+CXCR3+CCR4-_ParentalPercentage	-0.00847656	0.332278
rs1983853	C	CCR6+Th1_T4RA-CD25-CCR6+183+194-_LMI6_parentPerc__Index120	Thelper1 CCR6+CXCR3+CCR4-_ParentalPercentage	-0.015617	0.333661
rs10795791	G	CCR6+Th1_T4RA-CD25-CCR6+183+194-_LMI6_parentPerc__Index120	Thelper1 CCR6+CXCR3+CCR4-_ParentalPercentage	0.00802475	0.360525
rs4900384	G	CCR6+Th1_T4RA-CD25-CCR6+183+194-_LMI6_parentPerc__Index120	Thelper1 CCR6+CXCR3+CCR4-_ParentalPercentage	0.00787372	0.401789
rs1893217	G	CCR6+Th1_T4RA-CD25-CCR6+183+194-_LMI6_parentPerc__Index120	Thelper1 CCR6+CXCR3+CCR4-_ParentalPercentage	-0.00699528	0.50104
rs10786436	T	CCR6+Th1_T4RA-CD25-CCR6+183+194-_LMI6_parentPerc__Index120	Thelper1 CCR6+CXCR3+CCR4-_ParentalPercentage	0.00622963	0.504118
rs2476601	A	CCR6+Th1_T4RA-CD25-CCR6+183+194-_LMI6_parentPerc__Index120	Thelper1 CCR6+CXCR3+CCR4-_ParentalPercentage	-0.00714212	0.506682
rs478222	A	CCR6+Th1_T4RA-CD25-CCR6+183+194-_LMI6_parentPerc__Index120	Thelper1 CCR6+CXCR3+CCR4-_ParentalPercentage	0.00514784	0.511636
rs1052553	A	CCR6+Th1_T4RA-CD25-CCR6+183+194-_LMI6_parentPerc__Index120	Thelper1 CCR6+CXCR3+CCR4-_ParentalPercentage	0.00658108	0.520388
rs2304256	C	CCR6+Th1_T4RA-CD25-CCR6+183+194-_LMI6_parentPerc__Index120	Thelper1 CCR6+CXCR3+CCR4-_ParentalPercentage	0.00607594	0.525734
rs3024505	G	CCR6+Th1_T4RA-CD25-CCR6+183+194-_LMI6_parentPerc__Index120	Thelper1 CCR6+CXCR3+CCR4-_ParentalPercentage	-0.00726259	0.54902
rs425105	T	CCR6+Th1_T4RA-CD25-CCR6+183+194-_LMI6_parentPerc__Index120	Thelper1 CCR6+CXCR3+CCR4-_ParentalPercentage	0.00711371	0.551806
rs3087243	G	CCR6+Th1_T4RA-CD25-CCR6+183+194-_LMI6_parentPerc__Index120	Thelper1 CCR6+CXCR3+CCR4-_ParentalPercentage	0.00493624	0.572214
rs924043	C	CCR6+Th1_T4RA-CD25-CCR6+183+194-_LMI6_parentPerc__Index120	Thelper1 CCR6+CXCR3+CCR4-_ParentalPercentage	0.00641021	0.605076
rs11258747	T	CCR6+Th1_T4RA-CD25-CCR6+183+194-_LMI6_parentPerc__Index120	Thelper1 CCR6+CXCR3+CCR4-_ParentalPercentage	-0.00465489	0.624554
rs2269241	C	CCR6+Th1_T4RA-CD25-CCR6+183+194-_LMI6_parentPerc__Index120	Thelper1 CCR6+CXCR3+CCR4-_ParentalPercentage	-0.00591032	0.636428
rs9585056	C	CCR6+Th1_T4RA-CD25-CCR6+183+194-_LMI6_parentPerc__Index120	Thelper1 CCR6+CXCR3+CCR4-_ParentalPercentage	-0.00459729	0.645421
rs947474	A	CCR6+Th1_T4RA-CD25-CCR6+183+194-_LMI6_parentPerc__Index120	Thelper1 CCR6+CXCR3+CCR4-_ParentalPercentage	0.00449831	0.651892
rs9388489	G	CCR6+Th1_T4RA-CD25-CCR6+183+194-_LMI6_parentPerc__Index120	Thelper1 CCR6+CXCR3+CCR4-_ParentalPercentage	-0.00353484	0.662971
rs7804356	T	CCR6+Th1_T4RA-CD25-CCR6+183+194-_LMI6_parentPerc__Index120	Thelper1 CCR6+CXCR3+CCR4-_ParentalPercentage	-0.00419839	0.67086
rs689	T	CCR6+Th1_T4RA-CD25-CCR6+183+194-_LMI6_parentPerc__Index120	Thelper1 CCR6+CXCR3+CCR4-_ParentalPercentage	0.00496726	0.67849
rs539514	T	CCR6+Th1_T4RA-CD25-CCR6+183+194-_LMI6_parentPerc__Index120	Thelper1 CCR6+CXCR3+CCR4-_ParentalPercentage	0.00347728	0.6793
rs11574435	C	CCR6+Th1_T4RA-CD25-CCR6+183+194-_LMI6_parentPerc__Index120	Thelper1 CCR6+CXCR3+CCR4-_ParentalPercentage	0.0065859	0.683292
rs9272346	G	CCR6+Th1_T4RA-CD25-CCR6+183+194-_LMI6_parentPerc__Index120	Thelper1 CCR6+CXCR3+CCR4-_ParentalPercentage	-0.0045853	0.686723
rs6691977	C	CCR6+Th1_T4RA-CD25-CCR6+183+194-_LMI6_parentPerc__Index120	Thelper1 CCR6+CXCR3+CCR4-_ParentalPercentage	0.00409385	0.690111
rs10517086	A	CCR6+Th1_T4RA-CD25-CCR6+183+194-_LMI6_parentPerc__Index120	Thelper1 CCR6+CXCR3+CCR4-_ParentalPercentage	-0.00324589	0.711613
rs1465788	C	CCR6+Th1_T4RA-CD25-CCR6+183+194-_LMI6_parentPerc__Index120	Thelper1 CCR6+CXCR3+CCR4-_ParentalPercentage	-0.00318644	0.741804
rs5753037	T	CCR6+Th1_T4RA-CD25-CCR6+183+194-_LMI6_parentPerc__Index120	Thelper1 CCR6+CXCR3+CCR4-_ParentalPercentage	0.0028468	0.743944
rs516246	T	CCR6+Th1_T4RA-CD25-CCR6+183+194-_LMI6_parentPerc__Index120	Thelper1 CCR6+CXCR3+CCR4-_ParentalPercentage	-0.00257853	0.749674
rs17166496	G	CCR6+Th1_T4RA-CD25-CCR6+183+194-_LMI6_parentPerc__Index120	Thelper1 CCR6+CXCR3+CCR4-_ParentalPercentage	0.00300114	0.753776
rs13415583	T	CCR6+Th1_T4RA-CD25-CCR6+183+194-_LMI6_parentPerc__Index120	Thelper1 CCR6+CXCR3+CCR4-_ParentalPercentage	-0.00298608	0.757381
rs10509540	T	CCR6+Th1_T4RA-CD25-CCR6+183+194-_LMI6_parentPerc__Index120	Thelper1 CCR6+CXCR3+CCR4-_ParentalPercentage	0.00238271	0.78647
rs1534422	G	CCR6+Th1_T4RA-CD25-CCR6+183+194-_LMI6_parentPerc__Index120	Thelper1 CCR6+CXCR3+CCR4-_ParentalPercentage	0.00233758	0.798222
rs56994090	T	CCR6+Th1_T4RA-CD25-CCR6+183+194-_LMI6_parentPerc__Index120	Thelper1 CCR6+CXCR3+CCR4-_ParentalPercentage	-0.00237216	0.817398
rs1615504	T	CCR6+Th1_T4RA-CD25-CCR6+183+194-_LMI6_parentPerc__Index120	Thelper1 CCR6+CXCR3+CCR4-_ParentalPercentage	-0.00199051	0.828194
rs12927355	C	CCR6+Th1_T4RA-CD25-CCR6+183+194-_LMI6_parentPerc__Index120	Thelper1 CCR6+CXCR3+CCR4-_ParentalPercentage	-0.00159436	0.85885
rs72727394	T	CCR6+Th1_T4RA-CD25-CCR6+183+194-_LMI6_parentPerc__Index120	Thelper1 CCR6+CXCR3+CCR4-_ParentalPercentage	0.001062	0.916952
rs1990760	T	CCR6+Th1_T4RA-CD25-CCR6+183+194-_LMI6_parentPerc__Index120	Thelper1 CCR6+CXCR3+CCR4-_ParentalPercentage	-0.000576648	0.948342
rs12679857	A	CCR6+Th1_T4RA-CD25-CCR6+183+194-_LMI6_parentPerc__Index120	Thelper1 CCR6+CXCR3+CCR4-_ParentalPercentage	-0.000314762	0.972284
rs2292239	T	CCR6+Th1_T4RA-CD25-CCR6+183+194-_LMI6_parentPerc__Index120	Thelper1 CCR6+CXCR3+CCR4-_ParentalPercentage	-0.000218192	0.979468
rs4788084	C	CCR6+Th1_T4RA-CD25-CCR6+183+194-_LMI6_parentPerc__Index120	Thelper1 CCR6+CXCR3+CCR4-_ParentalPercentage	-0.00011185	0.989537
rs2290400	C	CCR6+Th1_T4RA-CD25-CCR6+183+194-_LMI6_parentPerc__Index120	Thelper1 CCR6+CXCR3+CCR4-_ParentalPercentage	8.43837e-05	0.992533
rs11574435	C	CD14++CD16-_LMI1_grandparentPerc__Index1	Classical monocytes (CD14++CD16-)_GrandParentalPercentage	0.00741156	0.0230536
rs193778	G	CD14++CD16-_LMI1_grandparentPerc__Index1	Classical monocytes (CD14++CD16-)_GrandParentalPercentage	0.0036252	0.0511054
rs539514	T	CD14++CD16-_LMI1_grandparentPerc__Index1	Classical monocytes (CD14++CD16-)_GrandParentalPercentage	0.00311923	0.0670107
rs1615504	T	CD14++CD16-_LMI1_grandparentPerc__Index1	Classical monocytes (CD14++CD16-)_GrandParentalPercentage	-0.00296426	0.110744
rs6547853	G	CD14++CD16-_LMI1_grandparentPerc__Index1	Classical monocytes (CD14++CD16-)_GrandParentalPercentage	-0.00263527	0.112381
rs4763879	A	CD14++CD16-_LMI1_grandparentPerc__Index1	Classical monocytes (CD14++CD16-)_GrandParentalPercentage	-0.0023645	0.157505
rs56994090	T	CD14++CD16-_LMI1_grandparentPerc__Index1	Classical monocytes (CD14++CD16-)_GrandParentalPercentage	0.00291773	0.16137
rs425105	T	CD14++CD16-_LMI1_grandparentPerc__Index1	Classical monocytes (CD14++CD16-)_GrandParentalPercentage	-0.00336905	0.164778
rs7020673	G	CD14++CD16-_LMI1_grandparentPerc__Index1	Classical monocytes (CD14++CD16-)_GrandParentalPercentage	-0.00235489	0.165066
rs11203203	A	CD14++CD16-_LMI1_grandparentPerc__Index1	Classical monocytes (CD14++CD16-)_GrandParentalPercentage	0.00228188	0.189721
rs478222	A	CD14++CD16-_LMI1_grandparentPerc__Index1	Classical monocytes (CD14++CD16-)_GrandParentalPercentage	-0.00189764	0.233378
rs13415583	T	CD14++CD16-_LMI1_grandparentPerc__Index1	Classical monocytes (CD14++CD16-)_GrandParentalPercentage	0.00230721	0.239523
rs11258747	T	CD14++CD16-_LMI1_grandparentPerc__Index1	Classical monocytes (CD14++CD16-)_GrandParentalPercentage	-0.00222214	0.249744
rs1052553	A	CD14++CD16-_LMI1_grandparentPerc__Index1	Classical monocytes (CD14++CD16-)_GrandParentalPercentage	-0.00237732	0.252803
rs4788084	C	CD14++CD16-_LMI1_grandparentPerc__Index1	Classical monocytes (CD14++CD16-)_GrandParentalPercentage	0.00194753	0.260535
rs2304256	C	CD14++CD16-_LMI1_grandparentPerc__Index1	Classical monocytes (CD14++CD16-)_GrandParentalPercentage	0.00213594	0.271972
rs4849135	G	CD14++CD16-_LMI1_grandparentPerc__Index1	Classical monocytes (CD14++CD16-)_GrandParentalPercentage	0.00193032	0.311125
rs72727394	T	CD14++CD16-_LMI1_grandparentPerc__Index1	Classical monocytes (CD14++CD16-)_GrandParentalPercentage	-0.00201402	0.330046
rs3825932	T	CD14++CD16-_LMI1_grandparentPerc__Index1	Classical monocytes (CD14++CD16-)_GrandParentalPercentage	0.00174473	0.331733
rs947474	A	CD14++CD16-_LMI1_grandparentPerc__Index1	Classical monocytes (CD14++CD16-)_GrandParentalPercentage	0.00195662	0.333899
rs9585056	C	CD14++CD16-_LMI1_grandparentPerc__Index1	Classical monocytes (CD14++CD16-)_GrandParentalPercentage	0.00189086	0.351413
rs6518350	A	CD14++CD16-_LMI1_grandparentPerc__Index1	Classical monocytes (CD14++CD16-)_GrandParentalPercentage	-0.00216853	0.37211
rs2292239	T	CD14++CD16-_LMI1_grandparentPerc__Index1	Classical monocytes (CD14++CD16-)_GrandParentalPercentage	0.0014606	0.396249
rs10509540	T	CD14++CD16-_LMI1_grandparentPerc__Index1	Classical monocytes (CD14++CD16-)_GrandParentalPercentage	-0.00149518	0.402601
rs1990760	T	CD14++CD16-_LMI1_grandparentPerc__Index1	Classical monocytes (CD14++CD16-)_GrandParentalPercentage	-0.00147408	0.414787
rs2269241	C	CD14++CD16-_LMI1_grandparentPerc__Index1	Classical monocytes (CD14++CD16-)_GrandParentalPercentage	-0.00203153	0.423831
rs10795791	G	CD14++CD16-_LMI1_grandparentPerc__Index1	Classical monocytes (CD14++CD16-)_GrandParentalPercentage	0.00142005	0.426102
rs3024505	G	CD14++CD16-_LMI1_grandparentPerc__Index1	Classical monocytes (CD14++CD16-)_GrandParentalPercentage	0.00191536	0.436713
rs4900384	G	CD14++CD16-_LMI1_grandparentPerc__Index1	Classical monocytes (CD14++CD16-)_GrandParentalPercentage	0.00147674	0.439186
rs924043	C	CD14++CD16-_LMI1_grandparentPerc__Index1	Classical monocytes (CD14++CD16-)_GrandParentalPercentage	0.00193267	0.442864
rs16956936	C	CD14++CD16-_LMI1_grandparentPerc__Index1	Classical monocytes (CD14++CD16-)_GrandParentalPercentage	0.00204092	0.454456
rs62447205	A	CD14++CD16-_LMI1_grandparentPerc__Index1	Classical monocytes (CD14++CD16-)_GrandParentalPercentage	0.00136702	0.474378
rs17166496	G	CD14++CD16-_LMI1_grandparentPerc__Index1	Classical monocytes (CD14++CD16-)_GrandParentalPercentage	-0.00131127	0.499955
rs12444268	A	CD14++CD16-_LMI1_grandparentPerc__Index1	Classical monocytes (CD14++CD16-)_GrandParentalPercentage	-0.00151513	0.501194
rs11954020	G	CD14++CD16-_LMI1_grandparentPerc__Index1	Classical monocytes (CD14++CD16-)_GrandParentalPercentage	-0.00105109	0.538516
rs12927355	C	CD14++CD16-_LMI1_grandparentPerc__Index1	Classical monocytes (CD14++CD16-)_GrandParentalPercentage	0.00104672	0.56554
rs2611215	A	CD14++CD16-_LMI1_grandparentPerc__Index1	Classical monocytes (CD14++CD16-)_GrandParentalPercentage	-0.00118417	0.576102
rs72928038	A	CD14++CD16-_LMI1_grandparentPerc__Index1	Classical monocytes (CD14++CD16-)_GrandParentalPercentage	-0.00130507	0.578528
rs7202877	G	CD14++CD16-_LMI1_grandparentPerc__Index1	Classical monocytes (CD14++CD16-)_GrandParentalPercentage	-0.00143891	0.588692
rs4505848	G	CD14++CD16-_LMI1_grandparentPerc__Index1	Classical monocytes (CD14++CD16-)_GrandParentalPercentage	-0.000871453	0.601361
rs550448	A	CD14++CD16-_LMI1_grandparentPerc__Index1	Classical monocytes (CD14++CD16-)_GrandParentalPercentage	0.00131429	0.625592
rs1893217	G	CD14++CD16-_LMI1_grandparentPerc__Index1	Classical monocytes (CD14++CD16-)_GrandParentalPercentage	0.00102218	0.628667
rs10786436	T	CD14++CD16-_LMI1_grandparentPerc__Index1	Classical monocytes (CD14++CD16-)_GrandParentalPercentage	0.00083653	0.659064
rs2281808	C	CD14++CD16-_LMI1_grandparentPerc__Index1	Classical monocytes (CD14++CD16-)_GrandParentalPercentage	0.000796828	0.663484
rs653178	C	CD14++CD16-_LMI1_grandparentPerc__Index1	Classical monocytes (CD14++CD16-)_GrandParentalPercentage	0.00070316	0.667957
rs229533	C	CD14++CD16-_LMI1_grandparentPerc__Index1	Classical monocytes (CD14++CD16-)_GrandParentalPercentage	0.000746605	0.674665
rs7804356	T	CD14++CD16-_LMI1_grandparentPerc__Index1	Classical monocytes (CD14++CD16-)_GrandParentalPercentage	-0.000826403	0.680671
rs1465788	C	CD14++CD16-_LMI1_grandparentPerc__Index1	Classical monocytes (CD14++CD16-)_GrandParentalPercentage	-0.000758763	0.699493
rs10517086	A	CD14++CD16-_LMI1_grandparentPerc__Index1	Classical monocytes (CD14++CD16-)_GrandParentalPercentage	-0.00062313	0.726962
rs1983853	C	CD14++CD16-_LMI1_grandparentPerc__Index1	Classical monocytes (CD14++CD16-)_GrandParentalPercentage	-0.00103599	0.752601
rs2476601	A	CD14++CD16-_LMI1_grandparentPerc__Index1	Classical monocytes (CD14++CD16-)_GrandParentalPercentage	0.000670897	0.759034
rs3087243	G	CD14++CD16-_LMI1_grandparentPerc__Index1	Classical monocytes (CD14++CD16-)_GrandParentalPercentage	0.0005217	0.769065
rs6691977	C	CD14++CD16-_LMI1_grandparentPerc__Index1	Classical monocytes (CD14++CD16-)_GrandParentalPercentage	-0.000589163	0.777732
rs5753037	T	CD14++CD16-_LMI1_grandparentPerc__Index1	Classical monocytes (CD14++CD16-)_GrandParentalPercentage	0.000493839	0.780426
rs1534422	G	CD14++CD16-_LMI1_grandparentPerc__Index1	Classical monocytes (CD14++CD16-)_GrandParentalPercentage	0.00047957	0.796374
rs10137082	C	CD14++CD16-_LMI1_grandparentPerc__Index1	Classical monocytes (CD14++CD16-)_GrandParentalPercentage	-0.000441613	0.820583
rs9388489	G	CD14++CD16-_LMI1_grandparentPerc__Index1	Classical monocytes (CD14++CD16-)_GrandParentalPercentage	-0.000300569	0.855358
rs689	T	CD14++CD16-_LMI1_grandparentPerc__Index1	Classical monocytes (CD14++CD16-)_GrandParentalPercentage	-0.000257899	0.915688
rs2165738	C	CD14++CD16-_LMI1_grandparentPerc__Index1	Classical monocytes (CD14++CD16-)_GrandParentalPercentage	0.000174052	0.932844
rs516246	T	CD14++CD16-_LMI1_grandparentPerc__Index1	Classical monocytes (CD14++CD16-)_GrandParentalPercentage	-0.000126714	0.938517
rs2290400	C	CD14++CD16-_LMI1_grandparentPerc__Index1	Classical monocytes (CD14++CD16-)_GrandParentalPercentage	0.000130282	0.943329
rs12679857	A	CD14++CD16-_LMI1_grandparentPerc__Index1	Classical monocytes (CD14++CD16-)_GrandParentalPercentage	-0.000109019	0.952789
rs9272346	G	CD14++CD16-_LMI1_grandparentPerc__Index1	Classical monocytes (CD14++CD16-)_GrandParentalPercentage	-7.9178e-05	0.972672
rs193778	G	CD14++CD16-_LMI1_parentPerc__Index3	Classical monocytes (CD14++CD16-)_ParentalPercentage	0.0293626	0.00240821
rs4849135	G	CD14++CD16-_LMI1_parentPerc__Index3	Classical monocytes (CD14++CD16-)_ParentalPercentage	0.025685	0.00960894
rs4505848	G	CD14++CD16-_LMI1_parentPerc__Index3	Classical monocytes (CD14++CD16-)_ParentalPercentage	-0.0196061	0.0240619
rs7020673	G	CD14++CD16-_LMI1_parentPerc__Index3	Classical monocytes (CD14++CD16-)_ParentalPercentage	-0.0168489	0.057525
rs11203203	A	CD14++CD16-_LMI1_parentPerc__Index3	Classical monocytes (CD14++CD16-)_ParentalPercentage	0.0141877	0.119397
rs7202877	G	CD14++CD16-_LMI1_parentPerc__Index3	Classical monocytes (CD14++CD16-)_ParentalPercentage	-0.0215471	0.121344
rs425105	T	CD14++CD16-_LMI1_parentPerc__Index3	Classical monocytes (CD14++CD16-)_ParentalPercentage	-0.0196012	0.122783
rs11574435	C	CD14++CD16-_LMI1_parentPerc__Index3	Classical monocytes (CD14++CD16-)_ParentalPercentage	0.02577	0.132943
rs2304256	C	CD14++CD16-_LMI1_parentPerc__Index3	Classical monocytes (CD14++CD16-)_ParentalPercentage	0.0131328	0.197175
rs539514	T	CD14++CD16-_LMI1_parentPerc__Index3	Classical monocytes (CD14++CD16-)_ParentalPercentage	0.0108085	0.226898
rs10786436	T	CD14++CD16-_LMI1_parentPerc__Index3	Classical monocytes (CD14++CD16-)_ParentalPercentage	0.0119604	0.227959
rs9585056	C	CD14++CD16-_LMI1_parentPerc__Index3	Classical monocytes (CD14++CD16-)_ParentalPercentage	0.0123652	0.244597
rs478222	A	CD14++CD16-_LMI1_parentPerc__Index3	Classical monocytes (CD14++CD16-)_ParentalPercentage	-0.00931031	0.264629
rs924043	C	CD14++CD16-_LMI1_parentPerc__Index3	Classical monocytes (CD14++CD16-)_ParentalPercentage	0.0146731	0.265859
rs689	T	CD14++CD16-_LMI1_parentPerc__Index3	Classical monocytes (CD14++CD16-)_ParentalPercentage	0.0134672	0.290799
rs10509540	T	CD14++CD16-_LMI1_parentPerc__Index3	Classical monocytes (CD14++CD16-)_ParentalPercentage	-0.00963762	0.303015
rs653178	C	CD14++CD16-_LMI1_parentPerc__Index3	Classical monocytes (CD14++CD16-)_ParentalPercentage	0.00823794	0.33712
rs1983853	C	CD14++CD16-_LMI1_parentPerc__Index3	Classical monocytes (CD14++CD16-)_ParentalPercentage	0.0165111	0.337243
rs2165738	C	CD14++CD16-_LMI1_parentPerc__Index3	Classical monocytes (CD14++CD16-)_ParentalPercentage	-0.0101947	0.345725
rs11954020	G	CD14++CD16-_LMI1_parentPerc__Index3	Classical monocytes (CD14++CD16-)_ParentalPercentage	-0.00842777	0.346355
rs2269241	C	CD14++CD16-_LMI1_parentPerc__Index3	Classical monocytes (CD14++CD16-)_ParentalPercentage	-0.0121004	0.363198
rs10517086	A	CD14++CD16-_LMI1_parentPerc__Index3	Classical monocytes (CD14++CD16-)_ParentalPercentage	0.00845124	0.365745
rs72727394	T	CD14++CD16-_LMI1_parentPerc__Index3	Classical monocytes (CD14++CD16-)_ParentalPercentage	-0.00948779	0.381337
rs6547853	G	CD14++CD16-_LMI1_parentPerc__Index3	Classical monocytes (CD14++CD16-)_ParentalPercentage	-0.00713179	0.413322
rs1893217	G	CD14++CD16-_LMI1_parentPerc__Index3	Classical monocytes (CD14++CD16-)_ParentalPercentage	0.00876902	0.428313
rs1990760	T	CD14++CD16-_LMI1_parentPerc__Index3	Classical monocytes (CD14++CD16-)_ParentalPercentage	-0.00699122	0.46053
rs12927355	C	CD14++CD16-_LMI1_parentPerc__Index3	Classical monocytes (CD14++CD16-)_ParentalPercentage	0.00699477	0.463573
rs2292239	T	CD14++CD16-_LMI1_parentPerc__Index3	Classical monocytes (CD14++CD16-)_ParentalPercentage	0.00641682	0.477058
rs10795791	G	CD14++CD16-_LMI1_parentPerc__Index3	Classical monocytes (CD14++CD16-)_ParentalPercentage	0.00645624	0.489954
rs13415583	T	CD14++CD16-_LMI1_parentPerc__Index3	Classical monocytes (CD14++CD16-)_ParentalPercentage	0.0070883	0.490941
rs2281808	C	CD14++CD16-_LMI1_parentPerc__Index3	Classical monocytes (CD14++CD16-)_ParentalPercentage	-0.00617002	0.520151
rs7804356	T	CD14++CD16-_LMI1_parentPerc__Index3	Classical monocytes (CD14++CD16-)_ParentalPercentage	0.00599471	0.568809
rs4763879	A	CD14++CD16-_LMI1_parentPerc__Index3	Classical monocytes (CD14++CD16-)_ParentalPercentage	-0.00497803	0.570888
rs1534422	G	CD14++CD16-_LMI1_parentPerc__Index3	Classical monocytes (CD14++CD16-)_ParentalPercentage	0.00530531	0.585818
rs3825932	T	CD14++CD16-_LMI1_parentPerc__Index3	Classical monocytes (CD14++CD16-)_ParentalPercentage	0.00504871	0.59226
rs62447205	A	CD14++CD16-_LMI1_parentPerc__Index3	Classical monocytes (CD14++CD16-)_ParentalPercentage	0.00503294	0.615351
rs9388489	G	CD14++CD16-_LMI1_parentPerc__Index3	Classical monocytes (CD14++CD16-)_ParentalPercentage	-0.00398478	0.644601
rs5753037	T	CD14++CD16-_LMI1_parentPerc__Index3	Classical monocytes (CD14++CD16-)_ParentalPercentage	-0.00416062	0.65397
rs10137082	C	CD14++CD16-_LMI1_parentPerc__Index3	Classical monocytes (CD14++CD16-)_ParentalPercentage	0.00441547	0.665157
rs16956936	C	CD14++CD16-_LMI1_parentPerc__Index3	Classical monocytes (CD14++CD16-)_ParentalPercentage	0.00563295	0.693744
rs4900384	G	CD14++CD16-_LMI1_parentPerc__Index3	Classical monocytes (CD14++CD16-)_ParentalPercentage	-0.00389837	0.696917
rs4788084	C	CD14++CD16-_LMI1_parentPerc__Index3	Classical monocytes (CD14++CD16-)_ParentalPercentage	-0.00352567	0.697889
rs3024505	G	CD14++CD16-_LMI1_parentPerc__Index3	Classical monocytes (CD14++CD16-)_ParentalPercentage	0.00494129	0.701953
rs1465788	C	CD14++CD16-_LMI1_parentPerc__Index3	Classical monocytes (CD14++CD16-)_ParentalPercentage	0.00365385	0.722806
rs56994090	T	CD14++CD16-_LMI1_parentPerc__Index3	Classical monocytes (CD14++CD16-)_ParentalPercentage	-0.00361933	0.740812
rs6518350	A	CD14++CD16-_LMI1_parentPerc__Index3	Classical monocytes (CD14++CD16-)_ParentalPercentage	0.00372217	0.770212
rs229533	C	CD14++CD16-_LMI1_parentPerc__Index3	Classical monocytes (CD14++CD16-)_ParentalPercentage	-0.00268274	0.773504
rs2611215	A	CD14++CD16-_LMI1_parentPerc__Index3	Classical monocytes (CD14++CD16-)_ParentalPercentage	-0.00304911	0.783593
rs72928038	A	CD14++CD16-_LMI1_parentPerc__Index3	Classical monocytes (CD14++CD16-)_ParentalPercentage	0.00299352	0.807931
rs550448	A	CD14++CD16-_LMI1_parentPerc__Index3	Classical monocytes (CD14++CD16-)_ParentalPercentage	0.00329291	0.815573
rs12444268	A	CD14++CD16-_LMI1_parentPerc__Index3	Classical monocytes (CD14++CD16-)_ParentalPercentage	0.00265146	0.822359
rs947474	A	CD14++CD16-_LMI1_parentPerc__Index3	Classical monocytes (CD14++CD16-)_ParentalPercentage	-0.0019888	0.851482
rs2290400	C	CD14++CD16-_LMI1_parentPerc__Index3	Classical monocytes (CD14++CD16-)_ParentalPercentage	0.00173681	0.856487
rs12679857	A	CD14++CD16-_LMI1_parentPerc__Index3	Classical monocytes (CD14++CD16-)_ParentalPercentage	-0.00171674	0.858785
rs516246	T	CD14++CD16-_LMI1_parentPerc__Index3	Classical monocytes (CD14++CD16-)_ParentalPercentage	0.00147972	0.863519
rs2476601	A	CD14++CD16-_LMI1_parentPerc__Index3	Classical monocytes (CD14++CD16-)_ParentalPercentage	-0.0019521	0.864764
rs1615504	T	CD14++CD16-_LMI1_parentPerc__Index3	Classical monocytes (CD14++CD16-)_ParentalPercentage	-0.00158643	0.871001
rs1052553	A	CD14++CD16-_LMI1_parentPerc__Index3	Classical monocytes (CD14++CD16-)_ParentalPercentage	-0.0017136	0.8752
rs6691977	C	CD14++CD16-_LMI1_parentPerc__Index3	Classical monocytes (CD14++CD16-)_ParentalPercentage	-0.00167932	0.877981
rs3087243	G	CD14++CD16-_LMI1_parentPerc__Index3	Classical monocytes (CD14++CD16-)_ParentalPercentage	0.000513826	0.955998
rs17166496	G	CD14++CD16-_LMI1_parentPerc__Index3	Classical monocytes (CD14++CD16-)_ParentalPercentage	0.00051781	0.95948
rs11258747	T	CD14++CD16-_LMI1_parentPerc__Index3	Classical monocytes (CD14++CD16-)_ParentalPercentage	0.000387591	0.969489
rs9272346	G	CD14++CD16-_LMI1_parentPerc__Index3	Classical monocytes (CD14++CD16-)_ParentalPercentage	-0.000349218	0.976998
rs6518350	A	CD14++CD16+_LMI1_grandparentPerc__Index1	Non-classical monocytes (CD14++CD16+)_GrandParentalPercentage	-0.00150947	0.0124874
rs10509540	T	CD14++CD16+_LMI1_grandparentPerc__Index1	Non-classical monocytes (CD14++CD16+)_GrandParentalPercentage	0.0010046	0.0239233
rs5753037	T	CD14++CD16+_LMI1_grandparentPerc__Index1	Non-classical monocytes (CD14++CD16+)_GrandParentalPercentage	0.000992712	0.0243238
rs72928038	A	CD14++CD16+_LMI1_grandparentPerc__Index1	Non-classical monocytes (CD14++CD16+)_GrandParentalPercentage	-0.0012823	0.0283594
rs17166496	G	CD14++CD16+_LMI1_grandparentPerc__Index1	Non-classical monocytes (CD14++CD16+)_GrandParentalPercentage	-0.000993641	0.0402525
rs2269241	C	CD14++CD16+_LMI1_grandparentPerc__Index1	Non-classical monocytes (CD14++CD16+)_GrandParentalPercentage	0.001285	0.0424248
rs62447205	A	CD14++CD16+_LMI1_grandparentPerc__Index1	Non-classical monocytes (CD14++CD16+)_GrandParentalPercentage	0.000939816	0.0485385
rs4788084	C	CD14++CD16+_LMI1_grandparentPerc__Index1	Non-classical monocytes (CD14++CD16+)_GrandParentalPercentage	0.000840818	0.051617
rs10517086	A	CD14++CD16+_LMI1_grandparentPerc__Index1	Non-classical monocytes (CD14++CD16+)_GrandParentalPercentage	-0.000862628	0.0524556
rs11258747	T	CD14++CD16+_LMI1_grandparentPerc__Index1	Non-classical monocytes (CD14++CD16+)_GrandParentalPercentage	-0.000931791	0.0531728
rs11203203	A	CD14++CD16+_LMI1_grandparentPerc__Index1	Non-classical monocytes (CD14++CD16+)_GrandParentalPercentage	-0.000772214	0.0757595
rs1052553	A	CD14++CD16+_LMI1_grandparentPerc__Index1	Non-classical monocytes (CD14++CD16+)_GrandParentalPercentage	-0.000917707	0.0771844
rs653178	C	CD14++CD16+_LMI1_grandparentPerc__Index1	Non-classical monocytes (CD14++CD16+)_GrandParentalPercentage	-0.000680985	0.0959833
rs1983853	C	CD14++CD16+_LMI1_grandparentPerc__Index1	Non-classical monocytes (CD14++CD16+)_GrandParentalPercentage	-0.00132412	0.106484
rs12444268	A	CD14++CD16+_LMI1_grandparentPerc__Index1	Non-classical monocytes (CD14++CD16+)_GrandParentalPercentage	-0.00084595	0.132733
rs4505848	G	CD14++CD16+_LMI1_grandparentPerc__Index1	Non-classical monocytes (CD14++CD16+)_GrandParentalPercentage	0.000603179	0.14771
rs229533	C	CD14++CD16+_LMI1_grandparentPerc__Index1	Non-classical monocytes (CD14++CD16+)_GrandParentalPercentage	0.000629411	0.156579
rs13415583	T	CD14++CD16+_LMI1_grandparentPerc__Index1	Non-classical monocytes (CD14++CD16+)_GrandParentalPercentage	0.000606283	0.216896
rs689	T	CD14++CD16+_LMI1_grandparentPerc__Index1	Non-classical monocytes (CD14++CD16+)_GrandParentalPercentage	-0.000742376	0.222658
rs4849135	G	CD14++CD16+_LMI1_grandparentPerc__Index1	Non-classical monocytes (CD14++CD16+)_GrandParentalPercentage	-0.000570626	0.231454
rs3087243	G	CD14++CD16+_LMI1_grandparentPerc__Index1	Non-classical monocytes (CD14++CD16+)_GrandParentalPercentage	-0.000530573	0.232213
rs9388489	G	CD14++CD16+_LMI1_grandparentPerc__Index1	Non-classical monocytes (CD14++CD16+)_GrandParentalPercentage	0.000484151	0.240069
rs11954020	G	CD14++CD16+_LMI1_grandparentPerc__Index1	Non-classical monocytes (CD14++CD16+)_GrandParentalPercentage	-0.000474312	0.267072
rs7804356	T	CD14++CD16+_LMI1_grandparentPerc__Index1	Non-classical monocytes (CD14++CD16+)_GrandParentalPercentage	-0.000556309	0.267829
rs9585056	C	CD14++CD16+_LMI1_grandparentPerc__Index1	Non-classical monocytes (CD14++CD16+)_GrandParentalPercentage	-0.000560805	0.26939
rs1534422	G	CD14++CD16+_LMI1_grandparentPerc__Index1	Non-classical monocytes (CD14++CD16+)_GrandParentalPercentage	-0.00050378	0.278251
rs516246	T	CD14++CD16+_LMI1_grandparentPerc__Index1	Non-classical monocytes (CD14++CD16+)_GrandParentalPercentage	-0.000443742	0.279908
rs12927355	C	CD14++CD16+_LMI1_grandparentPerc__Index1	Non-classical monocytes (CD14++CD16+)_GrandParentalPercentage	0.000489216	0.282872
rs2290400	C	CD14++CD16+_LMI1_grandparentPerc__Index1	Non-classical monocytes (CD14++CD16+)_GrandParentalPercentage	0.000450941	0.325118
rs7202877	G	CD14++CD16+_LMI1_grandparentPerc__Index1	Non-classical monocytes (CD14++CD16+)_GrandParentalPercentage	0.000635992	0.339363
rs56994090	T	CD14++CD16+_LMI1_grandparentPerc__Index1	Non-classical monocytes (CD14++CD16+)_GrandParentalPercentage	0.000480314	0.357736
rs1893217	G	CD14++CD16+_LMI1_grandparentPerc__Index1	Non-classical monocytes (CD14++CD16+)_GrandParentalPercentage	0.000473856	0.370176
rs2611215	A	CD14++CD16+_LMI1_grandparentPerc__Index1	Non-classical monocytes (CD14++CD16+)_GrandParentalPercentage	-0.0004738	0.37127
rs4900384	G	CD14++CD16+_LMI1_grandparentPerc__Index1	Non-classical monocytes (CD14++CD16+)_GrandParentalPercentage	0.0003868	0.418269
rs6691977	C	CD14++CD16+_LMI1_grandparentPerc__Index1	Non-classical monocytes (CD14++CD16+)_GrandParentalPercentage	0.000337561	0.518081
rs6547853	G	CD14++CD16+_LMI1_grandparentPerc__Index1	Non-classical monocytes (CD14++CD16+)_GrandParentalPercentage	0.000267434	0.520918
rs2304256	C	CD14++CD16+_LMI1_grandparentPerc__Index1	Non-classical monocytes (CD14++CD16+)_GrandParentalPercentage	0.000306036	0.529929
rs1990760	T	CD14++CD16+_LMI1_grandparentPerc__Index1	Non-classical monocytes (CD14++CD16+)_GrandParentalPercentage	0.00025329	0.575819
rs478222	A	CD14++CD16+_LMI1_grandparentPerc__Index1	Non-classical monocytes (CD14++CD16+)_GrandParentalPercentage	-0.000219706	0.582045
rs425105	T	CD14++CD16+_LMI1_grandparentPerc__Index1	Non-classical monocytes (CD14++CD16+)_GrandParentalPercentage	0.000328608	0.589073
rs2476601	A	CD14++CD16+_LMI1_grandparentPerc__Index1	Non-classical monocytes (CD14++CD16+)_GrandParentalPercentage	-0.000294404	0.590695
rs10786436	T	CD14++CD16+_LMI1_grandparentPerc__Index1	Non-classical monocytes (CD14++CD16+)_GrandParentalPercentage	-0.000248199	0.601
rs193778	G	CD14++CD16+_LMI1_grandparentPerc__Index1	Non-classical monocytes (CD14++CD16+)_GrandParentalPercentage	-0.000229593	0.623179
rs539514	T	CD14++CD16+_LMI1_grandparentPerc__Index1	Non-classical monocytes (CD14++CD16+)_GrandParentalPercentage	-0.000208155	0.626676
rs16956936	C	CD14++CD16+_LMI1_grandparentPerc__Index1	Non-classical monocytes (CD14++CD16+)_GrandParentalPercentage	0.000312744	0.647189
rs2281808	C	CD14++CD16+_LMI1_grandparentPerc__Index1	Non-classical monocytes (CD14++CD16+)_GrandParentalPercentage	0.000204021	0.656304
rs924043	C	CD14++CD16+_LMI1_grandparentPerc__Index1	Non-classical monocytes (CD14++CD16+)_GrandParentalPercentage	0.000270616	0.667926
rs10137082	C	CD14++CD16+_LMI1_grandparentPerc__Index1	Non-classical monocytes (CD14++CD16+)_GrandParentalPercentage	-0.000200984	0.680068
rs1615504	T	CD14++CD16+_LMI1_grandparentPerc__Index1	Non-classical monocytes (CD14++CD16+)_GrandParentalPercentage	-0.0001847	0.692245
rs1465788	C	CD14++CD16+_LMI1_grandparentPerc__Index1	Non-classical monocytes (CD14++CD16+)_GrandParentalPercentage	0.000182291	0.711056
rs3825932	T	CD14++CD16+_LMI1_grandparentPerc__Index1	Non-classical monocytes (CD14++CD16+)_GrandParentalPercentage	0.000166144	0.712237
rs3024505	G	CD14++CD16+_LMI1_grandparentPerc__Index1	Non-classical monocytes (CD14++CD16+)_GrandParentalPercentage	0.00019247	0.755038
rs2292239	T	CD14++CD16+_LMI1_grandparentPerc__Index1	Non-classical monocytes (CD14++CD16+)_GrandParentalPercentage	-0.000122276	0.776815
rs10795791	G	CD14++CD16+_LMI1_grandparentPerc__Index1	Non-classical monocytes (CD14++CD16+)_GrandParentalPercentage	0.000111939	0.802251
rs7020673	G	CD14++CD16+_LMI1_grandparentPerc__Index1	Non-classical monocytes (CD14++CD16+)_GrandParentalPercentage	0.000101313	0.811854
rs947474	A	CD14++CD16+_LMI1_grandparentPerc__Index1	Non-classical monocytes (CD14++CD16+)_GrandParentalPercentage	0.000106587	0.833635
rs4763879	A	CD14++CD16+_LMI1_grandparentPerc__Index1	Non-classical monocytes (CD14++CD16+)_GrandParentalPercentage	6.84623e-05	0.870442
rs12679857	A	CD14++CD16+_LMI1_grandparentPerc__Index1	Non-classical monocytes (CD14++CD16+)_GrandParentalPercentage	7.03754e-05	0.878657
rs2165738	C	CD14++CD16+_LMI1_grandparentPerc__Index1	Non-classical monocytes (CD14++CD16+)_GrandParentalPercentage	6.71584e-05	0.896658
rs72727394	T	CD14++CD16+_LMI1_grandparentPerc__Index1	Non-classical monocytes (CD14++CD16+)_GrandParentalPercentage	6.66116e-05	0.897723
rs9272346	G	CD14++CD16+_LMI1_grandparentPerc__Index1	Non-classical monocytes (CD14++CD16+)_GrandParentalPercentage	-4.3013e-05	0.940741
rs11574435	C	CD14++CD16+_LMI1_grandparentPerc__Index1	Non-classical monocytes (CD14++CD16+)_GrandParentalPercentage	5.4994e-05	0.94663
rs550448	A	CD14++CD16+_LMI1_grandparentPerc__Index1	Non-classical monocytes (CD14++CD16+)_GrandParentalPercentage	4.36862e-05	0.948358
rs10509540	T	CD14++CD16+_LMI1_parentPerc__Index3	Non-classical monocytes (CD14++CD16+)_ParentalPercentage	0.0134942	0.00590735
rs11203203	A	CD14++CD16+_LMI1_parentPerc__Index3	Non-classical monocytes (CD14++CD16+)_ParentalPercentage	-0.0118902	0.013028
rs2269241	C	CD14++CD16+_LMI1_parentPerc__Index3	Non-classical monocytes (CD14++CD16+)_ParentalPercentage	0.0159236	0.022713
rs6518350	A	CD14++CD16+_LMI1_parentPerc__Index3	Non-classical monocytes (CD14++CD16+)_ParentalPercentage	-0.0152209	0.0228345
rs72928038	A	CD14++CD16+_LMI1_parentPerc__Index3	Non-classical monocytes (CD14++CD16+)_ParentalPercentage	-0.014481	0.0250535
rs5753037	T	CD14++CD16+_LMI1_parentPerc__Index3	Non-classical monocytes (CD14++CD16+)_ParentalPercentage	0.0103817	0.0332165
rs653178	C	CD14++CD16+_LMI1_parentPerc__Index3	Non-classical monocytes (CD14++CD16+)_ParentalPercentage	-0.00879346	0.051504
rs10517086	A	CD14++CD16+_LMI1_parentPerc__Index3	Non-classical monocytes (CD14++CD16+)_ParentalPercentage	-0.00934392	0.057388
rs62447205	A	CD14++CD16+_LMI1_parentPerc__Index3	Non-classical monocytes (CD14++CD16+)_ParentalPercentage	0.00938649	0.074908
rs17166496	G	CD14++CD16+_LMI1_parentPerc__Index3	Non-classical monocytes (CD14++CD16+)_ParentalPercentage	-0.00953218	0.0753883
rs11258747	T	CD14++CD16+_LMI1_parentPerc__Index3	Non-classical monocytes (CD14++CD16+)_ParentalPercentage	-0.00880587	0.0986869
rs6547853	G	CD14++CD16+_LMI1_parentPerc__Index3	Non-classical monocytes (CD14++CD16+)_ParentalPercentage	0.00726883	0.113507
rs4505848	G	CD14++CD16+_LMI1_parentPerc__Index3	Non-classical monocytes (CD14++CD16+)_ParentalPercentage	0.00717097	0.119276
rs3087243	G	CD14++CD16+_LMI1_parentPerc__Index3	Non-classical monocytes (CD14++CD16+)_ParentalPercentage	-0.00745476	0.12842
rs4788084	C	CD14++CD16+_LMI1_parentPerc__Index3	Non-classical monocytes (CD14++CD16+)_ParentalPercentage	0.00725454	0.129357
rs1983853	C	CD14++CD16+_LMI1_parentPerc__Index3	Non-classical monocytes (CD14++CD16+)_ParentalPercentage	-0.0134768	0.137338
rs9585056	C	CD14++CD16+_LMI1_parentPerc__Index3	Non-classical monocytes (CD14++CD16+)_ParentalPercentage	-0.00778975	0.164756
rs9388489	G	CD14++CD16+_LMI1_parentPerc__Index3	Non-classical monocytes (CD14++CD16+)_ParentalPercentage	0.00592825	0.192904
rs2290400	C	CD14++CD16+_LMI1_parentPerc__Index3	Non-classical monocytes (CD14++CD16+)_ParentalPercentage	0.00648385	0.200137
rs1052553	A	CD14++CD16+_LMI1_parentPerc__Index3	Non-classical monocytes (CD14++CD16+)_ParentalPercentage	-0.00736552	0.200177
rs539514	T	CD14++CD16+_LMI1_parentPerc__Index3	Non-classical monocytes (CD14++CD16+)_ParentalPercentage	-0.00597293	0.2059
rs229533	C	CD14++CD16+_LMI1_parentPerc__Index3	Non-classical monocytes (CD14++CD16+)_ParentalPercentage	0.00605758	0.217619
rs1534422	G	CD14++CD16+_LMI1_parentPerc__Index3	Non-classical monocytes (CD14++CD16+)_ParentalPercentage	-0.00607182	0.236932
rs4849135	G	CD14++CD16+_LMI1_parentPerc__Index3	Non-classical monocytes (CD14++CD16+)_ParentalPercentage	-0.00610491	0.246786
rs11954020	G	CD14++CD16+_LMI1_parentPerc__Index3	Non-classical monocytes (CD14++CD16+)_ParentalPercentage	-0.00535145	0.257209
rs516246	T	CD14++CD16+_LMI1_parentPerc__Index3	Non-classical monocytes (CD14++CD16+)_ParentalPercentage	-0.00495344	0.275115
rs425105	T	CD14++CD16+_LMI1_parentPerc__Index3	Non-classical monocytes (CD14++CD16+)_ParentalPercentage	0.00717233	0.28559
rs12444268	A	CD14++CD16+_LMI1_parentPerc__Index3	Non-classical monocytes (CD14++CD16+)_ParentalPercentage	-0.00663071	0.286992
rs7202877	G	CD14++CD16+_LMI1_parentPerc__Index3	Non-classical monocytes (CD14++CD16+)_ParentalPercentage	0.00765941	0.297739
rs1990760	T	CD14++CD16+_LMI1_parentPerc__Index3	Non-classical monocytes (CD14++CD16+)_ParentalPercentage	0.00510522	0.307143
rs12927355	C	CD14++CD16+_LMI1_parentPerc__Index3	Non-classical monocytes (CD14++CD16+)_ParentalPercentage	0.00499513	0.321255
rs2476601	A	CD14++CD16+_LMI1_parentPerc__Index3	Non-classical monocytes (CD14++CD16+)_ParentalPercentage	-0.00589786	0.329247
rs1893217	G	CD14++CD16+_LMI1_parentPerc__Index3	Non-classical monocytes (CD14++CD16+)_ParentalPercentage	0.00556416	0.340995
rs193778	G	CD14++CD16+_LMI1_parentPerc__Index3	Non-classical monocytes (CD14++CD16+)_ParentalPercentage	-0.00471563	0.360847
rs4763879	A	CD14++CD16+_LMI1_parentPerc__Index3	Non-classical monocytes (CD14++CD16+)_ParentalPercentage	0.0041521	0.370358
rs11574435	C	CD14++CD16+_LMI1_parentPerc__Index3	Non-classical monocytes (CD14++CD16+)_ParentalPercentage	-0.00808856	0.372581
rs1465788	C	CD14++CD16+_LMI1_parentPerc__Index3	Non-classical monocytes (CD14++CD16+)_ParentalPercentage	0.0048347	0.373669
rs6691977	C	CD14++CD16+_LMI1_parentPerc__Index3	Non-classical monocytes (CD14++CD16+)_ParentalPercentage	0.00499884	0.386321
rs689	T	CD14++CD16+_LMI1_parentPerc__Index3	Non-classical monocytes (CD14++CD16+)_ParentalPercentage	-0.00550923	0.413351
rs13415583	T	CD14++CD16+_LMI1_parentPerc__Index3	Non-classical monocytes (CD14++CD16+)_ParentalPercentage	0.00427176	0.431675
rs7020673	G	CD14++CD16+_LMI1_parentPerc__Index3	Non-classical monocytes (CD14++CD16+)_ParentalPercentage	0.00364282	0.4384
rs7804356	T	CD14++CD16+_LMI1_parentPerc__Index3	Non-classical monocytes (CD14++CD16+)_ParentalPercentage	-0.00423144	0.446071
rs10786436	T	CD14++CD16+_LMI1_parentPerc__Index3	Non-classical monocytes (CD14++CD16+)_ParentalPercentage	-0.0038523	0.462561
rs2611215	A	CD14++CD16+_LMI1_parentPerc__Index3	Non-classical monocytes (CD14++CD16+)_ParentalPercentage	-0.00404654	0.489796
rs2292239	T	CD14++CD16+_LMI1_parentPerc__Index3	Non-classical monocytes (CD14++CD16+)_ParentalPercentage	-0.00250716	0.598876
rs947474	A	CD14++CD16+_LMI1_parentPerc__Index3	Non-classical monocytes (CD14++CD16+)_ParentalPercentage	-0.00247281	0.65923
rs4900384	G	CD14++CD16+_LMI1_parentPerc__Index3	Non-classical monocytes (CD14++CD16+)_ParentalPercentage	0.0022254	0.673677
rs72727394	T	CD14++CD16+_LMI1_parentPerc__Index3	Non-classical monocytes (CD14++CD16+)_ParentalPercentage	0.00236516	0.679593
rs924043	C	CD14++CD16+_LMI1_parentPerc__Index3	Non-classical monocytes (CD14++CD16+)_ParentalPercentage	0.00272812	0.695588
rs478222	A	CD14++CD16+_LMI1_parentPerc__Index3	Non-classical monocytes (CD14++CD16+)_ParentalPercentage	-0.0017002	0.700016
rs2304256	C	CD14++CD16+_LMI1_parentPerc__Index3	Non-classical monocytes (CD14++CD16+)_ParentalPercentage	0.00196227	0.715652
rs2165738	C	CD14++CD16+_LMI1_parentPerc__Index3	Non-classical monocytes (CD14++CD16+)_ParentalPercentage	-0.00206648	0.717613
rs1615504	T	CD14++CD16+_LMI1_parentPerc__Index3	Non-classical monocytes (CD14++CD16+)_ParentalPercentage	0.00165419	0.748426
rs550448	A	CD14++CD16+_LMI1_parentPerc__Index3	Non-classical monocytes (CD14++CD16+)_ParentalPercentage	-0.00182064	0.807045
rs12679857	A	CD14++CD16+_LMI1_parentPerc__Index3	Non-classical monocytes (CD14++CD16+)_ParentalPercentage	0.00114661	0.821927
rs3024505	G	CD14++CD16+_LMI1_parentPerc__Index3	Non-classical monocytes (CD14++CD16+)_ParentalPercentage	-0.00121753	0.858284
rs16956936	C	CD14++CD16+_LMI1_parentPerc__Index3	Non-classical monocytes (CD14++CD16+)_ParentalPercentage	0.00127444	0.866027
rs10137082	C	CD14++CD16+_LMI1_parentPerc__Index3	Non-classical monocytes (CD14++CD16+)_ParentalPercentage	-0.000540457	0.920098
rs56994090	T	CD14++CD16+_LMI1_parentPerc__Index3	Non-classical monocytes (CD14++CD16+)_ParentalPercentage	0.00055136	0.923979
rs10795791	G	CD14++CD16+_LMI1_parentPerc__Index3	Non-classical monocytes (CD14++CD16+)_ParentalPercentage	0.000427058	0.931117
rs9272346	G	CD14++CD16+_LMI1_parentPerc__Index3	Non-classical monocytes (CD14++CD16+)_ParentalPercentage	-0.00048653	0.939356
rs2281808	C	CD14++CD16+_LMI1_parentPerc__Index3	Non-classical monocytes (CD14++CD16+)_ParentalPercentage	0.000166615	0.973775
rs3825932	T	CD14++CD16+_LMI1_parentPerc__Index3	Non-classical monocytes (CD14++CD16+)_ParentalPercentage	1.76551e-05	0.997171
rs4788084	C	CD14+CD16+_LMI1_grandparentPerc__Index1	Intermediate monocytes (CD14+CD16+)_GrandParentalPercentage	0.000827834	0.000274815
rs4505848	G	CD14+CD16+_LMI1_grandparentPerc__Index1	Intermediate monocytes (CD14+CD16+)_GrandParentalPercentage	0.000395414	0.0744785
rs193778	G	CD14+CD16+_LMI1_grandparentPerc__Index1	Intermediate monocytes (CD14+CD16+)_GrandParentalPercentage	-0.000442379	0.0745276
rs924043	C	CD14+CD16+_LMI1_grandparentPerc__Index1	Intermediate monocytes (CD14+CD16+)_GrandParentalPercentage	-0.000581822	0.0823535
rs4900384	G	CD14+CD16+_LMI1_grandparentPerc__Index1	Intermediate monocytes (CD14+CD16+)_GrandParentalPercentage	0.000434593	0.0869447
rs6518350	A	CD14+CD16+_LMI1_grandparentPerc__Index1	Intermediate monocytes (CD14+CD16+)_GrandParentalPercentage	-0.000549032	0.0893972
rs56994090	T	CD14+CD16+_LMI1_grandparentPerc__Index1	Intermediate monocytes (CD14+CD16+)_GrandParentalPercentage	0.00045736	0.0994578
rs11258747	T	CD14+CD16+_LMI1_grandparentPerc__Index1	Intermediate monocytes (CD14+CD16+)_GrandParentalPercentage	-0.000383155	0.136325
rs1052553	A	CD14+CD16+_LMI1_grandparentPerc__Index1	Intermediate monocytes (CD14+CD16+)_GrandParentalPercentage	-0.000411375	0.137458
rs1615504	T	CD14+CD16+_LMI1_grandparentPerc__Index1	Intermediate monocytes (CD14+CD16+)_GrandParentalPercentage	-0.000364499	0.141635
rs689	T	CD14+CD16+_LMI1_grandparentPerc__Index1	Intermediate monocytes (CD14+CD16+)_GrandParentalPercentage	-0.00042282	0.19222
rs12444268	A	CD14+CD16+_LMI1_grandparentPerc__Index1	Intermediate monocytes (CD14+CD16+)_GrandParentalPercentage	-0.000381831	0.203114
rs12679857	A	CD14+CD16+_LMI1_grandparentPerc__Index1	Intermediate monocytes (CD14+CD16+)_GrandParentalPercentage	0.000310469	0.205282
rs7020673	G	CD14+CD16+_LMI1_grandparentPerc__Index1	Intermediate monocytes (CD14+CD16+)_GrandParentalPercentage	0.000274582	0.225129
rs2281808	C	CD14+CD16+_LMI1_grandparentPerc__Index1	Intermediate monocytes (CD14+CD16+)_GrandParentalPercentage	0.000273026	0.263028
rs2611215	A	CD14+CD16+_LMI1_grandparentPerc__Index1	Intermediate monocytes (CD14+CD16+)_GrandParentalPercentage	0.000310557	0.271086
rs4849135	G	CD14+CD16+_LMI1_grandparentPerc__Index1	Intermediate monocytes (CD14+CD16+)_GrandParentalPercentage	-0.000277404	0.275014
rs7202877	G	CD14+CD16+_LMI1_grandparentPerc__Index1	Intermediate monocytes (CD14+CD16+)_GrandParentalPercentage	0.000383982	0.278772
rs72727394	T	CD14+CD16+_LMI1_grandparentPerc__Index1	Intermediate monocytes (CD14+CD16+)_GrandParentalPercentage	-0.000283702	0.303539
rs10786436	T	CD14+CD16+_LMI1_grandparentPerc__Index1	Intermediate monocytes (CD14+CD16+)_GrandParentalPercentage	-0.000251239	0.319984
rs425105	T	CD14+CD16+_LMI1_grandparentPerc__Index1	Intermediate monocytes (CD14+CD16+)_GrandParentalPercentage	0.000313712	0.332685
rs11574435	C	CD14+CD16+_LMI1_grandparentPerc__Index1	Intermediate monocytes (CD14+CD16+)_GrandParentalPercentage	0.000420873	0.335724
rs7804356	T	CD14+CD16+_LMI1_grandparentPerc__Index1	Intermediate monocytes (CD14+CD16+)_GrandParentalPercentage	-0.000241012	0.367791
rs6547853	G	CD14+CD16+_LMI1_grandparentPerc__Index1	Intermediate monocytes (CD14+CD16+)_GrandParentalPercentage	-0.000187947	0.396939
rs550448	A	CD14+CD16+_LMI1_grandparentPerc__Index1	Intermediate monocytes (CD14+CD16+)_GrandParentalPercentage	0.000297007	0.40812
rs1983853	C	CD14+CD16+_LMI1_grandparentPerc__Index1	Intermediate monocytes (CD14+CD16+)_GrandParentalPercentage	-0.00035893	0.412561
rs653178	C	CD14+CD16+_LMI1_grandparentPerc__Index1	Intermediate monocytes (CD14+CD16+)_GrandParentalPercentage	-0.000165913	0.447706
rs72928038	A	CD14+CD16+_LMI1_grandparentPerc__Index1	Intermediate monocytes (CD14+CD16+)_GrandParentalPercentage	-0.000235152	0.452803
rs3825932	T	CD14+CD16+_LMI1_grandparentPerc__Index1	Intermediate monocytes (CD14+CD16+)_GrandParentalPercentage	-0.000172357	0.472407
rs1534422	G	CD14+CD16+_LMI1_grandparentPerc__Index1	Intermediate monocytes (CD14+CD16+)_GrandParentalPercentage	-0.000177264	0.474278
rs2165738	C	CD14+CD16+_LMI1_grandparentPerc__Index1	Intermediate monocytes (CD14+CD16+)_GrandParentalPercentage	0.000185843	0.499679
rs4763879	A	CD14+CD16+_LMI1_grandparentPerc__Index1	Intermediate monocytes (CD14+CD16+)_GrandParentalPercentage	0.000138224	0.536346
rs10795791	G	CD14+CD16+_LMI1_grandparentPerc__Index1	Intermediate monocytes (CD14+CD16+)_GrandParentalPercentage	0.000141528	0.552158
rs478222	A	CD14+CD16+_LMI1_grandparentPerc__Index1	Intermediate monocytes (CD14+CD16+)_GrandParentalPercentage	0.000121555	0.567595
rs1465788	C	CD14+CD16+_LMI1_grandparentPerc__Index1	Intermediate monocytes (CD14+CD16+)_GrandParentalPercentage	0.000135954	0.604002
rs17166496	G	CD14+CD16+_LMI1_grandparentPerc__Index1	Intermediate monocytes (CD14+CD16+)_GrandParentalPercentage	-0.000133665	0.60624
rs6691977	C	CD14+CD16+_LMI1_grandparentPerc__Index1	Intermediate monocytes (CD14+CD16+)_GrandParentalPercentage	-0.000142197	0.6094
rs11203203	A	CD14+CD16+_LMI1_grandparentPerc__Index1	Intermediate monocytes (CD14+CD16+)_GrandParentalPercentage	-0.000109239	0.638453
rs13415583	T	CD14+CD16+_LMI1_grandparentPerc__Index1	Intermediate monocytes (CD14+CD16+)_GrandParentalPercentage	-0.000118058	0.652273
rs12927355	C	CD14+CD16+_LMI1_grandparentPerc__Index1	Intermediate monocytes (CD14+CD16+)_GrandParentalPercentage	-9.94144e-05	0.682446
rs3087243	G	CD14+CD16+_LMI1_grandparentPerc__Index1	Intermediate monocytes (CD14+CD16+)_GrandParentalPercentage	9.3479e-05	0.69323
rs16956936	C	CD14+CD16+_LMI1_grandparentPerc__Index1	Intermediate monocytes (CD14+CD16+)_GrandParentalPercentage	0.00012744	0.726325
rs10137082	C	CD14+CD16+_LMI1_grandparentPerc__Index1	Intermediate monocytes (CD14+CD16+)_GrandParentalPercentage	9.02122e-05	0.72829
rs539514	T	CD14+CD16+_LMI1_grandparentPerc__Index1	Intermediate monocytes (CD14+CD16+)_GrandParentalPercentage	-7.88159e-05	0.729606
rs2269241	C	CD14+CD16+_LMI1_grandparentPerc__Index1	Intermediate monocytes (CD14+CD16+)_GrandParentalPercentage	0.000113036	0.738794
rs9272346	G	CD14+CD16+_LMI1_grandparentPerc__Index1	Intermediate monocytes (CD14+CD16+)_GrandParentalPercentage	9.74591e-05	0.751854
rs5753037	T	CD14+CD16+_LMI1_grandparentPerc__Index1	Intermediate monocytes (CD14+CD16+)_GrandParentalPercentage	7.46975e-05	0.751882
rs1990760	T	CD14+CD16+_LMI1_grandparentPerc__Index1	Intermediate monocytes (CD14+CD16+)_GrandParentalPercentage	-7.46349e-05	0.757039
rs1893217	G	CD14+CD16+_LMI1_grandparentPerc__Index1	Intermediate monocytes (CD14+CD16+)_GrandParentalPercentage	8.06814e-05	0.774764
rs2292239	T	CD14+CD16+_LMI1_grandparentPerc__Index1	Intermediate monocytes (CD14+CD16+)_GrandParentalPercentage	-5.90935e-05	0.79707
rs2290400	C	CD14+CD16+_LMI1_grandparentPerc__Index1	Intermediate monocytes (CD14+CD16+)_GrandParentalPercentage	-5.60577e-05	0.818598
rs11954020	G	CD14+CD16+_LMI1_grandparentPerc__Index1	Intermediate monocytes (CD14+CD16+)_GrandParentalPercentage	-4.72723e-05	0.83576
rs9585056	C	CD14+CD16+_LMI1_grandparentPerc__Index1	Intermediate monocytes (CD14+CD16+)_GrandParentalPercentage	5.22983e-05	0.846918
rs229533	C	CD14+CD16+_LMI1_grandparentPerc__Index1	Intermediate monocytes (CD14+CD16+)_GrandParentalPercentage	4.2981e-05	0.856249
rs10517086	A	CD14+CD16+_LMI1_grandparentPerc__Index1	Intermediate monocytes (CD14+CD16+)_GrandParentalPercentage	-3.97413e-05	0.867409
rs516246	T	CD14+CD16+_LMI1_grandparentPerc__Index1	Intermediate monocytes (CD14+CD16+)_GrandParentalPercentage	3.42539e-05	0.875762
rs62447205	A	CD14+CD16+_LMI1_grandparentPerc__Index1	Intermediate monocytes (CD14+CD16+)_GrandParentalPercentage	-2.98221e-05	0.906906
rs947474	A	CD14+CD16+_LMI1_grandparentPerc__Index1	Intermediate monocytes (CD14+CD16+)_GrandParentalPercentage	-3.11905e-05	0.908155
rs2304256	C	CD14+CD16+_LMI1_grandparentPerc__Index1	Intermediate monocytes (CD14+CD16+)_GrandParentalPercentage	-2.81021e-05	0.913828
rs3024505	G	CD14+CD16+_LMI1_grandparentPerc__Index1	Intermediate monocytes (CD14+CD16+)_GrandParentalPercentage	-3.22385e-05	0.921867
rs9388489	G	CD14+CD16+_LMI1_grandparentPerc__Index1	Intermediate monocytes (CD14+CD16+)_GrandParentalPercentage	1.09202e-05	0.960398
rs10509540	T	CD14+CD16+_LMI1_grandparentPerc__Index1	Intermediate monocytes (CD14+CD16+)_GrandParentalPercentage	1.16351e-05	0.961084
rs2476601	A	CD14+CD16+_LMI1_grandparentPerc__Index1	Intermediate monocytes (CD14+CD16+)_GrandParentalPercentage	4.8784e-06	0.986658
rs4788084	C	CD14+CD16+_LMI1_parentPerc__Index3	Intermediate monocytes (CD14+CD16+)_ParentalPercentage	0.00740782	0.0084642
rs193778	G	CD14+CD16+_LMI1_parentPerc__Index3	Intermediate monocytes (CD14+CD16+)_ParentalPercentage	-0.00791127	0.00904097
rs924043	C	CD14+CD16+_LMI1_parentPerc__Index3	Intermediate monocytes (CD14+CD16+)_ParentalPercentage	-0.00836048	0.0416401
rs4763879	A	CD14+CD16+_LMI1_parentPerc__Index3	Intermediate monocytes (CD14+CD16+)_ParentalPercentage	0.0051194	0.0610076
rs7020673	G	CD14+CD16+_LMI1_parentPerc__Index3	Intermediate monocytes (CD14+CD16+)_ParentalPercentage	0.00505754	0.0680198
rs425105	T	CD14+CD16+_LMI1_parentPerc__Index3	Intermediate monocytes (CD14+CD16+)_ParentalPercentage	0.00631673	0.111232
rs4505848	G	CD14+CD16+_LMI1_parentPerc__Index3	Intermediate monocytes (CD14+CD16+)_ParentalPercentage	0.00422311	0.120898
rs2611215	A	CD14+CD16+_LMI1_parentPerc__Index3	Intermediate monocytes (CD14+CD16+)_ParentalPercentage	0.00526283	0.128018
rs539514	T	CD14+CD16+_LMI1_parentPerc__Index3	Intermediate monocytes (CD14+CD16+)_ParentalPercentage	-0.00388402	0.164167
rs12679857	A	CD14+CD16+_LMI1_parentPerc__Index3	Intermediate monocytes (CD14+CD16+)_ParentalPercentage	0.00388509	0.19642
rs478222	A	CD14+CD16+_LMI1_parentPerc__Index3	Intermediate monocytes (CD14+CD16+)_ParentalPercentage	0.00318629	0.221416
rs13415583	T	CD14+CD16+_LMI1_parentPerc__Index3	Intermediate monocytes (CD14+CD16+)_ParentalPercentage	-0.00389278	0.225238
rs1465788	C	CD14+CD16+_LMI1_parentPerc__Index3	Intermediate monocytes (CD14+CD16+)_ParentalPercentage	0.00359421	0.263244
rs3825932	T	CD14+CD16+_LMI1_parentPerc__Index3	Intermediate monocytes (CD14+CD16+)_ParentalPercentage	-0.00327978	0.264719
rs947474	A	CD14+CD16+_LMI1_parentPerc__Index3	Intermediate monocytes (CD14+CD16+)_ParentalPercentage	-0.00351057	0.289323
rs10786436	T	CD14+CD16+_LMI1_parentPerc__Index3	Intermediate monocytes (CD14+CD16+)_ParentalPercentage	-0.00315834	0.308254
rs11203203	A	CD14+CD16+_LMI1_parentPerc__Index3	Intermediate monocytes (CD14+CD16+)_ParentalPercentage	-0.00282574	0.321482
rs4900384	G	CD14+CD16+_LMI1_parentPerc__Index3	Intermediate monocytes (CD14+CD16+)_ParentalPercentage	0.00306028	0.327103
rs4849135	G	CD14+CD16+_LMI1_parentPerc__Index3	Intermediate monocytes (CD14+CD16+)_ParentalPercentage	-0.00298207	0.339083
rs10137082	C	CD14+CD16+_LMI1_parentPerc__Index3	Intermediate monocytes (CD14+CD16+)_ParentalPercentage	0.00292563	0.358117
rs7202877	G	CD14+CD16+_LMI1_parentPerc__Index3	Intermediate monocytes (CD14+CD16+)_ParentalPercentage	0.00380159	0.382428
rs689	T	CD14+CD16+_LMI1_parentPerc__Index3	Intermediate monocytes (CD14+CD16+)_ParentalPercentage	-0.00339101	0.394605
rs1534422	G	CD14+CD16+_LMI1_parentPerc__Index3	Intermediate monocytes (CD14+CD16+)_ParentalPercentage	-0.00239887	0.429977
rs6518350	A	CD14+CD16+_LMI1_parentPerc__Index3	Intermediate monocytes (CD14+CD16+)_ParentalPercentage	-0.00312744	0.431661
rs3024505	G	CD14+CD16+_LMI1_parentPerc__Index3	Intermediate monocytes (CD14+CD16+)_ParentalPercentage	-0.00308411	0.444148
rs653178	C	CD14+CD16+_LMI1_parentPerc__Index3	Intermediate monocytes (CD14+CD16+)_ParentalPercentage	-0.00186593	0.486563
rs2269241	C	CD14+CD16+_LMI1_parentPerc__Index3	Intermediate monocytes (CD14+CD16+)_ParentalPercentage	0.00283123	0.495915
rs2304256	C	CD14+CD16+_LMI1_parentPerc__Index3	Intermediate monocytes (CD14+CD16+)_ParentalPercentage	-0.00205072	0.519677
rs11258747	T	CD14+CD16+_LMI1_parentPerc__Index3	Intermediate monocytes (CD14+CD16+)_ParentalPercentage	-0.00192079	0.543713
rs2292239	T	CD14+CD16+_LMI1_parentPerc__Index3	Intermediate monocytes (CD14+CD16+)_ParentalPercentage	-0.00168528	0.549945
rs12927355	C	CD14+CD16+_LMI1_parentPerc__Index3	Intermediate monocytes (CD14+CD16+)_ParentalPercentage	-0.00173056	0.561567
rs12444268	A	CD14+CD16+_LMI1_parentPerc__Index3	Intermediate monocytes (CD14+CD16+)_ParentalPercentage	-0.0020696	0.574592
rs2281808	C	CD14+CD16+_LMI1_parentPerc__Index3	Intermediate monocytes (CD14+CD16+)_ParentalPercentage	0.00166244	0.579056
rs10795791	G	CD14+CD16+_LMI1_parentPerc__Index3	Intermediate monocytes (CD14+CD16+)_ParentalPercentage	0.00155473	0.594584
rs56994090	T	CD14+CD16+_LMI1_parentPerc__Index3	Intermediate monocytes (CD14+CD16+)_ParentalPercentage	0.0017858	0.60119
rs3087243	G	CD14+CD16+_LMI1_parentPerc__Index3	Intermediate monocytes (CD14+CD16+)_ParentalPercentage	0.00141261	0.627075
rs7804356	T	CD14+CD16+_LMI1_parentPerc__Index3	Intermediate monocytes (CD14+CD16+)_ParentalPercentage	-0.0015753	0.63166
rs72727394	T	CD14+CD16+_LMI1_parentPerc__Index3	Intermediate monocytes (CD14+CD16+)_ParentalPercentage	-0.00160618	0.63534
rs1893217	G	CD14+CD16+_LMI1_parentPerc__Index3	Intermediate monocytes (CD14+CD16+)_ParentalPercentage	0.00162728	0.638056
rs516246	T	CD14+CD16+_LMI1_parentPerc__Index3	Intermediate monocytes (CD14+CD16+)_ParentalPercentage	0.00107586	0.688976
rs1052553	A	CD14+CD16+_LMI1_parentPerc__Index3	Intermediate monocytes (CD14+CD16+)_ParentalPercentage	-0.00135062	0.691785
rs10509540	T	CD14+CD16+_LMI1_parentPerc__Index3	Intermediate monocytes (CD14+CD16+)_ParentalPercentage	0.00115216	0.693701
rs62447205	A	CD14+CD16+_LMI1_parentPerc__Index3	Intermediate monocytes (CD14+CD16+)_ParentalPercentage	-0.00121437	0.697914
rs6691977	C	CD14+CD16+_LMI1_parentPerc__Index3	Intermediate monocytes (CD14+CD16+)_ParentalPercentage	-0.00131301	0.700666
rs9388489	G	CD14+CD16+_LMI1_parentPerc__Index3	Intermediate monocytes (CD14+CD16+)_ParentalPercentage	0.000898181	0.739228
rs72928038	A	CD14+CD16+_LMI1_parentPerc__Index3	Intermediate monocytes (CD14+CD16+)_ParentalPercentage	-0.00124287	0.746549
rs10517086	A	CD14+CD16+_LMI1_parentPerc__Index3	Intermediate monocytes (CD14+CD16+)_ParentalPercentage	0.000866158	0.766807
rs1983853	C	CD14+CD16+_LMI1_parentPerc__Index3	Intermediate monocytes (CD14+CD16+)_ParentalPercentage	-0.00157586	0.769546
rs550448	A	CD14+CD16+_LMI1_parentPerc__Index3	Intermediate monocytes (CD14+CD16+)_ParentalPercentage	0.00114245	0.795547
rs2476601	A	CD14+CD16+_LMI1_parentPerc__Index3	Intermediate monocytes (CD14+CD16+)_ParentalPercentage	-0.000904142	0.800585
rs11574435	C	CD14+CD16+_LMI1_parentPerc__Index3	Intermediate monocytes (CD14+CD16+)_ParentalPercentage	-0.00132946	0.80448
rs229533	C	CD14+CD16+_LMI1_parentPerc__Index3	Intermediate monocytes (CD14+CD16+)_ParentalPercentage	-0.00068988	0.812685
rs9272346	G	CD14+CD16+_LMI1_parentPerc__Index3	Intermediate monocytes (CD14+CD16+)_ParentalPercentage	0.000796315	0.833253
rs9585056	C	CD14+CD16+_LMI1_parentPerc__Index3	Intermediate monocytes (CD14+CD16+)_ParentalPercentage	-0.000625385	0.850773
rs2290400	C	CD14+CD16+_LMI1_parentPerc__Index3	Intermediate monocytes (CD14+CD16+)_ParentalPercentage	-0.000455917	0.879182
rs1615504	T	CD14+CD16+_LMI1_parentPerc__Index3	Intermediate monocytes (CD14+CD16+)_ParentalPercentage	-0.00025092	0.934457
rs2165738	C	CD14+CD16+_LMI1_parentPerc__Index3	Intermediate monocytes (CD14+CD16+)_ParentalPercentage	0.000211471	0.950117
rs1990760	T	CD14+CD16+_LMI1_parentPerc__Index3	Intermediate monocytes (CD14+CD16+)_ParentalPercentage	-0.000183613	0.950548
rs5753037	T	CD14+CD16+_LMI1_parentPerc__Index3	Intermediate monocytes (CD14+CD16+)_ParentalPercentage	-0.000169967	0.953255
rs16956936	C	CD14+CD16+_LMI1_parentPerc__Index3	Intermediate monocytes (CD14+CD16+)_ParentalPercentage	0.000253008	0.954846
rs11954020	G	CD14+CD16+_LMI1_parentPerc__Index3	Intermediate monocytes (CD14+CD16+)_ParentalPercentage	8.87339e-05	0.974701
rs17166496	G	CD14+CD16+_LMI1_parentPerc__Index3	Intermediate monocytes (CD14+CD16+)_ParentalPercentage	2.38252e-05	0.994028
rs6547853	G	CD14+CD16+_LMI1_parentPerc__Index3	Intermediate monocytes (CD14+CD16+)_ParentalPercentage	-1.76324e-05	0.994837
rs56994090	T	CD19+CD20-Plasmablasts/cells_LMI3_grandparentPerc__Index46	CD19+ CD20- Plasma blasts/cells_GrandParentalPercentage	-0.000391378	0.0151142
rs11203203	A	CD19+CD20-Plasmablasts/cells_LMI3_grandparentPerc__Index46	CD19+ CD20- Plasma blasts/cells_GrandParentalPercentage	0.000306919	0.0226067
rs9272346	G	CD19+CD20-Plasmablasts/cells_LMI3_grandparentPerc__Index46	CD19+ CD20- Plasma blasts/cells_GrandParentalPercentage	-0.000398621	0.0255225
rs4788084	C	CD19+CD20-Plasmablasts/cells_LMI3_grandparentPerc__Index46	CD19+ CD20- Plasma blasts/cells_GrandParentalPercentage	-0.000268241	0.0453527
rs72928038	A	CD19+CD20-Plasmablasts/cells_LMI3_grandparentPerc__Index46	CD19+ CD20- Plasma blasts/cells_GrandParentalPercentage	-0.000362595	0.0459779
rs516246	T	CD19+CD20-Plasmablasts/cells_LMI3_grandparentPerc__Index46	CD19+ CD20- Plasma blasts/cells_GrandParentalPercentage	0.000231448	0.0686371
rs4849135	G	CD19+CD20-Plasmablasts/cells_LMI3_grandparentPerc__Index46	CD19+ CD20- Plasma blasts/cells_GrandParentalPercentage	0.000254131	0.0853511
rs2290400	C	CD19+CD20-Plasmablasts/cells_LMI3_grandparentPerc__Index46	CD19+ CD20- Plasma blasts/cells_GrandParentalPercentage	0.000214243	0.13134
rs11258747	T	CD19+CD20-Plasmablasts/cells_LMI3_grandparentPerc__Index46	CD19+ CD20- Plasma blasts/cells_GrandParentalPercentage	-0.000215131	0.151121
rs2292239	T	CD19+CD20-Plasmablasts/cells_LMI3_grandparentPerc__Index46	CD19+ CD20- Plasma blasts/cells_GrandParentalPercentage	0.000189373	0.156189
rs10137082	C	CD19+CD20-Plasmablasts/cells_LMI3_grandparentPerc__Index46	CD19+ CD20- Plasma blasts/cells_GrandParentalPercentage	-0.000211169	0.161762
rs3087243	G	CD19+CD20-Plasmablasts/cells_LMI3_grandparentPerc__Index46	CD19+ CD20- Plasma blasts/cells_GrandParentalPercentage	0.000182046	0.186372
rs11574435	C	CD19+CD20-Plasmablasts/cells_LMI3_grandparentPerc__Index46	CD19+ CD20- Plasma blasts/cells_GrandParentalPercentage	-0.000328671	0.196447
rs2165738	C	CD19+CD20-Plasmablasts/cells_LMI3_grandparentPerc__Index46	CD19+ CD20- Plasma blasts/cells_GrandParentalPercentage	-0.000201933	0.207359
rs9388489	G	CD19+CD20-Plasmablasts/cells_LMI3_grandparentPerc__Index46	CD19+ CD20- Plasma blasts/cells_GrandParentalPercentage	0.000156658	0.220527
rs13415583	T	CD19+CD20-Plasmablasts/cells_LMI3_grandparentPerc__Index46	CD19+ CD20- Plasma blasts/cells_GrandParentalPercentage	-0.000182109	0.232067
rs16956936	C	CD19+CD20-Plasmablasts/cells_LMI3_grandparentPerc__Index46	CD19+ CD20- Plasma blasts/cells_GrandParentalPercentage	0.000233055	0.271185
rs17166496	G	CD19+CD20-Plasmablasts/cells_LMI3_grandparentPerc__Index46	CD19+ CD20- Plasma blasts/cells_GrandParentalPercentage	0.000165742	0.271984
rs10517086	A	CD19+CD20-Plasmablasts/cells_LMI3_grandparentPerc__Index46	CD19+ CD20- Plasma blasts/cells_GrandParentalPercentage	-0.000133419	0.335416
rs12679857	A	CD19+CD20-Plasmablasts/cells_LMI3_grandparentPerc__Index46	CD19+ CD20- Plasma blasts/cells_GrandParentalPercentage	-0.000123511	0.387495
rs3825932	T	CD19+CD20-Plasmablasts/cells_LMI3_grandparentPerc__Index46	CD19+ CD20- Plasma blasts/cells_GrandParentalPercentage	0.000119396	0.392681
rs72727394	T	CD19+CD20-Plasmablasts/cells_LMI3_grandparentPerc__Index46	CD19+ CD20- Plasma blasts/cells_GrandParentalPercentage	0.000137068	0.393637
rs7202877	G	CD19+CD20-Plasmablasts/cells_LMI3_grandparentPerc__Index46	CD19+ CD20- Plasma blasts/cells_GrandParentalPercentage	0.000173301	0.40163
rs7020673	G	CD19+CD20-Plasmablasts/cells_LMI3_grandparentPerc__Index46	CD19+ CD20- Plasma blasts/cells_GrandParentalPercentage	-0.000108691	0.410215
rs4505848	G	CD19+CD20-Plasmablasts/cells_LMI3_grandparentPerc__Index46	CD19+ CD20- Plasma blasts/cells_GrandParentalPercentage	0.000102448	0.428991
rs924043	C	CD19+CD20-Plasmablasts/cells_LMI3_grandparentPerc__Index46	CD19+ CD20- Plasma blasts/cells_GrandParentalPercentage	0.000154531	0.429637
rs478222	A	CD19+CD20-Plasmablasts/cells_LMI3_grandparentPerc__Index46	CD19+ CD20- Plasma blasts/cells_GrandParentalPercentage	9.33031e-05	0.451187
rs653178	C	CD19+CD20-Plasmablasts/cells_LMI3_grandparentPerc__Index46	CD19+ CD20- Plasma blasts/cells_GrandParentalPercentage	-9.54346e-05	0.453416
rs2476601	A	CD19+CD20-Plasmablasts/cells_LMI3_grandparentPerc__Index46	CD19+ CD20- Plasma blasts/cells_GrandParentalPercentage	-0.000116546	0.49257
rs9585056	C	CD19+CD20-Plasmablasts/cells_LMI3_grandparentPerc__Index46	CD19+ CD20- Plasma blasts/cells_GrandParentalPercentage	0.000104507	0.507584
rs1052553	A	CD19+CD20-Plasmablasts/cells_LMI3_grandparentPerc__Index46	CD19+ CD20- Plasma blasts/cells_GrandParentalPercentage	0.000105066	0.515786
rs2304256	C	CD19+CD20-Plasmablasts/cells_LMI3_grandparentPerc__Index46	CD19+ CD20- Plasma blasts/cells_GrandParentalPercentage	-9.75966e-05	0.518611
rs550448	A	CD19+CD20-Plasmablasts/cells_LMI3_grandparentPerc__Index46	CD19+ CD20- Plasma blasts/cells_GrandParentalPercentage	0.000126192	0.546414
rs1465788	C	CD19+CD20-Plasmablasts/cells_LMI3_grandparentPerc__Index46	CD19+ CD20- Plasma blasts/cells_GrandParentalPercentage	9.10954e-05	0.550726
rs1893217	G	CD19+CD20-Plasmablasts/cells_LMI3_grandparentPerc__Index46	CD19+ CD20- Plasma blasts/cells_GrandParentalPercentage	-9.25239e-05	0.573084
rs2611215	A	CD19+CD20-Plasmablasts/cells_LMI3_grandparentPerc__Index46	CD19+ CD20- Plasma blasts/cells_GrandParentalPercentage	-9.22843e-05	0.574906
rs11954020	G	CD19+CD20-Plasmablasts/cells_LMI3_grandparentPerc__Index46	CD19+ CD20- Plasma blasts/cells_GrandParentalPercentage	-7.07927e-05	0.593921
rs5753037	T	CD19+CD20-Plasmablasts/cells_LMI3_grandparentPerc__Index46	CD19+ CD20- Plasma blasts/cells_GrandParentalPercentage	-6.42294e-05	0.640664
rs4900384	G	CD19+CD20-Plasmablasts/cells_LMI3_grandparentPerc__Index46	CD19+ CD20- Plasma blasts/cells_GrandParentalPercentage	6.47409e-05	0.662607
rs2281808	C	CD19+CD20-Plasmablasts/cells_LMI3_grandparentPerc__Index46	CD19+ CD20- Plasma blasts/cells_GrandParentalPercentage	-6.18822e-05	0.663595
rs1534422	G	CD19+CD20-Plasmablasts/cells_LMI3_grandparentPerc__Index46	CD19+ CD20- Plasma blasts/cells_GrandParentalPercentage	-6.16625e-05	0.66928
rs1990760	T	CD19+CD20-Plasmablasts/cells_LMI3_grandparentPerc__Index46	CD19+ CD20- Plasma blasts/cells_GrandParentalPercentage	-5.87159e-05	0.67604
rs1615504	T	CD19+CD20-Plasmablasts/cells_LMI3_grandparentPerc__Index46	CD19+ CD20- Plasma blasts/cells_GrandParentalPercentage	-5.8822e-05	0.684595
rs425105	T	CD19+CD20-Plasmablasts/cells_LMI3_grandparentPerc__Index46	CD19+ CD20- Plasma blasts/cells_GrandParentalPercentage	-6.81923e-05	0.717988
rs10795791	G	CD19+CD20-Plasmablasts/cells_LMI3_grandparentPerc__Index46	CD19+ CD20- Plasma blasts/cells_GrandParentalPercentage	4.81846e-05	0.728293
rs1983853	C	CD19+CD20-Plasmablasts/cells_LMI3_grandparentPerc__Index46	CD19+ CD20- Plasma blasts/cells_GrandParentalPercentage	-8.66197e-05	0.734424
rs3024505	G	CD19+CD20-Plasmablasts/cells_LMI3_grandparentPerc__Index46	CD19+ CD20- Plasma blasts/cells_GrandParentalPercentage	-5.91204e-05	0.757458
rs62447205	A	CD19+CD20-Plasmablasts/cells_LMI3_grandparentPerc__Index46	CD19+ CD20- Plasma blasts/cells_GrandParentalPercentage	4.58259e-05	0.75768
rs10786436	T	CD19+CD20-Plasmablasts/cells_LMI3_grandparentPerc__Index46	CD19+ CD20- Plasma blasts/cells_GrandParentalPercentage	4.20491e-05	0.775314
rs12444268	A	CD19+CD20-Plasmablasts/cells_LMI3_grandparentPerc__Index46	CD19+ CD20- Plasma blasts/cells_GrandParentalPercentage	-4.94957e-05	0.777404
rs6518350	A	CD19+CD20-Plasmablasts/cells_LMI3_grandparentPerc__Index46	CD19+ CD20- Plasma blasts/cells_GrandParentalPercentage	-4.82682e-05	0.798343
rs7804356	T	CD19+CD20-Plasmablasts/cells_LMI3_grandparentPerc__Index46	CD19+ CD20- Plasma blasts/cells_GrandParentalPercentage	-3.3506e-05	0.829963
rs12927355	C	CD19+CD20-Plasmablasts/cells_LMI3_grandparentPerc__Index46	CD19+ CD20- Plasma blasts/cells_GrandParentalPercentage	-2.90686e-05	0.837306
rs193778	G	CD19+CD20-Plasmablasts/cells_LMI3_grandparentPerc__Index46	CD19+ CD20- Plasma blasts/cells_GrandParentalPercentage	-2.77947e-05	0.848032
rs539514	T	CD19+CD20-Plasmablasts/cells_LMI3_grandparentPerc__Index46	CD19+ CD20- Plasma blasts/cells_GrandParentalPercentage	-1.90339e-05	0.886064
rs947474	A	CD19+CD20-Plasmablasts/cells_LMI3_grandparentPerc__Index46	CD19+ CD20- Plasma blasts/cells_GrandParentalPercentage	-2.07141e-05	0.895354
rs6691977	C	CD19+CD20-Plasmablasts/cells_LMI3_grandparentPerc__Index46	CD19+ CD20- Plasma blasts/cells_GrandParentalPercentage	2.02147e-05	0.900795
rs10509540	T	CD19+CD20-Plasmablasts/cells_LMI3_grandparentPerc__Index46	CD19+ CD20- Plasma blasts/cells_GrandParentalPercentage	1.46127e-05	0.916213
rs229533	C	CD19+CD20-Plasmablasts/cells_LMI3_grandparentPerc__Index46	CD19+ CD20- Plasma blasts/cells_GrandParentalPercentage	-9.70441e-06	0.944023
rs6547853	G	CD19+CD20-Plasmablasts/cells_LMI3_grandparentPerc__Index46	CD19+ CD20- Plasma blasts/cells_GrandParentalPercentage	7.90689e-06	0.951258
rs4763879	A	CD19+CD20-Plasmablasts/cells_LMI3_grandparentPerc__Index46	CD19+ CD20- Plasma blasts/cells_GrandParentalPercentage	-7.87249e-06	0.951811
rs689	T	CD19+CD20-Plasmablasts/cells_LMI3_grandparentPerc__Index46	CD19+ CD20- Plasma blasts/cells_GrandParentalPercentage	-2.4651e-06	0.989608
rs2269241	C	CD19+CD20-Plasmablasts/cells_LMI3_grandparentPerc__Index46	CD19+ CD20- Plasma blasts/cells_GrandParentalPercentage	3.59742e-07	0.998547
rs56994090	T	CD19+CD20-Plasmablasts/cells_LMI3_parentPerc__Index47	CD19+ CD20- Plasma blasts/cells_ParentalPercentage	-0.02331	0.00029621
rs11258747	T	CD19+CD20-Plasmablasts/cells_LMI3_parentPerc__Index47	CD19+ CD20- Plasma blasts/cells_ParentalPercentage	-0.0137043	0.0228628
rs4849135	G	CD19+CD20-Plasmablasts/cells_LMI3_parentPerc__Index47	CD19+ CD20- Plasma blasts/cells_ParentalPercentage	0.0130156	0.0285734
rs4788084	C	CD19+CD20-Plasmablasts/cells_LMI3_parentPerc__Index47	CD19+ CD20- Plasma blasts/cells_ParentalPercentage	-0.0111933	0.0383452
rs9272346	G	CD19+CD20-Plasmablasts/cells_LMI3_parentPerc__Index47	CD19+ CD20- Plasma blasts/cells_ParentalPercentage	-0.0140359	0.0515594
rs924043	C	CD19+CD20-Plasmablasts/cells_LMI3_parentPerc__Index47	CD19+ CD20- Plasma blasts/cells_ParentalPercentage	0.0136318	0.0832292
rs72928038	A	CD19+CD20-Plasmablasts/cells_LMI3_parentPerc__Index47	CD19+ CD20- Plasma blasts/cells_ParentalPercentage	-0.0124752	0.0891475
rs12927355	C	CD19+CD20-Plasmablasts/cells_LMI3_parentPerc__Index47	CD19+ CD20- Plasma blasts/cells_ParentalPercentage	-0.00945102	0.096799
rs72727394	T	CD19+CD20-Plasmablasts/cells_LMI3_parentPerc__Index47	CD19+ CD20- Plasma blasts/cells_ParentalPercentage	0.0103337	0.110066
rs3825932	T	CD19+CD20-Plasmablasts/cells_LMI3_parentPerc__Index47	CD19+ CD20- Plasma blasts/cells_ParentalPercentage	0.00850542	0.130426
rs2292239	T	CD19+CD20-Plasmablasts/cells_LMI3_parentPerc__Index47	CD19+ CD20- Plasma blasts/cells_ParentalPercentage	0.00757068	0.159923
rs2290400	C	CD19+CD20-Plasmablasts/cells_LMI3_parentPerc__Index47	CD19+ CD20- Plasma blasts/cells_ParentalPercentage	0.00702965	0.220118
rs2476601	A	CD19+CD20-Plasmablasts/cells_LMI3_parentPerc__Index47	CD19+ CD20- Plasma blasts/cells_ParentalPercentage	-0.008215	0.229915
rs10517086	A	CD19+CD20-Plasmablasts/cells_LMI3_parentPerc__Index47	CD19+ CD20- Plasma blasts/cells_ParentalPercentage	-0.00628014	0.260784
rs9585056	C	CD19+CD20-Plasmablasts/cells_LMI3_parentPerc__Index47	CD19+ CD20- Plasma blasts/cells_ParentalPercentage	0.00698739	0.271624
rs539514	T	CD19+CD20-Plasmablasts/cells_LMI3_parentPerc__Index47	CD19+ CD20- Plasma blasts/cells_ParentalPercentage	0.00582437	0.276361
rs689	T	CD19+CD20-Plasmablasts/cells_LMI3_parentPerc__Index47	CD19+ CD20- Plasma blasts/cells_ParentalPercentage	-0.00798778	0.294758
rs1052553	A	CD19+CD20-Plasmablasts/cells_LMI3_parentPerc__Index47	CD19+ CD20- Plasma blasts/cells_ParentalPercentage	0.00676807	0.298971
rs10137082	C	CD19+CD20-Plasmablasts/cells_LMI3_parentPerc__Index47	CD19+ CD20- Plasma blasts/cells_ParentalPercentage	-0.00578199	0.342846
rs229533	C	CD19+CD20-Plasmablasts/cells_LMI3_parentPerc__Index47	CD19+ CD20- Plasma blasts/cells_ParentalPercentage	-0.00493894	0.375209
rs3024505	G	CD19+CD20-Plasmablasts/cells_LMI3_parentPerc__Index47	CD19+ CD20- Plasma blasts/cells_ParentalPercentage	-0.00647687	0.401259
rs1615504	T	CD19+CD20-Plasmablasts/cells_LMI3_parentPerc__Index47	CD19+ CD20- Plasma blasts/cells_ParentalPercentage	-0.00485891	0.405198
rs11954020	G	CD19+CD20-Plasmablasts/cells_LMI3_parentPerc__Index47	CD19+ CD20- Plasma blasts/cells_ParentalPercentage	-0.00420848	0.431814
rs9388489	G	CD19+CD20-Plasmablasts/cells_LMI3_parentPerc__Index47	CD19+ CD20- Plasma blasts/cells_ParentalPercentage	0.00404117	0.433831
rs516246	T	CD19+CD20-Plasmablasts/cells_LMI3_parentPerc__Index47	CD19+ CD20- Plasma blasts/cells_ParentalPercentage	0.00396199	0.441192
rs653178	C	CD19+CD20-Plasmablasts/cells_LMI3_parentPerc__Index47	CD19+ CD20- Plasma blasts/cells_ParentalPercentage	-0.0039174	0.445479
rs12444268	A	CD19+CD20-Plasmablasts/cells_LMI3_parentPerc__Index47	CD19+ CD20- Plasma blasts/cells_ParentalPercentage	-0.00506647	0.472885
rs2611215	A	CD19+CD20-Plasmablasts/cells_LMI3_parentPerc__Index47	CD19+ CD20- Plasma blasts/cells_ParentalPercentage	-0.00475972	0.47319
rs7020673	G	CD19+CD20-Plasmablasts/cells_LMI3_parentPerc__Index47	CD19+ CD20- Plasma blasts/cells_ParentalPercentage	-0.0036723	0.49043
rs17166496	G	CD19+CD20-Plasmablasts/cells_LMI3_parentPerc__Index47	CD19+ CD20- Plasma blasts/cells_ParentalPercentage	0.00419789	0.490726
rs62447205	A	CD19+CD20-Plasmablasts/cells_LMI3_parentPerc__Index47	CD19+ CD20- Plasma blasts/cells_ParentalPercentage	0.00402094	0.501948
rs1893217	G	CD19+CD20-Plasmablasts/cells_LMI3_parentPerc__Index47	CD19+ CD20- Plasma blasts/cells_ParentalPercentage	-0.00419151	0.526768
rs193778	G	CD19+CD20-Plasmablasts/cells_LMI3_parentPerc__Index47	CD19+ CD20- Plasma blasts/cells_ParentalPercentage	0.00367672	0.529538
rs1983853	C	CD19+CD20-Plasmablasts/cells_LMI3_parentPerc__Index47	CD19+ CD20- Plasma blasts/cells_ParentalPercentage	-0.00630918	0.540017
rs16956936	C	CD19+CD20-Plasmablasts/cells_LMI3_parentPerc__Index47	CD19+ CD20- Plasma blasts/cells_ParentalPercentage	0.00509959	0.550985
rs6691977	C	CD19+CD20-Plasmablasts/cells_LMI3_parentPerc__Index47	CD19+ CD20- Plasma blasts/cells_ParentalPercentage	0.00384385	0.55661
rs6518350	A	CD19+CD20-Plasmablasts/cells_LMI3_parentPerc__Index47	CD19+ CD20- Plasma blasts/cells_ParentalPercentage	-0.00436763	0.566424
rs13415583	T	CD19+CD20-Plasmablasts/cells_LMI3_parentPerc__Index47	CD19+ CD20- Plasma blasts/cells_ParentalPercentage	-0.00350418	0.569133
rs2281808	C	CD19+CD20-Plasmablasts/cells_LMI3_parentPerc__Index47	CD19+ CD20- Plasma blasts/cells_ParentalPercentage	-0.00316208	0.581581
rs11574435	C	CD19+CD20-Plasmablasts/cells_LMI3_parentPerc__Index47	CD19+ CD20- Plasma blasts/cells_ParentalPercentage	-0.00497538	0.628431
rs7202877	G	CD19+CD20-Plasmablasts/cells_LMI3_parentPerc__Index47	CD19+ CD20- Plasma blasts/cells_ParentalPercentage	0.00396887	0.634136
rs7804356	T	CD19+CD20-Plasmablasts/cells_LMI3_parentPerc__Index47	CD19+ CD20- Plasma blasts/cells_ParentalPercentage	0.00296582	0.637388
rs2165738	C	CD19+CD20-Plasmablasts/cells_LMI3_parentPerc__Index47	CD19+ CD20- Plasma blasts/cells_ParentalPercentage	-0.00304272	0.638197
rs12679857	A	CD19+CD20-Plasmablasts/cells_LMI3_parentPerc__Index47	CD19+ CD20- Plasma blasts/cells_ParentalPercentage	-0.0026501	0.645958
rs11203203	A	CD19+CD20-Plasmablasts/cells_LMI3_parentPerc__Index47	CD19+ CD20- Plasma blasts/cells_ParentalPercentage	0.00226907	0.677878
rs947474	A	CD19+CD20-Plasmablasts/cells_LMI3_parentPerc__Index47	CD19+ CD20- Plasma blasts/cells_ParentalPercentage	-0.00249316	0.694655
rs1465788	C	CD19+CD20-Plasmablasts/cells_LMI3_parentPerc__Index47	CD19+ CD20- Plasma blasts/cells_ParentalPercentage	0.00241441	0.695085
rs2304256	C	CD19+CD20-Plasmablasts/cells_LMI3_parentPerc__Index47	CD19+ CD20- Plasma blasts/cells_ParentalPercentage	0.00231273	0.704625
rs6547853	G	CD19+CD20-Plasmablasts/cells_LMI3_parentPerc__Index47	CD19+ CD20- Plasma blasts/cells_ParentalPercentage	0.00185661	0.721921
rs3087243	G	CD19+CD20-Plasmablasts/cells_LMI3_parentPerc__Index47	CD19+ CD20- Plasma blasts/cells_ParentalPercentage	0.00182619	0.742933
rs10786436	T	CD19+CD20-Plasmablasts/cells_LMI3_parentPerc__Index47	CD19+ CD20- Plasma blasts/cells_ParentalPercentage	-0.00176509	0.766435
rs478222	A	CD19+CD20-Plasmablasts/cells_LMI3_parentPerc__Index47	CD19+ CD20- Plasma blasts/cells_ParentalPercentage	0.00129641	0.795344
rs10509540	T	CD19+CD20-Plasmablasts/cells_LMI3_parentPerc__Index47	CD19+ CD20- Plasma blasts/cells_ParentalPercentage	0.00135553	0.808813
rs4763879	A	CD19+CD20-Plasmablasts/cells_LMI3_parentPerc__Index47	CD19+ CD20- Plasma blasts/cells_ParentalPercentage	-0.000837218	0.873406
rs425105	T	CD19+CD20-Plasmablasts/cells_LMI3_parentPerc__Index47	CD19+ CD20- Plasma blasts/cells_ParentalPercentage	0.00109258	0.885949
rs4900384	G	CD19+CD20-Plasmablasts/cells_LMI3_parentPerc__Index47	CD19+ CD20- Plasma blasts/cells_ParentalPercentage	-0.000835149	0.889049
rs4505848	G	CD19+CD20-Plasmablasts/cells_LMI3_parentPerc__Index47	CD19+ CD20- Plasma blasts/cells_ParentalPercentage	0.000716423	0.891016
rs2269241	C	CD19+CD20-Plasmablasts/cells_LMI3_parentPerc__Index47	CD19+ CD20- Plasma blasts/cells_ParentalPercentage	-0.000729897	0.926993
rs1534422	G	CD19+CD20-Plasmablasts/cells_LMI3_parentPerc__Index47	CD19+ CD20- Plasma blasts/cells_ParentalPercentage	-0.000523465	0.928386
rs550448	A	CD19+CD20-Plasmablasts/cells_LMI3_parentPerc__Index47	CD19+ CD20- Plasma blasts/cells_ParentalPercentage	0.000542982	0.948723
rs10795791	G	CD19+CD20-Plasmablasts/cells_LMI3_parentPerc__Index47	CD19+ CD20- Plasma blasts/cells_ParentalPercentage	0.00035832	0.948941
rs1990760	T	CD19+CD20-Plasmablasts/cells_LMI3_parentPerc__Index47	CD19+ CD20- Plasma blasts/cells_ParentalPercentage	-0.000331434	0.953378
rs5753037	T	CD19+CD20-Plasmablasts/cells_LMI3_parentPerc__Index47	CD19+ CD20- Plasma blasts/cells_ParentalPercentage	0.000183631	0.973615
rs56994090	T	CD19+CD20+Bcells_LMI3_grandparentPerc__Index46	CD19+ CD20+ B cells_GrandParentalPercentage	0.00980455	0.00065179
rs11203203	A	CD19+CD20+Bcells_LMI3_grandparentPerc__Index46	CD19+ CD20+ B cells_GrandParentalPercentage	0.00650156	0.0070743
rs924043	C	CD19+CD20+Bcells_LMI3_grandparentPerc__Index46	CD19+ CD20+ B cells_GrandParentalPercentage	-0.00647	0.0649395
rs3087243	G	CD19+CD20+Bcells_LMI3_grandparentPerc__Index46	CD19+ CD20+ B cells_GrandParentalPercentage	0.00444657	0.0720801
rs689	T	CD19+CD20+Bcells_LMI3_grandparentPerc__Index46	CD19+ CD20+ B cells_GrandParentalPercentage	0.00593462	0.0799825
rs12927355	C	CD19+CD20+Bcells_LMI3_grandparentPerc__Index46	CD19+ CD20+ B cells_GrandParentalPercentage	0.00440932	0.0820552
rs11258747	T	CD19+CD20+Bcells_LMI3_grandparentPerc__Index46	CD19+ CD20+ B cells_GrandParentalPercentage	0.00457057	0.0894556
rs72727394	T	CD19+CD20+Bcells_LMI3_grandparentPerc__Index46	CD19+ CD20+ B cells_GrandParentalPercentage	-0.00482814	0.0938032
rs229533	C	CD19+CD20+Bcells_LMI3_grandparentPerc__Index46	CD19+ CD20+ B cells_GrandParentalPercentage	0.00366528	0.139116
rs2476601	A	CD19+CD20+Bcells_LMI3_grandparentPerc__Index46	CD19+ CD20+ B cells_GrandParentalPercentage	0.00445434	0.143774
rs193778	G	CD19+CD20+Bcells_LMI3_grandparentPerc__Index46	CD19+ CD20+ B cells_GrandParentalPercentage	-0.00354761	0.172704
rs539514	T	CD19+CD20+Bcells_LMI3_grandparentPerc__Index46	CD19+ CD20+ B cells_GrandParentalPercentage	-0.00318009	0.182035
rs4763879	A	CD19+CD20+Bcells_LMI3_grandparentPerc__Index46	CD19+ CD20+ B cells_GrandParentalPercentage	0.00310455	0.184011
rs11574435	C	CD19+CD20+Bcells_LMI3_grandparentPerc__Index46	CD19+ CD20+ B cells_GrandParentalPercentage	-0.00600288	0.189367
rs425105	T	CD19+CD20+Bcells_LMI3_grandparentPerc__Index46	CD19+ CD20+ B cells_GrandParentalPercentage	-0.0044387	0.190144
rs4900384	G	CD19+CD20+Bcells_LMI3_grandparentPerc__Index46	CD19+ CD20+ B cells_GrandParentalPercentage	0.00318884	0.231202
rs2304256	C	CD19+CD20+Bcells_LMI3_grandparentPerc__Index46	CD19+ CD20+ B cells_GrandParentalPercentage	-0.00323757	0.233039
rs7202877	G	CD19+CD20+Bcells_LMI3_grandparentPerc__Index46	CD19+ CD20+ B cells_GrandParentalPercentage	0.00421921	0.255678
rs947474	A	CD19+CD20+Bcells_LMI3_grandparentPerc__Index46	CD19+ CD20+ B cells_GrandParentalPercentage	0.00306233	0.278722
rs7804356	T	CD19+CD20+Bcells_LMI3_grandparentPerc__Index46	CD19+ CD20+ B cells_GrandParentalPercentage	-0.00293945	0.294028
rs10137082	C	CD19+CD20+Bcells_LMI3_grandparentPerc__Index46	CD19+ CD20+ B cells_GrandParentalPercentage	-0.0028109	0.300713
rs6518350	A	CD19+CD20+Bcells_LMI3_grandparentPerc__Index46	CD19+ CD20+ B cells_GrandParentalPercentage	0.00346199	0.307465
rs2165738	C	CD19+CD20+Bcells_LMI3_grandparentPerc__Index46	CD19+ CD20+ B cells_GrandParentalPercentage	-0.00291226	0.312106
rs9585056	C	CD19+CD20+Bcells_LMI3_grandparentPerc__Index46	CD19+ CD20+ B cells_GrandParentalPercentage	-0.00286286	0.312301
rs550448	A	CD19+CD20+Bcells_LMI3_grandparentPerc__Index46	CD19+ CD20+ B cells_GrandParentalPercentage	0.00373652	0.320136
rs3825932	T	CD19+CD20+Bcells_LMI3_grandparentPerc__Index46	CD19+ CD20+ B cells_GrandParentalPercentage	-0.00239711	0.339668
rs16956936	C	CD19+CD20+Bcells_LMI3_grandparentPerc__Index46	CD19+ CD20+ B cells_GrandParentalPercentage	0.00340928	0.370817
rs9388489	G	CD19+CD20+Bcells_LMI3_grandparentPerc__Index46	CD19+ CD20+ B cells_GrandParentalPercentage	0.00197654	0.390319
rs2281808	C	CD19+CD20+Bcells_LMI3_grandparentPerc__Index46	CD19+ CD20+ B cells_GrandParentalPercentage	0.00206467	0.419261
rs516246	T	CD19+CD20+Bcells_LMI3_grandparentPerc__Index46	CD19+ CD20+ B cells_GrandParentalPercentage	0.00168462	0.462498
rs1052553	A	CD19+CD20+Bcells_LMI3_grandparentPerc__Index46	CD19+ CD20+ B cells_GrandParentalPercentage	-0.00209099	0.471825
rs4505848	G	CD19+CD20+Bcells_LMI3_grandparentPerc__Index46	CD19+ CD20+ B cells_GrandParentalPercentage	0.00156815	0.500761
rs2269241	C	CD19+CD20+Bcells_LMI3_grandparentPerc__Index46	CD19+ CD20+ B cells_GrandParentalPercentage	0.00234263	0.509124
rs13415583	T	CD19+CD20+Bcells_LMI3_grandparentPerc__Index46	CD19+ CD20+ B cells_GrandParentalPercentage	-0.00175943	0.52122
rs6547853	G	CD19+CD20+Bcells_LMI3_grandparentPerc__Index46	CD19+ CD20+ B cells_GrandParentalPercentage	-0.0013345	0.565887
rs4849135	G	CD19+CD20+Bcells_LMI3_grandparentPerc__Index46	CD19+ CD20+ B cells_GrandParentalPercentage	-0.00149843	0.573784
rs72928038	A	CD19+CD20+Bcells_LMI3_grandparentPerc__Index46	CD19+ CD20+ B cells_GrandParentalPercentage	0.00177679	0.588135
rs5753037	T	CD19+CD20+Bcells_LMI3_grandparentPerc__Index46	CD19+ CD20+ B cells_GrandParentalPercentage	-0.0012465	0.614317
rs1615504	T	CD19+CD20+Bcells_LMI3_grandparentPerc__Index46	CD19+ CD20+ B cells_GrandParentalPercentage	0.00119466	0.646282
rs10786436	T	CD19+CD20+Bcells_LMI3_grandparentPerc__Index46	CD19+ CD20+ B cells_GrandParentalPercentage	0.00113626	0.667851
rs3024505	G	CD19+CD20+Bcells_LMI3_grandparentPerc__Index46	CD19+ CD20+ B cells_GrandParentalPercentage	0.00141582	0.680756
rs10517086	A	CD19+CD20+Bcells_LMI3_grandparentPerc__Index46	CD19+ CD20+ B cells_GrandParentalPercentage	0.00101386	0.684151
rs1983853	C	CD19+CD20+Bcells_LMI3_grandparentPerc__Index46	CD19+ CD20+ B cells_GrandParentalPercentage	0.00183468	0.689357
rs4788084	C	CD19+CD20+Bcells_LMI3_grandparentPerc__Index46	CD19+ CD20+ B cells_GrandParentalPercentage	0.000911119	0.706633
rs1893217	G	CD19+CD20+Bcells_LMI3_grandparentPerc__Index46	CD19+ CD20+ B cells_GrandParentalPercentage	0.00105838	0.719979
rs9272346	G	CD19+CD20+Bcells_LMI3_grandparentPerc__Index46	CD19+ CD20+ B cells_GrandParentalPercentage	0.00113377	0.725375
rs62447205	A	CD19+CD20+Bcells_LMI3_grandparentPerc__Index46	CD19+ CD20+ B cells_GrandParentalPercentage	-0.000896641	0.737015
rs12444268	A	CD19+CD20+Bcells_LMI3_grandparentPerc__Index46	CD19+ CD20+ B cells_GrandParentalPercentage	0.000954667	0.761645
rs6691977	C	CD19+CD20+Bcells_LMI3_grandparentPerc__Index46	CD19+ CD20+ B cells_GrandParentalPercentage	0.000876735	0.763587
rs2290400	C	CD19+CD20+Bcells_LMI3_grandparentPerc__Index46	CD19+ CD20+ B cells_GrandParentalPercentage	0.000739487	0.772633
rs2611215	A	CD19+CD20+Bcells_LMI3_grandparentPerc__Index46	CD19+ CD20+ B cells_GrandParentalPercentage	0.000788961	0.789749
rs1990760	T	CD19+CD20+Bcells_LMI3_grandparentPerc__Index46	CD19+ CD20+ B cells_GrandParentalPercentage	-0.000625206	0.80454
rs7020673	G	CD19+CD20+Bcells_LMI3_grandparentPerc__Index46	CD19+ CD20+ B cells_GrandParentalPercentage	0.000573314	0.809206
rs478222	A	CD19+CD20+Bcells_LMI3_grandparentPerc__Index46	CD19+ CD20+ B cells_GrandParentalPercentage	0.000487809	0.826664
rs17166496	G	CD19+CD20+Bcells_LMI3_grandparentPerc__Index46	CD19+ CD20+ B cells_GrandParentalPercentage	-0.000464204	0.864303
rs12679857	A	CD19+CD20+Bcells_LMI3_grandparentPerc__Index46	CD19+ CD20+ B cells_GrandParentalPercentage	0.000392957	0.878552
rs10795791	G	CD19+CD20+Bcells_LMI3_grandparentPerc__Index46	CD19+ CD20+ B cells_GrandParentalPercentage	0.000355218	0.88673
rs653178	C	CD19+CD20+Bcells_LMI3_grandparentPerc__Index46	CD19+ CD20+ B cells_GrandParentalPercentage	0.000315942	0.890259
rs10509540	T	CD19+CD20+Bcells_LMI3_grandparentPerc__Index46	CD19+ CD20+ B cells_GrandParentalPercentage	0.000336516	0.892793
rs1534422	G	CD19+CD20+Bcells_LMI3_grandparentPerc__Index46	CD19+ CD20+ B cells_GrandParentalPercentage	0.000307208	0.90579
rs1465788	C	CD19+CD20+Bcells_LMI3_grandparentPerc__Index46	CD19+ CD20+ B cells_GrandParentalPercentage	9.59396e-05	0.972127
rs2292239	T	CD19+CD20+Bcells_LMI3_grandparentPerc__Index46	CD19+ CD20+ B cells_GrandParentalPercentage	-4.0042e-05	0.986725
rs11954020	G	CD19+CD20+Bcells_LMI3_grandparentPerc__Index46	CD19+ CD20+ B cells_GrandParentalPercentage	3.80873e-05	0.987274
rs56994090	T	CD19+CD20+Bcells_LMI3_parentPerc__Index47	CD19+ CD20+ B cells_ParentalPercentage	0.0233055	0.000296903
rs11258747	T	CD19+CD20+Bcells_LMI3_parentPerc__Index47	CD19+ CD20+ B cells_ParentalPercentage	0.0138112	0.0218039
rs4849135	G	CD19+CD20+Bcells_LMI3_parentPerc__Index47	CD19+ CD20+ B cells_ParentalPercentage	-0.0129185	0.0297906
rs4788084	C	CD19+CD20+Bcells_LMI3_parentPerc__Index47	CD19+ CD20+ B cells_ParentalPercentage	0.0111305	0.0394494
rs9272346	G	CD19+CD20+Bcells_LMI3_parentPerc__Index47	CD19+ CD20+ B cells_ParentalPercentage	0.0140363	0.051546
rs924043	C	CD19+CD20+Bcells_LMI3_parentPerc__Index47	CD19+ CD20+ B cells_ParentalPercentage	-0.0136957	0.0817748
rs72928038	A	CD19+CD20+Bcells_LMI3_parentPerc__Index47	CD19+ CD20+ B cells_ParentalPercentage	0.0126003	0.0859554
rs12927355	C	CD19+CD20+Bcells_LMI3_parentPerc__Index47	CD19+ CD20+ B cells_ParentalPercentage	0.00938291	0.0992348
rs72727394	T	CD19+CD20+Bcells_LMI3_parentPerc__Index47	CD19+ CD20+ B cells_ParentalPercentage	-0.0102809	0.111896
rs3825932	T	CD19+CD20+Bcells_LMI3_parentPerc__Index47	CD19+ CD20+ B cells_ParentalPercentage	-0.00841218	0.134707
rs2292239	T	CD19+CD20+Bcells_LMI3_parentPerc__Index47	CD19+ CD20+ B cells_ParentalPercentage	-0.0077541	0.149983
rs2290400	C	CD19+CD20+Bcells_LMI3_parentPerc__Index47	CD19+ CD20+ B cells_ParentalPercentage	-0.00696424	0.224444
rs2476601	A	CD19+CD20+Bcells_LMI3_parentPerc__Index47	CD19+ CD20+ B cells_ParentalPercentage	0.00828111	0.22616
rs10517086	A	CD19+CD20+Bcells_LMI3_parentPerc__Index47	CD19+ CD20+ B cells_ParentalPercentage	0.00623822	0.263976
rs9585056	C	CD19+CD20+Bcells_LMI3_parentPerc__Index47	CD19+ CD20+ B cells_ParentalPercentage	-0.00684985	0.281185
rs539514	T	CD19+CD20+Bcells_LMI3_parentPerc__Index47	CD19+ CD20+ B cells_ParentalPercentage	-0.00571196	0.28575
rs689	T	CD19+CD20+Bcells_LMI3_parentPerc__Index47	CD19+ CD20+ B cells_ParentalPercentage	0.00807851	0.289279
rs1052553	A	CD19+CD20+Bcells_LMI3_parentPerc__Index47	CD19+ CD20+ B cells_ParentalPercentage	-0.00678557	0.297707
rs10137082	C	CD19+CD20+Bcells_LMI3_parentPerc__Index47	CD19+ CD20+ B cells_ParentalPercentage	0.0056301	0.355688
rs229533	C	CD19+CD20+Bcells_LMI3_parentPerc__Index47	CD19+ CD20+ B cells_ParentalPercentage	0.00487461	0.381459
rs3024505	G	CD19+CD20+Bcells_LMI3_parentPerc__Index47	CD19+ CD20+ B cells_ParentalPercentage	0.00673636	0.382614
rs1615504	T	CD19+CD20+Bcells_LMI3_parentPerc__Index47	CD19+ CD20+ B cells_ParentalPercentage	0.0048152	0.40943
rs9388489	G	CD19+CD20+Bcells_LMI3_parentPerc__Index47	CD19+ CD20+ B cells_ParentalPercentage	-0.00399006	0.439663
rs11954020	G	CD19+CD20+Bcells_LMI3_parentPerc__Index47	CD19+ CD20+ B cells_ParentalPercentage	0.00408632	0.445307
rs516246	T	CD19+CD20+Bcells_LMI3_parentPerc__Index47	CD19+ CD20+ B cells_ParentalPercentage	-0.00391102	0.447085
rs653178	C	CD19+CD20+Bcells_LMI3_parentPerc__Index47	CD19+ CD20+ B cells_ParentalPercentage	0.003754	0.4647
rs12444268	A	CD19+CD20+Bcells_LMI3_parentPerc__Index47	CD19+ CD20+ B cells_ParentalPercentage	0.00514232	0.466262
rs2611215	A	CD19+CD20+Bcells_LMI3_parentPerc__Index47	CD19+ CD20+ B cells_ParentalPercentage	0.00483421	0.466272
rs62447205	A	CD19+CD20+Bcells_LMI3_parentPerc__Index47	CD19+ CD20+ B cells_ParentalPercentage	-0.00412913	0.490487
rs7020673	G	CD19+CD20+Bcells_LMI3_parentPerc__Index47	CD19+ CD20+ B cells_ParentalPercentage	0.00365699	0.49223
rs17166496	G	CD19+CD20+Bcells_LMI3_parentPerc__Index47	CD19+ CD20+ B cells_ParentalPercentage	-0.00405762	0.505334
rs193778	G	CD19+CD20+Bcells_LMI3_parentPerc__Index47	CD19+ CD20+ B cells_ParentalPercentage	-0.00370805	0.526021
rs1893217	G	CD19+CD20+Bcells_LMI3_parentPerc__Index47	CD19+ CD20+ B cells_ParentalPercentage	0.00414398	0.531459
rs1983853	C	CD19+CD20+Bcells_LMI3_parentPerc__Index47	CD19+ CD20+ B cells_ParentalPercentage	0.00643716	0.531808
rs16956936	C	CD19+CD20+Bcells_LMI3_parentPerc__Index47	CD19+ CD20+ B cells_ParentalPercentage	-0.00518597	0.544242
rs6518350	A	CD19+CD20+Bcells_LMI3_parentPerc__Index47	CD19+ CD20+ B cells_ParentalPercentage	0.00450816	0.553981
rs2281808	C	CD19+CD20+Bcells_LMI3_parentPerc__Index47	CD19+ CD20+ B cells_ParentalPercentage	0.00334714	0.559643
rs6691977	C	CD19+CD20+Bcells_LMI3_parentPerc__Index47	CD19+ CD20+ B cells_ParentalPercentage	-0.00379325	0.561811
rs13415583	T	CD19+CD20+Bcells_LMI3_parentPerc__Index47	CD19+ CD20+ B cells_ParentalPercentage	0.0034408	0.576135
rs11574435	C	CD19+CD20+Bcells_LMI3_parentPerc__Index47	CD19+ CD20+ B cells_ParentalPercentage	0.00516968	0.615062
rs12679857	A	CD19+CD20+Bcells_LMI3_parentPerc__Index47	CD19+ CD20+ B cells_ParentalPercentage	0.002814	0.625674
rs2165738	C	CD19+CD20+Bcells_LMI3_parentPerc__Index47	CD19+ CD20+ B cells_ParentalPercentage	0.00311333	0.630407
rs7202877	G	CD19+CD20+Bcells_LMI3_parentPerc__Index47	CD19+ CD20+ B cells_ParentalPercentage	-0.00391018	0.639151
rs7804356	T	CD19+CD20+Bcells_LMI3_parentPerc__Index47	CD19+ CD20+ B cells_ParentalPercentage	-0.00284715	0.650911
rs11203203	A	CD19+CD20+Bcells_LMI3_parentPerc__Index47	CD19+ CD20+ B cells_ParentalPercentage	-0.00220892	0.68595
rs1465788	C	CD19+CD20+Bcells_LMI3_parentPerc__Index47	CD19+ CD20+ B cells_ParentalPercentage	-0.00242637	0.693643
rs2304256	C	CD19+CD20+Bcells_LMI3_parentPerc__Index47	CD19+ CD20+ B cells_ParentalPercentage	-0.00239745	0.694328
rs947474	A	CD19+CD20+Bcells_LMI3_parentPerc__Index47	CD19+ CD20+ B cells_ParentalPercentage	0.00242657	0.702412
rs6547853	G	CD19+CD20+Bcells_LMI3_parentPerc__Index47	CD19+ CD20+ B cells_ParentalPercentage	-0.00181135	0.728423
rs3087243	G	CD19+CD20+Bcells_LMI3_parentPerc__Index47	CD19+ CD20+ B cells_ParentalPercentage	-0.00166617	0.764761
rs10786436	T	CD19+CD20+Bcells_LMI3_parentPerc__Index47	CD19+ CD20+ B cells_ParentalPercentage	0.00172936	0.771024
rs478222	A	CD19+CD20+Bcells_LMI3_parentPerc__Index47	CD19+ CD20+ B cells_ParentalPercentage	-0.00129424	0.795674
rs10509540	T	CD19+CD20+Bcells_LMI3_parentPerc__Index47	CD19+ CD20+ B cells_ParentalPercentage	-0.00137143	0.806607
rs4900384	G	CD19+CD20+Bcells_LMI3_parentPerc__Index47	CD19+ CD20+ B cells_ParentalPercentage	0.000959732	0.872625
rs425105	T	CD19+CD20+Bcells_LMI3_parentPerc__Index47	CD19+ CD20+ B cells_ParentalPercentage	-0.00114946	0.880051
rs4763879	A	CD19+CD20+Bcells_LMI3_parentPerc__Index47	CD19+ CD20+ B cells_ParentalPercentage	0.000737032	0.888446
rs4505848	G	CD19+CD20+Bcells_LMI3_parentPerc__Index47	CD19+ CD20+ B cells_ParentalPercentage	-0.000709104	0.89212
rs2269241	C	CD19+CD20+Bcells_LMI3_parentPerc__Index47	CD19+ CD20+ B cells_ParentalPercentage	0.000694339	0.930539
rs10795791	G	CD19+CD20+Bcells_LMI3_parentPerc__Index47	CD19+ CD20+ B cells_ParentalPercentage	-0.000479083	0.931767
rs1534422	G	CD19+CD20+Bcells_LMI3_parentPerc__Index47	CD19+ CD20+ B cells_ParentalPercentage	0.000494972	0.932273
rs550448	A	CD19+CD20+Bcells_LMI3_parentPerc__Index47	CD19+ CD20+ B cells_ParentalPercentage	-0.000465801	0.956002
rs1990760	T	CD19+CD20+Bcells_LMI3_parentPerc__Index47	CD19+ CD20+ B cells_ParentalPercentage	0.000290224	0.959168
rs5753037	T	CD19+CD20+Bcells_LMI3_parentPerc__Index47	CD19+ CD20+ B cells_ParentalPercentage	-4.71147e-05	0.993229
rs56994090	T	CD24+CD38+_LMI3_grandparentPerc__Index46	CD24+ CD38+_GrandParentalPercentage	0.00890977	0.000389836
rs11203203	A	CD24+CD38+_LMI3_grandparentPerc__Index46	CD24+ CD38+_GrandParentalPercentage	0.00515293	0.0147979
rs924043	C	CD24+CD38+_LMI3_grandparentPerc__Index46	CD24+ CD38+_GrandParentalPercentage	-0.0064366	0.0355216
rs11258747	T	CD24+CD38+_LMI3_grandparentPerc__Index46	CD24+ CD38+_GrandParentalPercentage	0.00437291	0.0629676
rs12927355	C	CD24+CD38+_LMI3_grandparentPerc__Index46	CD24+ CD38+_GrandParentalPercentage	0.00381701	0.0851946
rs689	T	CD24+CD38+_LMI3_grandparentPerc__Index46	CD24+ CD38+_GrandParentalPercentage	0.00508143	0.0865158
rs72727394	T	CD24+CD38+_LMI3_grandparentPerc__Index46	CD24+ CD38+_GrandParentalPercentage	-0.004161	0.0986728
rs3087243	G	CD24+CD38+_LMI3_grandparentPerc__Index46	CD24+ CD38+_GrandParentalPercentage	0.00342233	0.113724
rs539514	T	CD24+CD38+_LMI3_grandparentPerc__Index46	CD24+ CD38+_GrandParentalPercentage	-0.00313705	0.131973
rs425105	T	CD24+CD38+_LMI3_grandparentPerc__Index46	CD24+ CD38+_GrandParentalPercentage	-0.00428276	0.148097
rs2476601	A	CD24+CD38+_LMI3_grandparentPerc__Index46	CD24+ CD38+_GrandParentalPercentage	0.00384477	0.149048
rs11574435	C	CD24+CD38+_LMI3_grandparentPerc__Index46	CD24+ CD38+_GrandParentalPercentage	-0.00570509	0.153584
rs4763879	A	CD24+CD38+_LMI3_grandparentPerc__Index46	CD24+ CD38+_GrandParentalPercentage	0.00277583	0.174296
rs7804356	T	CD24+CD38+_LMI3_grandparentPerc__Index46	CD24+ CD38+_GrandParentalPercentage	-0.0030115	0.21869
rs193778	G	CD24+CD38+_LMI3_grandparentPerc__Index46	CD24+ CD38+_GrandParentalPercentage	-0.00277294	0.223112
rs229533	C	CD24+CD38+_LMI3_grandparentPerc__Index46	CD24+ CD38+_GrandParentalPercentage	0.00256666	0.236673
rs2304256	C	CD24+CD38+_LMI3_grandparentPerc__Index46	CD24+ CD38+_GrandParentalPercentage	-0.00259618	0.274253
rs9585056	C	CD24+CD38+_LMI3_grandparentPerc__Index46	CD24+ CD38+_GrandParentalPercentage	-0.00264673	0.285338
rs2165738	C	CD24+CD38+_LMI3_grandparentPerc__Index46	CD24+ CD38+_GrandParentalPercentage	-0.00268829	0.285879
rs7202877	G	CD24+CD38+_LMI3_grandparentPerc__Index46	CD24+ CD38+_GrandParentalPercentage	0.00343735	0.289702
rs3825932	T	CD24+CD38+_LMI3_grandparentPerc__Index46	CD24+ CD38+_GrandParentalPercentage	-0.00230642	0.293324
rs6518350	A	CD24+CD38+_LMI3_grandparentPerc__Index46	CD24+ CD38+_GrandParentalPercentage	0.00286802	0.333679
rs516246	T	CD24+CD38+_LMI3_grandparentPerc__Index46	CD24+ CD38+_GrandParentalPercentage	0.00192722	0.336206
rs947474	A	CD24+CD38+_LMI3_grandparentPerc__Index46	CD24+ CD38+_GrandParentalPercentage	0.00231659	0.348894
rs4900384	G	CD24+CD38+_LMI3_grandparentPerc__Index46	CD24+ CD38+_GrandParentalPercentage	0.00205408	0.378182
rs550448	A	CD24+CD38+_LMI3_grandparentPerc__Index46	CD24+ CD38+_GrandParentalPercentage	0.00265486	0.419392
rs16956936	C	CD24+CD38+_LMI3_grandparentPerc__Index46	CD24+ CD38+_GrandParentalPercentage	0.00256613	0.441215
rs4849135	G	CD24+CD38+_LMI3_grandparentPerc__Index46	CD24+ CD38+_GrandParentalPercentage	-0.00178507	0.443347
rs10137082	C	CD24+CD38+_LMI3_grandparentPerc__Index46	CD24+ CD38+_GrandParentalPercentage	-0.00180361	0.44789
rs1052553	A	CD24+CD38+_LMI3_grandparentPerc__Index46	CD24+ CD38+_GrandParentalPercentage	-0.00182785	0.471971
rs2281808	C	CD24+CD38+_LMI3_grandparentPerc__Index46	CD24+ CD38+_GrandParentalPercentage	0.00156501	0.483923
rs13415583	T	CD24+CD38+_LMI3_grandparentPerc__Index46	CD24+ CD38+_GrandParentalPercentage	-0.0015161	0.527316
rs478222	A	CD24+CD38+_LMI3_grandparentPerc__Index46	CD24+ CD38+_GrandParentalPercentage	0.00117557	0.546023
rs2269241	C	CD24+CD38+_LMI3_grandparentPerc__Index46	CD24+ CD38+_GrandParentalPercentage	0.00182937	0.555513
rs72928038	A	CD24+CD38+_LMI3_grandparentPerc__Index46	CD24+ CD38+_GrandParentalPercentage	0.00160832	0.575075
rs1983853	C	CD24+CD38+_LMI3_grandparentPerc__Index46	CD24+ CD38+_GrandParentalPercentage	0.00220056	0.583433
rs3024505	G	CD24+CD38+_LMI3_grandparentPerc__Index46	CD24+ CD38+_GrandParentalPercentage	0.00162166	0.589893
rs5753037	T	CD24+CD38+_LMI3_grandparentPerc__Index46	CD24+ CD38+_GrandParentalPercentage	-0.00114597	0.59624
rs10517086	A	CD24+CD38+_LMI3_grandparentPerc__Index46	CD24+ CD38+_GrandParentalPercentage	0.00108591	0.618254
rs4505848	G	CD24+CD38+_LMI3_grandparentPerc__Index46	CD24+ CD38+_GrandParentalPercentage	0.000975131	0.632178
rs17166496	G	CD24+CD38+_LMI3_grandparentPerc__Index46	CD24+ CD38+_GrandParentalPercentage	-0.00111485	0.638728
rs9388489	G	CD24+CD38+_LMI3_grandparentPerc__Index46	CD24+ CD38+_GrandParentalPercentage	0.000796341	0.692458
rs6547853	G	CD24+CD38+_LMI3_grandparentPerc__Index46	CD24+ CD38+_GrandParentalPercentage	-0.000786294	0.698932
rs10795791	G	CD24+CD38+_LMI3_grandparentPerc__Index46	CD24+ CD38+_GrandParentalPercentage	0.000798732	0.714117
rs10786436	T	CD24+CD38+_LMI3_grandparentPerc__Index46	CD24+ CD38+_GrandParentalPercentage	0.000838131	0.717399
rs1615504	T	CD24+CD38+_LMI3_grandparentPerc__Index46	CD24+ CD38+_GrandParentalPercentage	0.000751368	0.741366
rs4788084	C	CD24+CD38+_LMI3_grandparentPerc__Index46	CD24+ CD38+_GrandParentalPercentage	0.000649161	0.759106
rs10509540	T	CD24+CD38+_LMI3_grandparentPerc__Index46	CD24+ CD38+_GrandParentalPercentage	0.000608232	0.780562
rs6691977	C	CD24+CD38+_LMI3_grandparentPerc__Index46	CD24+ CD38+_GrandParentalPercentage	0.000695928	0.784837
rs2290400	C	CD24+CD38+_LMI3_grandparentPerc__Index46	CD24+ CD38+_GrandParentalPercentage	0.000593629	0.790823
rs12444268	A	CD24+CD38+_LMI3_grandparentPerc__Index46	CD24+ CD38+_GrandParentalPercentage	0.000716177	0.7947
rs2611215	A	CD24+CD38+_LMI3_grandparentPerc__Index46	CD24+ CD38+_GrandParentalPercentage	0.000630189	0.807575
rs653178	C	CD24+CD38+_LMI3_grandparentPerc__Index46	CD24+ CD38+_GrandParentalPercentage	0.000485178	0.808533
rs1990760	T	CD24+CD38+_LMI3_grandparentPerc__Index46	CD24+ CD38+_GrandParentalPercentage	-0.000514146	0.815968
rs9272346	G	CD24+CD38+_LMI3_grandparentPerc__Index46	CD24+ CD38+_GrandParentalPercentage	0.000636008	0.821719
rs1893217	G	CD24+CD38+_LMI3_grandparentPerc__Index46	CD24+ CD38+_GrandParentalPercentage	0.000512275	0.842726
rs62447205	A	CD24+CD38+_LMI3_grandparentPerc__Index46	CD24+ CD38+_GrandParentalPercentage	-0.000414569	0.859084
rs12679857	A	CD24+CD38+_LMI3_grandparentPerc__Index46	CD24+ CD38+_GrandParentalPercentage	-0.000264064	0.906522
rs1465788	C	CD24+CD38+_LMI3_grandparentPerc__Index46	CD24+ CD38+_GrandParentalPercentage	-0.00027722	0.90808
rs11954020	G	CD24+CD38+_LMI3_grandparentPerc__Index46	CD24+ CD38+_GrandParentalPercentage	-0.000116125	0.955648
rs2292239	T	CD24+CD38+_LMI3_grandparentPerc__Index46	CD24+ CD38+_GrandParentalPercentage	0.000104086	0.960553
rs1534422	G	CD24+CD38+_LMI3_grandparentPerc__Index46	CD24+ CD38+_GrandParentalPercentage	8.20959e-05	0.971149
rs7020673	G	CD24+CD38+_LMI3_grandparentPerc__Index46	CD24+ CD38+_GrandParentalPercentage	-1.56168e-05	0.993999
rs56994090	T	CD24+CD38+_LMI3_parentPerc__Index47	CD24+ CD38+_ParentalPercentage	0.0210271	0.0130736
rs9388489	G	CD24+CD38+_LMI3_parentPerc__Index47	CD24+ CD38+_ParentalPercentage	-0.0143635	0.0321161
rs924043	C	CD24+CD38+_LMI3_parentPerc__Index47	CD24+ CD38+_ParentalPercentage	-0.0200702	0.050318
rs3825932	T	CD24+CD38+_LMI3_parentPerc__Index47	CD24+ CD38+_ParentalPercentage	-0.0137785	0.0599424
rs425105	T	CD24+CD38+_LMI3_parentPerc__Index47	CD24+ CD38+_ParentalPercentage	-0.0185356	0.0610104
rs11954020	G	CD24+CD38+_LMI3_parentPerc__Index47	CD24+ CD38+_ParentalPercentage	0.0127071	0.0679004
rs1983853	C	CD24+CD38+_LMI3_parentPerc__Index47	CD24+ CD38+_ParentalPercentage	0.0195744	0.144107
rs6547853	G	CD24+CD38+_LMI3_parentPerc__Index47	CD24+ CD38+_ParentalPercentage	0.00938269	0.167014
rs12927355	C	CD24+CD38+_LMI3_parentPerc__Index47	CD24+ CD38+_ParentalPercentage	0.0100105	0.178006
rs2292239	T	CD24+CD38+_LMI3_parentPerc__Index47	CD24+ CD38+_ParentalPercentage	-0.00917697	0.191696
rs12679857	A	CD24+CD38+_LMI3_parentPerc__Index47	CD24+ CD38+_ParentalPercentage	-0.00976642	0.193514
rs17166496	G	CD24+CD38+_LMI3_parentPerc__Index47	CD24+ CD38+_ParentalPercentage	-0.00994972	0.209866
rs11258747	T	CD24+CD38+_LMI3_parentPerc__Index47	CD24+ CD38+_ParentalPercentage	0.0097939	0.21446
rs1534422	G	CD24+CD38+_LMI3_parentPerc__Index47	CD24+ CD38+_ParentalPercentage	-0.00928087	0.221008
rs11203203	A	CD24+CD38+_LMI3_parentPerc__Index47	CD24+ CD38+_ParentalPercentage	-0.0085891	0.22733
rs4849135	G	CD24+CD38+_LMI3_parentPerc__Index47	CD24+ CD38+_ParentalPercentage	-0.00909621	0.242734
rs516246	T	CD24+CD38+_LMI3_parentPerc__Index47	CD24+ CD38+_ParentalPercentage	0.0078046	0.244337
rs10137082	C	CD24+CD38+_LMI3_parentPerc__Index47	CD24+ CD38+_ParentalPercentage	0.00882733	0.266702
rs478222	A	CD24+CD38+_LMI3_parentPerc__Index47	CD24+ CD38+_ParentalPercentage	0.00655937	0.313799
rs1465788	C	CD24+CD38+_LMI3_parentPerc__Index47	CD24+ CD38+_ParentalPercentage	-0.007885	0.325929
rs9585056	C	CD24+CD38+_LMI3_parentPerc__Index47	CD24+ CD38+_ParentalPercentage	-0.00804688	0.331901
rs229533	C	CD24+CD38+_LMI3_parentPerc__Index47	CD24+ CD38+_ParentalPercentage	-0.00686799	0.344407
rs2269241	C	CD24+CD38+_LMI3_parentPerc__Index47	CD24+ CD38+_ParentalPercentage	-0.00920158	0.375389
rs10517086	A	CD24+CD38+_LMI3_parentPerc__Index47	CD24+ CD38+_ParentalPercentage	0.00599802	0.410609
rs947474	A	CD24+CD38+_LMI3_parentPerc__Index47	CD24+ CD38+_ParentalPercentage	-0.00657337	0.42724
rs4763879	A	CD24+CD38+_LMI3_parentPerc__Index47	CD24+ CD38+_ParentalPercentage	0.00525124	0.443255
rs9272346	G	CD24+CD38+_LMI3_parentPerc__Index47	CD24+ CD38+_ParentalPercentage	-0.00711479	0.451078
rs1052553	A	CD24+CD38+_LMI3_parentPerc__Index47	CD24+ CD38+_ParentalPercentage	-0.0058361	0.492632
rs4505848	G	CD24+CD38+_LMI3_parentPerc__Index47	CD24+ CD38+_ParentalPercentage	-0.00453954	0.505439
rs1615504	T	CD24+CD38+_LMI3_parentPerc__Index47	CD24+ CD38+_ParentalPercentage	0.00487319	0.522301
rs12444268	A	CD24+CD38+_LMI3_parentPerc__Index47	CD24+ CD38+_ParentalPercentage	-0.00568584	0.536921
rs3087243	G	CD24+CD38+_LMI3_parentPerc__Index47	CD24+ CD38+_ParentalPercentage	-0.0044045	0.544096
rs539514	T	CD24+CD38+_LMI3_parentPerc__Index47	CD24+ CD38+_ParentalPercentage	-0.00422883	0.544968
rs72928038	A	CD24+CD38+_LMI3_parentPerc__Index47	CD24+ CD38+_ParentalPercentage	0.0056168	0.55857
rs7804356	T	CD24+CD38+_LMI3_parentPerc__Index47	CD24+ CD38+_ParentalPercentage	-0.00477016	0.561041
rs13415583	T	CD24+CD38+_LMI3_parentPerc__Index47	CD24+ CD38+_ParentalPercentage	-0.00438024	0.585351
rs2611215	A	CD24+CD38+_LMI3_parentPerc__Index47	CD24+ CD38+_ParentalPercentage	-0.0046062	0.594701
rs72727394	T	CD24+CD38+_LMI3_parentPerc__Index47	CD24+ CD38+_ParentalPercentage	-0.00436376	0.605933
rs11574435	C	CD24+CD38+_LMI3_parentPerc__Index47	CD24+ CD38+_ParentalPercentage	-0.00678838	0.612701
rs4900384	G	CD24+CD38+_LMI3_parentPerc__Index47	CD24+ CD38+_ParentalPercentage	-0.00381254	0.625274
rs5753037	T	CD24+CD38+_LMI3_parentPerc__Index47	CD24+ CD38+_ParentalPercentage	-0.00339162	0.639449
rs689	T	CD24+CD38+_LMI3_parentPerc__Index47	CD24+ CD38+_ParentalPercentage	0.00386353	0.69796
rs6691977	C	CD24+CD38+_LMI3_parentPerc__Index47	CD24+ CD38+_ParentalPercentage	-0.00295298	0.729228
rs2304256	C	CD24+CD38+_LMI3_parentPerc__Index47	CD24+ CD38+_ParentalPercentage	-0.00266191	0.738006
rs2165738	C	CD24+CD38+_LMI3_parentPerc__Index47	CD24+ CD38+_ParentalPercentage	0.0027408	0.745421
rs3024505	G	CD24+CD38+_LMI3_parentPerc__Index47	CD24+ CD38+_ParentalPercentage	0.00318641	0.751732
rs653178	C	CD24+CD38+_LMI3_parentPerc__Index47	CD24+ CD38+_ParentalPercentage	0.00203664	0.761183
rs193778	G	CD24+CD38+_LMI3_parentPerc__Index47	CD24+ CD38+_ParentalPercentage	-0.00229784	0.763316
rs16956936	C	CD24+CD38+_LMI3_parentPerc__Index47	CD24+ CD38+_ParentalPercentage	-0.00332367	0.765818
rs4788084	C	CD24+CD38+_LMI3_parentPerc__Index47	CD24+ CD38+_ParentalPercentage	0.00183544	0.7956
rs1990760	T	CD24+CD38+_LMI3_parentPerc__Index47	CD24+ CD38+_ParentalPercentage	-0.00187592	0.799715
rs10786436	T	CD24+CD38+_LMI3_parentPerc__Index47	CD24+ CD38+_ParentalPercentage	0.00190411	0.805948
rs7202877	G	CD24+CD38+_LMI3_parentPerc__Index47	CD24+ CD38+_ParentalPercentage	0.00256249	0.813802
rs550448	A	CD24+CD38+_LMI3_parentPerc__Index47	CD24+ CD38+_ParentalPercentage	-0.00240121	0.827391
rs7020673	G	CD24+CD38+_LMI3_parentPerc__Index47	CD24+ CD38+_ParentalPercentage	0.00125814	0.856337
rs6518350	A	CD24+CD38+_LMI3_parentPerc__Index47	CD24+ CD38+_ParentalPercentage	-0.00108446	0.913127
rs62447205	A	CD24+CD38+_LMI3_parentPerc__Index47	CD24+ CD38+_ParentalPercentage	-0.000800953	0.918374
rs2281808	C	CD24+CD38+_LMI3_parentPerc__Index47	CD24+ CD38+_ParentalPercentage	-0.000684304	0.927177
rs1893217	G	CD24+CD38+_LMI3_parentPerc__Index47	CD24+ CD38+_ParentalPercentage	0.000690361	0.936328
rs2290400	C	CD24+CD38+_LMI3_parentPerc__Index47	CD24+ CD38+_ParentalPercentage	0.000455375	0.951528
rs2476601	A	CD24+CD38+_LMI3_parentPerc__Index47	CD24+ CD38+_ParentalPercentage	-0.000175333	0.984354
rs10795791	G	CD24+CD38+_LMI3_parentPerc__Index47	CD24+ CD38+_ParentalPercentage	0.000127532	0.986059
rs10509540	T	CD24+CD38+_LMI3_parentPerc__Index47	CD24+ CD38+_ParentalPercentage	-9.94567e-05	0.989142
rs947474	A	CD24+CD38+CD27+IgM+_LMI3_grandparentPerc__Index47	IgM only B cells (CD24+ CD38+ CD27+ IgM+ )_GrandParentalPercentage	0.0106032	0.0548658
rs12927355	C	CD24+CD38+CD27+IgM+_LMI3_grandparentPerc__Index47	IgM only B cells (CD24+ CD38+ CD27+ IgM+ )_GrandParentalPercentage	-0.00879827	0.0765525
rs539514	T	CD24+CD38+CD27+IgM+_LMI3_grandparentPerc__Index47	IgM only B cells (CD24+ CD38+ CD27+ IgM+ )_GrandParentalPercentage	0.00809776	0.082406
rs4763879	A	CD24+CD38+CD27+IgM+_LMI3_grandparentPerc__Index47	IgM only B cells (CD24+ CD38+ CD27+ IgM+ )_GrandParentalPercentage	-0.00782405	0.0870582
rs3024505	G	CD24+CD38+CD27+IgM+_LMI3_grandparentPerc__Index47	IgM only B cells (CD24+ CD38+ CD27+ IgM+ )_GrandParentalPercentage	0.0109423	0.103586
rs550448	A	CD24+CD38+CD27+IgM+_LMI3_grandparentPerc__Index47	IgM only B cells (CD24+ CD38+ CD27+ IgM+ )_GrandParentalPercentage	-0.0111822	0.12829
rs9388489	G	CD24+CD38+CD27+IgM+_LMI3_grandparentPerc__Index47	IgM only B cells (CD24+ CD38+ CD27+ IgM+ )_GrandParentalPercentage	0.00617761	0.170013
rs62447205	A	CD24+CD38+CD27+IgM+_LMI3_grandparentPerc__Index47	IgM only B cells (CD24+ CD38+ CD27+ IgM+ )_GrandParentalPercentage	0.00678006	0.194149
rs3825932	T	CD24+CD38+CD27+IgM+_LMI3_grandparentPerc__Index47	IgM only B cells (CD24+ CD38+ CD27+ IgM+ )_GrandParentalPercentage	0.00636176	0.195506
rs6518350	A	CD24+CD38+CD27+IgM+_LMI3_grandparentPerc__Index47	IgM only B cells (CD24+ CD38+ CD27+ IgM+ )_GrandParentalPercentage	0.00823108	0.215313
rs2304256	C	CD24+CD38+CD27+IgM+_LMI3_grandparentPerc__Index47	IgM only B cells (CD24+ CD38+ CD27+ IgM+ )_GrandParentalPercentage	0.00617771	0.245538
rs1052553	A	CD24+CD38+CD27+IgM+_LMI3_grandparentPerc__Index47	IgM only B cells (CD24+ CD38+ CD27+ IgM+ )_GrandParentalPercentage	0.00660168	0.245839
rs6691977	C	CD24+CD38+CD27+IgM+_LMI3_grandparentPerc__Index47	IgM only B cells (CD24+ CD38+ CD27+ IgM+ )_GrandParentalPercentage	0.0063526	0.265371
rs478222	A	CD24+CD38+CD27+IgM+_LMI3_grandparentPerc__Index47	IgM only B cells (CD24+ CD38+ CD27+ IgM+ )_GrandParentalPercentage	0.00469708	0.281224
rs2269241	C	CD24+CD38+CD27+IgM+_LMI3_grandparentPerc__Index47	IgM only B cells (CD24+ CD38+ CD27+ IgM+ )_GrandParentalPercentage	0.00737504	0.2884
rs1534422	G	CD24+CD38+CD27+IgM+_LMI3_grandparentPerc__Index47	IgM only B cells (CD24+ CD38+ CD27+ IgM+ )_GrandParentalPercentage	0.00532132	0.294816
rs2281808	C	CD24+CD38+CD27+IgM+_LMI3_grandparentPerc__Index47	IgM only B cells (CD24+ CD38+ CD27+ IgM+ )_GrandParentalPercentage	0.00507318	0.310898
rs72727394	T	CD24+CD38+CD27+IgM+_LMI3_grandparentPerc__Index47	IgM only B cells (CD24+ CD38+ CD27+ IgM+ )_GrandParentalPercentage	0.00566617	0.316615
rs7804356	T	CD24+CD38+CD27+IgM+_LMI3_grandparentPerc__Index47	IgM only B cells (CD24+ CD38+ CD27+ IgM+ )_GrandParentalPercentage	0.0052639	0.337656
rs229533	C	CD24+CD38+CD27+IgM+_LMI3_grandparentPerc__Index47	IgM only B cells (CD24+ CD38+ CD27+ IgM+ )_GrandParentalPercentage	0.00441384	0.364126
rs924043	C	CD24+CD38+CD27+IgM+_LMI3_grandparentPerc__Index47	IgM only B cells (CD24+ CD38+ CD27+ IgM+ )_GrandParentalPercentage	0.00600328	0.383638
rs11954020	G	CD24+CD38+CD27+IgM+_LMI3_grandparentPerc__Index47	IgM only B cells (CD24+ CD38+ CD27+ IgM+ )_GrandParentalPercentage	0.00405166	0.386067
rs10137082	C	CD24+CD38+CD27+IgM+_LMI3_grandparentPerc__Index47	IgM only B cells (CD24+ CD38+ CD27+ IgM+ )_GrandParentalPercentage	-0.00445045	0.403227
rs11258747	T	CD24+CD38+CD27+IgM+_LMI3_grandparentPerc__Index47	IgM only B cells (CD24+ CD38+ CD27+ IgM+ )_GrandParentalPercentage	-0.00439325	0.406033
rs689	T	CD24+CD38+CD27+IgM+_LMI3_grandparentPerc__Index47	IgM only B cells (CD24+ CD38+ CD27+ IgM+ )_GrandParentalPercentage	-0.00549666	0.409255
rs10517086	A	CD24+CD38+CD27+IgM+_LMI3_grandparentPerc__Index47	IgM only B cells (CD24+ CD38+ CD27+ IgM+ )_GrandParentalPercentage	0.00401899	0.410218
rs4849135	G	CD24+CD38+CD27+IgM+_LMI3_grandparentPerc__Index47	IgM only B cells (CD24+ CD38+ CD27+ IgM+ )_GrandParentalPercentage	-0.00398779	0.44473
rs12679857	A	CD24+CD38+CD27+IgM+_LMI3_grandparentPerc__Index47	IgM only B cells (CD24+ CD38+ CD27+ IgM+ )_GrandParentalPercentage	0.00376212	0.454999
rs9272346	G	CD24+CD38+CD27+IgM+_LMI3_grandparentPerc__Index47	IgM only B cells (CD24+ CD38+ CD27+ IgM+ )_GrandParentalPercentage	-0.00464621	0.462298
rs10795791	G	CD24+CD38+CD27+IgM+_LMI3_grandparentPerc__Index47	IgM only B cells (CD24+ CD38+ CD27+ IgM+ )_GrandParentalPercentage	0.00352353	0.470575
rs4505848	G	CD24+CD38+CD27+IgM+_LMI3_grandparentPerc__Index47	IgM only B cells (CD24+ CD38+ CD27+ IgM+ )_GrandParentalPercentage	-0.00326376	0.474472
rs2611215	A	CD24+CD38+CD27+IgM+_LMI3_grandparentPerc__Index47	IgM only B cells (CD24+ CD38+ CD27+ IgM+ )_GrandParentalPercentage	0.00411158	0.477991
rs16956936	C	CD24+CD38+CD27+IgM+_LMI3_grandparentPerc__Index47	IgM only B cells (CD24+ CD38+ CD27+ IgM+ )_GrandParentalPercentage	-0.00508357	0.496019
rs12444268	A	CD24+CD38+CD27+IgM+_LMI3_grandparentPerc__Index47	IgM only B cells (CD24+ CD38+ CD27+ IgM+ )_GrandParentalPercentage	-0.00389312	0.527702
rs1465788	C	CD24+CD38+CD27+IgM+_LMI3_grandparentPerc__Index47	IgM only B cells (CD24+ CD38+ CD27+ IgM+ )_GrandParentalPercentage	0.0033656	0.531407
rs1990760	T	CD24+CD38+CD27+IgM+_LMI3_grandparentPerc__Index47	IgM only B cells (CD24+ CD38+ CD27+ IgM+ )_GrandParentalPercentage	-0.00288419	0.559996
rs1893217	G	CD24+CD38+CD27+IgM+_LMI3_grandparentPerc__Index47	IgM only B cells (CD24+ CD38+ CD27+ IgM+ )_GrandParentalPercentage	0.00333789	0.563839
rs4900384	G	CD24+CD38+CD27+IgM+_LMI3_grandparentPerc__Index47	IgM only B cells (CD24+ CD38+ CD27+ IgM+ )_GrandParentalPercentage	-0.00285944	0.584265
rs17166496	G	CD24+CD38+CD27+IgM+_LMI3_grandparentPerc__Index47	IgM only B cells (CD24+ CD38+ CD27+ IgM+ )_GrandParentalPercentage	-0.00278452	0.600737
rs7020673	G	CD24+CD38+CD27+IgM+_LMI3_grandparentPerc__Index47	IgM only B cells (CD24+ CD38+ CD27+ IgM+ )_GrandParentalPercentage	-0.00236791	0.610701
rs11203203	A	CD24+CD38+CD27+IgM+_LMI3_grandparentPerc__Index47	IgM only B cells (CD24+ CD38+ CD27+ IgM+ )_GrandParentalPercentage	0.00230911	0.628336
rs425105	T	CD24+CD38+CD27+IgM+_LMI3_grandparentPerc__Index47	IgM only B cells (CD24+ CD38+ CD27+ IgM+ )_GrandParentalPercentage	-0.00310227	0.640873
rs2476601	A	CD24+CD38+CD27+IgM+_LMI3_grandparentPerc__Index47	IgM only B cells (CD24+ CD38+ CD27+ IgM+ )_GrandParentalPercentage	0.00270309	0.651486
rs9585056	C	CD24+CD38+CD27+IgM+_LMI3_grandparentPerc__Index47	IgM only B cells (CD24+ CD38+ CD27+ IgM+ )_GrandParentalPercentage	-0.00248752	0.654431
rs3087243	G	CD24+CD38+CD27+IgM+_LMI3_grandparentPerc__Index47	IgM only B cells (CD24+ CD38+ CD27+ IgM+ )_GrandParentalPercentage	0.00215066	0.658238
rs7202877	G	CD24+CD38+CD27+IgM+_LMI3_grandparentPerc__Index47	IgM only B cells (CD24+ CD38+ CD27+ IgM+ )_GrandParentalPercentage	0.00303783	0.676597
rs193778	G	CD24+CD38+CD27+IgM+_LMI3_grandparentPerc__Index47	IgM only B cells (CD24+ CD38+ CD27+ IgM+ )_GrandParentalPercentage	0.00190425	0.709323
rs653178	C	CD24+CD38+CD27+IgM+_LMI3_grandparentPerc__Index47	IgM only B cells (CD24+ CD38+ CD27+ IgM+ )_GrandParentalPercentage	-0.00160831	0.719963
rs11574435	C	CD24+CD38+CD27+IgM+_LMI3_grandparentPerc__Index47	IgM only B cells (CD24+ CD38+ CD27+ IgM+ )_GrandParentalPercentage	0.0030357	0.735307
rs1983853	C	CD24+CD38+CD27+IgM+_LMI3_grandparentPerc__Index47	IgM only B cells (CD24+ CD38+ CD27+ IgM+ )_GrandParentalPercentage	-0.00301313	0.73761
rs2292239	T	CD24+CD38+CD27+IgM+_LMI3_grandparentPerc__Index47	IgM only B cells (CD24+ CD38+ CD27+ IgM+ )_GrandParentalPercentage	-0.00124348	0.792
rs56994090	T	CD24+CD38+CD27+IgM+_LMI3_grandparentPerc__Index47	IgM only B cells (CD24+ CD38+ CD27+ IgM+ )_GrandParentalPercentage	0.00130677	0.819118
rs13415583	T	CD24+CD38+CD27+IgM+_LMI3_grandparentPerc__Index47	IgM only B cells (CD24+ CD38+ CD27+ IgM+ )_GrandParentalPercentage	0.00122346	0.819995
rs1615504	T	CD24+CD38+CD27+IgM+_LMI3_grandparentPerc__Index47	IgM only B cells (CD24+ CD38+ CD27+ IgM+ )_GrandParentalPercentage	-0.00112877	0.82489
rs2290400	C	CD24+CD38+CD27+IgM+_LMI3_grandparentPerc__Index47	IgM only B cells (CD24+ CD38+ CD27+ IgM+ )_GrandParentalPercentage	-0.00110625	0.825416
rs2165738	C	CD24+CD38+CD27+IgM+_LMI3_grandparentPerc__Index47	IgM only B cells (CD24+ CD38+ CD27+ IgM+ )_GrandParentalPercentage	0.000850431	0.880399
rs5753037	T	CD24+CD38+CD27+IgM+_LMI3_grandparentPerc__Index47	IgM only B cells (CD24+ CD38+ CD27+ IgM+ )_GrandParentalPercentage	-0.000512793	0.915766
rs6547853	G	CD24+CD38+CD27+IgM+_LMI3_grandparentPerc__Index47	IgM only B cells (CD24+ CD38+ CD27+ IgM+ )_GrandParentalPercentage	-0.000479218	0.916234
rs4788084	C	CD24+CD38+CD27+IgM+_LMI3_grandparentPerc__Index47	IgM only B cells (CD24+ CD38+ CD27+ IgM+ )_GrandParentalPercentage	-0.000380381	0.936093
rs10786436	T	CD24+CD38+CD27+IgM+_LMI3_grandparentPerc__Index47	IgM only B cells (CD24+ CD38+ CD27+ IgM+ )_GrandParentalPercentage	-0.000270434	0.958441
rs72928038	A	CD24+CD38+CD27+IgM+_LMI3_grandparentPerc__Index47	IgM only B cells (CD24+ CD38+ CD27+ IgM+ )_GrandParentalPercentage	-0.000283817	0.964799
rs10509540	T	CD24+CD38+CD27+IgM+_LMI3_grandparentPerc__Index47	IgM only B cells (CD24+ CD38+ CD27+ IgM+ )_GrandParentalPercentage	6.87424e-05	0.98879
rs516246	T	CD24+CD38+CD27+IgM+_LMI3_grandparentPerc__Index47	IgM only B cells (CD24+ CD38+ CD27+ IgM+ )_GrandParentalPercentage	-5.62023e-05	0.990025
rs947474	A	CD24+CD38+CD27+IgM+_LMI3_parentPerc__Index55	IgM only B cells (CD24+ CD38+ CD27+ IgM+ )_ParentalPercentage	0.0146581	0.0417011
rs12927355	C	CD24+CD38+CD27+IgM+_LMI3_parentPerc__Index55	IgM only B cells (CD24+ CD38+ CD27+ IgM+ )_ParentalPercentage	-0.0131265	0.0424923
rs539514	T	CD24+CD38+CD27+IgM+_LMI3_parentPerc__Index55	IgM only B cells (CD24+ CD38+ CD27+ IgM+ )_ParentalPercentage	0.0114685	0.0590768
rs4763879	A	CD24+CD38+CD27+IgM+_LMI3_parentPerc__Index55	IgM only B cells (CD24+ CD38+ CD27+ IgM+ )_ParentalPercentage	-0.0106765	0.0732651
rs9388489	G	CD24+CD38+CD27+IgM+_LMI3_parentPerc__Index55	IgM only B cells (CD24+ CD38+ CD27+ IgM+ )_ParentalPercentage	0.00975662	0.0961827
rs550448	A	CD24+CD38+CD27+IgM+_LMI3_parentPerc__Index55	IgM only B cells (CD24+ CD38+ CD27+ IgM+ )_ParentalPercentage	-0.0138083	0.149931
rs3825932	T	CD24+CD38+CD27+IgM+_LMI3_parentPerc__Index55	IgM only B cells (CD24+ CD38+ CD27+ IgM+ )_ParentalPercentage	0.00911206	0.154909
rs3024505	G	CD24+CD38+CD27+IgM+_LMI3_parentPerc__Index55	IgM only B cells (CD24+ CD38+ CD27+ IgM+ )_ParentalPercentage	0.0122782	0.161682
rs62447205	A	CD24+CD38+CD27+IgM+_LMI3_parentPerc__Index55	IgM only B cells (CD24+ CD38+ CD27+ IgM+ )_ParentalPercentage	0.00904798	0.183891
rs1052553	A	CD24+CD38+CD27+IgM+_LMI3_parentPerc__Index55	IgM only B cells (CD24+ CD38+ CD27+ IgM+ )_ParentalPercentage	0.00975795	0.188159
rs6518350	A	CD24+CD38+CD27+IgM+_LMI3_parentPerc__Index55	IgM only B cells (CD24+ CD38+ CD27+ IgM+ )_ParentalPercentage	0.010406	0.229699
rs2269241	C	CD24+CD38+CD27+IgM+_LMI3_parentPerc__Index55	IgM only B cells (CD24+ CD38+ CD27+ IgM+ )_ParentalPercentage	0.0108259	0.231892
rs1534422	G	CD24+CD38+CD27+IgM+_LMI3_parentPerc__Index55	IgM only B cells (CD24+ CD38+ CD27+ IgM+ )_ParentalPercentage	0.00779123	0.23933
rs2304256	C	CD24+CD38+CD27+IgM+_LMI3_parentPerc__Index55	IgM only B cells (CD24+ CD38+ CD27+ IgM+ )_ParentalPercentage	0.00808704	0.243713
rs6691977	C	CD24+CD38+CD27+IgM+_LMI3_parentPerc__Index55	IgM only B cells (CD24+ CD38+ CD27+ IgM+ )_ParentalPercentage	0.00860408	0.247288
rs10137082	C	CD24+CD38+CD27+IgM+_LMI3_parentPerc__Index55	IgM only B cells (CD24+ CD38+ CD27+ IgM+ )_ParentalPercentage	-0.0079096	0.254271
rs924043	C	CD24+CD38+CD27+IgM+_LMI3_parentPerc__Index55	IgM only B cells (CD24+ CD38+ CD27+ IgM+ )_ParentalPercentage	0.00967366	0.281442
rs2281808	C	CD24+CD38+CD27+IgM+_LMI3_parentPerc__Index55	IgM only B cells (CD24+ CD38+ CD27+ IgM+ )_ParentalPercentage	0.00679799	0.297712
rs7804356	T	CD24+CD38+CD27+IgM+_LMI3_parentPerc__Index55	IgM only B cells (CD24+ CD38+ CD27+ IgM+ )_ParentalPercentage	0.00721226	0.31368
rs11258747	T	CD24+CD38+CD27+IgM+_LMI3_parentPerc__Index55	IgM only B cells (CD24+ CD38+ CD27+ IgM+ )_ParentalPercentage	-0.00683211	0.321565
rs689	T	CD24+CD38+CD27+IgM+_LMI3_parentPerc__Index55	IgM only B cells (CD24+ CD38+ CD27+ IgM+ )_ParentalPercentage	-0.00854897	0.32484
rs72727394	T	CD24+CD38+CD27+IgM+_LMI3_parentPerc__Index55	IgM only B cells (CD24+ CD38+ CD27+ IgM+ )_ParentalPercentage	0.00722674	0.327374
rs229533	C	CD24+CD38+CD27+IgM+_LMI3_parentPerc__Index55	IgM only B cells (CD24+ CD38+ CD27+ IgM+ )_ParentalPercentage	0.00589018	0.353009
rs12679857	A	CD24+CD38+CD27+IgM+_LMI3_parentPerc__Index55	IgM only B cells (CD24+ CD38+ CD27+ IgM+ )_ParentalPercentage	0.00595756	0.364115
rs478222	A	CD24+CD38+CD27+IgM+_LMI3_parentPerc__Index55	IgM only B cells (CD24+ CD38+ CD27+ IgM+ )_ParentalPercentage	0.00474679	0.403932
rs11954020	G	CD24+CD38+CD27+IgM+_LMI3_parentPerc__Index55	IgM only B cells (CD24+ CD38+ CD27+ IgM+ )_ParentalPercentage	0.00457602	0.452928
rs16956936	C	CD24+CD38+CD27+IgM+_LMI3_parentPerc__Index55	IgM only B cells (CD24+ CD38+ CD27+ IgM+ )_ParentalPercentage	-0.00668381	0.492467
rs1465788	C	CD24+CD38+CD27+IgM+_LMI3_parentPerc__Index55	IgM only B cells (CD24+ CD38+ CD27+ IgM+ )_ParentalPercentage	0.00471951	0.500906
rs12444268	A	CD24+CD38+CD27+IgM+_LMI3_parentPerc__Index55	IgM only B cells (CD24+ CD38+ CD27+ IgM+ )_ParentalPercentage	-0.00536333	0.504641
rs11203203	A	CD24+CD38+CD27+IgM+_LMI3_parentPerc__Index55	IgM only B cells (CD24+ CD38+ CD27+ IgM+ )_ParentalPercentage	0.00401867	0.51816
rs10795791	G	CD24+CD38+CD27+IgM+_LMI3_parentPerc__Index55	IgM only B cells (CD24+ CD38+ CD27+ IgM+ )_ParentalPercentage	0.00407374	0.522409
rs2611215	A	CD24+CD38+CD27+IgM+_LMI3_parentPerc__Index55	IgM only B cells (CD24+ CD38+ CD27+ IgM+ )_ParentalPercentage	0.00475154	0.529532
rs9272346	G	CD24+CD38+CD27+IgM+_LMI3_parentPerc__Index55	IgM only B cells (CD24+ CD38+ CD27+ IgM+ )_ParentalPercentage	-0.0051647	0.530998
rs10517086	A	CD24+CD38+CD27+IgM+_LMI3_parentPerc__Index55	IgM only B cells (CD24+ CD38+ CD27+ IgM+ )_ParentalPercentage	0.00389148	0.541033
rs1893217	G	CD24+CD38+CD27+IgM+_LMI3_parentPerc__Index55	IgM only B cells (CD24+ CD38+ CD27+ IgM+ )_ParentalPercentage	0.00447937	0.55254
rs3087243	G	CD24+CD38+CD27+IgM+_LMI3_parentPerc__Index55	IgM only B cells (CD24+ CD38+ CD27+ IgM+ )_ParentalPercentage	0.00361731	0.568248
rs4505848	G	CD24+CD38+CD27+IgM+_LMI3_parentPerc__Index55	IgM only B cells (CD24+ CD38+ CD27+ IgM+ )_ParentalPercentage	-0.00338805	0.569201
rs2476601	A	CD24+CD38+CD27+IgM+_LMI3_parentPerc__Index55	IgM only B cells (CD24+ CD38+ CD27+ IgM+ )_ParentalPercentage	0.00440436	0.572432
rs4849135	G	CD24+CD38+CD27+IgM+_LMI3_parentPerc__Index55	IgM only B cells (CD24+ CD38+ CD27+ IgM+ )_ParentalPercentage	-0.00381204	0.575451
rs1990760	T	CD24+CD38+CD27+IgM+_LMI3_parentPerc__Index55	IgM only B cells (CD24+ CD38+ CD27+ IgM+ )_ParentalPercentage	-0.00351983	0.585454
rs653178	C	CD24+CD38+CD27+IgM+_LMI3_parentPerc__Index55	IgM only B cells (CD24+ CD38+ CD27+ IgM+ )_ParentalPercentage	-0.00306333	0.600463
rs7202877	G	CD24+CD38+CD27+IgM+_LMI3_parentPerc__Index55	IgM only B cells (CD24+ CD38+ CD27+ IgM+ )_ParentalPercentage	0.00432171	0.649062
rs11574435	C	CD24+CD38+CD27+IgM+_LMI3_parentPerc__Index55	IgM only B cells (CD24+ CD38+ CD27+ IgM+ )_ParentalPercentage	0.00523349	0.654879
rs17166496	G	CD24+CD38+CD27+IgM+_LMI3_parentPerc__Index55	IgM only B cells (CD24+ CD38+ CD27+ IgM+ )_ParentalPercentage	-0.00287953	0.678164
rs1983853	C	CD24+CD38+CD27+IgM+_LMI3_parentPerc__Index55	IgM only B cells (CD24+ CD38+ CD27+ IgM+ )_ParentalPercentage	-0.00470826	0.688074
rs1615504	T	CD24+CD38+CD27+IgM+_LMI3_parentPerc__Index55	IgM only B cells (CD24+ CD38+ CD27+ IgM+ )_ParentalPercentage	-0.00259336	0.696629
rs7020673	G	CD24+CD38+CD27+IgM+_LMI3_parentPerc__Index55	IgM only B cells (CD24+ CD38+ CD27+ IgM+ )_ParentalPercentage	-0.00235683	0.69764
rs4900384	G	CD24+CD38+CD27+IgM+_LMI3_parentPerc__Index55	IgM only B cells (CD24+ CD38+ CD27+ IgM+ )_ParentalPercentage	-0.0023694	0.728132
rs2290400	C	CD24+CD38+CD27+IgM+_LMI3_parentPerc__Index55	IgM only B cells (CD24+ CD38+ CD27+ IgM+ )_ParentalPercentage	-0.00208025	0.750401
rs9585056	C	CD24+CD38+CD27+IgM+_LMI3_parentPerc__Index55	IgM only B cells (CD24+ CD38+ CD27+ IgM+ )_ParentalPercentage	-0.00188222	0.795104
rs193778	G	CD24+CD38+CD27+IgM+_LMI3_parentPerc__Index55	IgM only B cells (CD24+ CD38+ CD27+ IgM+ )_ParentalPercentage	0.00155275	0.815709
rs425105	T	CD24+CD38+CD27+IgM+_LMI3_parentPerc__Index55	IgM only B cells (CD24+ CD38+ CD27+ IgM+ )_ParentalPercentage	-0.0018945	0.82711
rs6547853	G	CD24+CD38+CD27+IgM+_LMI3_parentPerc__Index55	IgM only B cells (CD24+ CD38+ CD27+ IgM+ )_ParentalPercentage	-0.0010184	0.863902
rs10509540	T	CD24+CD38+CD27+IgM+_LMI3_parentPerc__Index55	IgM only B cells (CD24+ CD38+ CD27+ IgM+ )_ParentalPercentage	-0.000902422	0.887518
rs10786436	T	CD24+CD38+CD27+IgM+_LMI3_parentPerc__Index55	IgM only B cells (CD24+ CD38+ CD27+ IgM+ )_ParentalPercentage	-0.000840062	0.901209
rs2165738	C	CD24+CD38+CD27+IgM+_LMI3_parentPerc__Index55	IgM only B cells (CD24+ CD38+ CD27+ IgM+ )_ParentalPercentage	0.000857103	0.907425
rs13415583	T	CD24+CD38+CD27+IgM+_LMI3_parentPerc__Index55	IgM only B cells (CD24+ CD38+ CD27+ IgM+ )_ParentalPercentage	0.000701838	0.920268
rs516246	T	CD24+CD38+CD27+IgM+_LMI3_parentPerc__Index55	IgM only B cells (CD24+ CD38+ CD27+ IgM+ )_ParentalPercentage	-0.000547334	0.925612
rs56994090	T	CD24+CD38+CD27+IgM+_LMI3_parentPerc__Index55	IgM only B cells (CD24+ CD38+ CD27+ IgM+ )_ParentalPercentage	0.000526138	0.943714
rs5753037	T	CD24+CD38+CD27+IgM+_LMI3_parentPerc__Index55	IgM only B cells (CD24+ CD38+ CD27+ IgM+ )_ParentalPercentage	-0.000445157	0.943867
rs2292239	T	CD24+CD38+CD27+IgM+_LMI3_parentPerc__Index55	IgM only B cells (CD24+ CD38+ CD27+ IgM+ )_ParentalPercentage	-0.000157455	0.979572
rs4788084	C	CD24+CD38+CD27+IgM+_LMI3_parentPerc__Index55	IgM only B cells (CD24+ CD38+ CD27+ IgM+ )_ParentalPercentage	0.000121133	0.984378
rs72928038	A	CD24+CD38+CD27+IgM+_LMI3_parentPerc__Index55	IgM only B cells (CD24+ CD38+ CD27+ IgM+ )_ParentalPercentage	4.22075e-05	0.995984
rs72928038	A	CD3+CD56-_LMI1_grandparentPerc__Index1	T cells (CD3+ CD56-)_GrandParentalPercentage	-0.0345212	0.00262876
rs2611215	A	CD3+CD56-_LMI1_grandparentPerc__Index1	T cells (CD3+ CD56-)_GrandParentalPercentage	-0.024655	0.01764
rs10517086	A	CD3+CD56-_LMI1_grandparentPerc__Index1	T cells (CD3+ CD56-)_GrandParentalPercentage	-0.0169511	0.0533056
rs2281808	C	CD3+CD56-_LMI1_grandparentPerc__Index1	T cells (CD3+ CD56-)_GrandParentalPercentage	0.0173188	0.0543866
rs7804356	T	CD3+CD56-_LMI1_grandparentPerc__Index1	T cells (CD3+ CD56-)_GrandParentalPercentage	-0.0169956	0.0853936
rs1534422	G	CD3+CD56-_LMI1_grandparentPerc__Index1	T cells (CD3+ CD56-)_GrandParentalPercentage	-0.0148032	0.105575
rs2165738	C	CD3+CD56-_LMI1_grandparentPerc__Index1	T cells (CD3+ CD56-)_GrandParentalPercentage	0.0162908	0.109026
rs3087243	G	CD3+CD56-_LMI1_grandparentPerc__Index1	T cells (CD3+ CD56-)_GrandParentalPercentage	-0.0138811	0.112506
rs9585056	C	CD3+CD56-_LMI1_grandparentPerc__Index1	T cells (CD3+ CD56-)_GrandParentalPercentage	-0.0151412	0.130007
rs689	T	CD3+CD56-_LMI1_grandparentPerc__Index1	T cells (CD3+ CD56-)_GrandParentalPercentage	-0.0180927	0.131419
rs13415583	T	CD3+CD56-_LMI1_grandparentPerc__Index1	T cells (CD3+ CD56-)_GrandParentalPercentage	0.0141876	0.14254
rs1983853	C	CD3+CD56-_LMI1_grandparentPerc__Index1	T cells (CD3+ CD56-)_GrandParentalPercentage	-0.0210742	0.193146
rs11203203	A	CD3+CD56-_LMI1_grandparentPerc__Index1	T cells (CD3+ CD56-)_GrandParentalPercentage	-0.0102573	0.232618
rs72727394	T	CD3+CD56-_LMI1_grandparentPerc__Index1	T cells (CD3+ CD56-)_GrandParentalPercentage	0.0121635	0.233165
rs6518350	A	CD3+CD56-_LMI1_grandparentPerc__Index1	T cells (CD3+ CD56-)_GrandParentalPercentage	-0.0135534	0.258222
rs10786436	T	CD3+CD56-_LMI1_grandparentPerc__Index1	T cells (CD3+ CD56-)_GrandParentalPercentage	0.0100458	0.282605
rs1615504	T	CD3+CD56-_LMI1_grandparentPerc__Index1	T cells (CD3+ CD56-)_GrandParentalPercentage	0.00976751	0.287931
rs3024505	G	CD3+CD56-_LMI1_grandparentPerc__Index1	T cells (CD3+ CD56-)_GrandParentalPercentage	-0.0128831	0.288998
rs1990760	T	CD3+CD56-_LMI1_grandparentPerc__Index1	T cells (CD3+ CD56-)_GrandParentalPercentage	0.00910453	0.307385
rs11258747	T	CD3+CD56-_LMI1_grandparentPerc__Index1	T cells (CD3+ CD56-)_GrandParentalPercentage	-0.00901373	0.344558
rs193778	G	CD3+CD56-_LMI1_grandparentPerc__Index1	T cells (CD3+ CD56-)_GrandParentalPercentage	0.00840635	0.361283
rs4788084	C	CD3+CD56-_LMI1_grandparentPerc__Index1	T cells (CD3+ CD56-)_GrandParentalPercentage	0.00772062	0.366528
rs56994090	T	CD3+CD56-_LMI1_grandparentPerc__Index1	T cells (CD3+ CD56-)_GrandParentalPercentage	0.00894875	0.384965
rs3825932	T	CD3+CD56-_LMI1_grandparentPerc__Index1	T cells (CD3+ CD56-)_GrandParentalPercentage	-0.00721173	0.416564
rs11954020	G	CD3+CD56-_LMI1_grandparentPerc__Index1	T cells (CD3+ CD56-)_GrandParentalPercentage	-0.00674496	0.423867
rs1465788	C	CD3+CD56-_LMI1_grandparentPerc__Index1	T cells (CD3+ CD56-)_GrandParentalPercentage	0.00772422	0.425782
rs550448	A	CD3+CD56-_LMI1_grandparentPerc__Index1	T cells (CD3+ CD56-)_GrandParentalPercentage	-0.0104101	0.4335
rs2304256	C	CD3+CD56-_LMI1_grandparentPerc__Index1	T cells (CD3+ CD56-)_GrandParentalPercentage	0.00716535	0.455738
rs4505848	G	CD3+CD56-_LMI1_grandparentPerc__Index1	T cells (CD3+ CD56-)_GrandParentalPercentage	0.00612836	0.4566
rs10137082	C	CD3+CD56-_LMI1_grandparentPerc__Index1	T cells (CD3+ CD56-)_GrandParentalPercentage	-0.00702452	0.464677
rs7202877	G	CD3+CD56-_LMI1_grandparentPerc__Index1	T cells (CD3+ CD56-)_GrandParentalPercentage	-0.00933768	0.477101
rs17166496	G	CD3+CD56-_LMI1_grandparentPerc__Index1	T cells (CD3+ CD56-)_GrandParentalPercentage	-0.00647011	0.500181
rs6691977	C	CD3+CD56-_LMI1_grandparentPerc__Index1	T cells (CD3+ CD56-)_GrandParentalPercentage	-0.0065516	0.524727
rs1052553	A	CD3+CD56-_LMI1_grandparentPerc__Index1	T cells (CD3+ CD56-)_GrandParentalPercentage	-0.00652438	0.525412
rs16956936	C	CD3+CD56-_LMI1_grandparentPerc__Index1	T cells (CD3+ CD56-)_GrandParentalPercentage	0.00757156	0.574158
rs425105	T	CD3+CD56-_LMI1_grandparentPerc__Index1	T cells (CD3+ CD56-)_GrandParentalPercentage	0.00639165	0.594183
rs12927355	C	CD3+CD56-_LMI1_grandparentPerc__Index1	T cells (CD3+ CD56-)_GrandParentalPercentage	-0.00406522	0.651277
rs11574435	C	CD3+CD56-_LMI1_grandparentPerc__Index1	T cells (CD3+ CD56-)_GrandParentalPercentage	0.00727965	0.653122
rs947474	A	CD3+CD56-_LMI1_grandparentPerc__Index1	T cells (CD3+ CD56-)_GrandParentalPercentage	0.00370884	0.710892
rs12679857	A	CD3+CD56-_LMI1_grandparentPerc__Index1	T cells (CD3+ CD56-)_GrandParentalPercentage	0.00323246	0.722112
rs10795791	G	CD3+CD56-_LMI1_grandparentPerc__Index1	T cells (CD3+ CD56-)_GrandParentalPercentage	-0.00307345	0.727314
rs6547853	G	CD3+CD56-_LMI1_grandparentPerc__Index1	T cells (CD3+ CD56-)_GrandParentalPercentage	-0.00283186	0.730421
rs10509540	T	CD3+CD56-_LMI1_grandparentPerc__Index1	T cells (CD3+ CD56-)_GrandParentalPercentage	0.00300712	0.733301
rs478222	A	CD3+CD56-_LMI1_grandparentPerc__Index1	T cells (CD3+ CD56-)_GrandParentalPercentage	-0.00265573	0.735898
rs653178	C	CD3+CD56-_LMI1_grandparentPerc__Index1	T cells (CD3+ CD56-)_GrandParentalPercentage	0.00259105	0.748862
rs2290400	C	CD3+CD56-_LMI1_grandparentPerc__Index1	T cells (CD3+ CD56-)_GrandParentalPercentage	-0.00281958	0.755298
rs516246	T	CD3+CD56-_LMI1_grandparentPerc__Index1	T cells (CD3+ CD56-)_GrandParentalPercentage	0.00250523	0.757368
rs9388489	G	CD3+CD56-_LMI1_grandparentPerc__Index1	T cells (CD3+ CD56-)_GrandParentalPercentage	0.0024917	0.759513
rs2292239	T	CD3+CD56-_LMI1_grandparentPerc__Index1	T cells (CD3+ CD56-)_GrandParentalPercentage	-0.00219857	0.796055
rs4849135	G	CD3+CD56-_LMI1_grandparentPerc__Index1	T cells (CD3+ CD56-)_GrandParentalPercentage	-0.00241789	0.797419
rs9272346	G	CD3+CD56-_LMI1_grandparentPerc__Index1	T cells (CD3+ CD56-)_GrandParentalPercentage	-0.00271351	0.812017
rs5753037	T	CD3+CD56-_LMI1_grandparentPerc__Index1	T cells (CD3+ CD56-)_GrandParentalPercentage	-0.00207477	0.812482
rs1893217	G	CD3+CD56-_LMI1_grandparentPerc__Index1	T cells (CD3+ CD56-)_GrandParentalPercentage	0.00240819	0.817522
rs62447205	A	CD3+CD56-_LMI1_grandparentPerc__Index1	T cells (CD3+ CD56-)_GrandParentalPercentage	-0.00185049	0.844578
rs2269241	C	CD3+CD56-_LMI1_grandparentPerc__Index1	T cells (CD3+ CD56-)_GrandParentalPercentage	0.00220613	0.860451
rs924043	C	CD3+CD56-_LMI1_grandparentPerc__Index1	T cells (CD3+ CD56-)_GrandParentalPercentage	-0.00211182	0.865222
rs2476601	A	CD3+CD56-_LMI1_grandparentPerc__Index1	T cells (CD3+ CD56-)_GrandParentalPercentage	-0.00168901	0.875707
rs229533	C	CD3+CD56-_LMI1_grandparentPerc__Index1	T cells (CD3+ CD56-)_GrandParentalPercentage	0.00134782	0.878033
rs539514	T	CD3+CD56-_LMI1_grandparentPerc__Index1	T cells (CD3+ CD56-)_GrandParentalPercentage	-0.00115006	0.891631
rs7020673	G	CD3+CD56-_LMI1_grandparentPerc__Index1	T cells (CD3+ CD56-)_GrandParentalPercentage	-0.00102407	0.902897
rs4763879	A	CD3+CD56-_LMI1_grandparentPerc__Index1	T cells (CD3+ CD56-)_GrandParentalPercentage	-0.000685413	0.934012
rs4900384	G	CD3+CD56-_LMI1_grandparentPerc__Index1	T cells (CD3+ CD56-)_GrandParentalPercentage	-0.000372214	0.968519
rs12444268	A	CD3+CD56-_LMI1_grandparentPerc__Index1	T cells (CD3+ CD56-)_GrandParentalPercentage	0.000217851	0.984379
rs4763879	A	CD3+CD56-_LMI1_parentPerc__Index7	T cells (CD3+ CD56-)_ParentalPercentage	-0.0177744	0.0177806
rs924043	C	CD3+CD56-_LMI1_parentPerc__Index7	T cells (CD3+ CD56-)_ParentalPercentage	0.0248636	0.0275382
rs7202877	G	CD3+CD56-_LMI1_parentPerc__Index7	T cells (CD3+ CD56-)_ParentalPercentage	-0.0247841	0.0376577
rs3087243	G	CD3+CD56-_LMI1_parentPerc__Index7	T cells (CD3+ CD56-)_ParentalPercentage	-0.0162121	0.0417277
rs4788084	C	CD3+CD56-_LMI1_parentPerc__Index7	T cells (CD3+ CD56-)_ParentalPercentage	-0.0151873	0.0506279
rs550448	A	CD3+CD56-_LMI1_parentPerc__Index7	T cells (CD3+ CD56-)_ParentalPercentage	-0.0229304	0.0576489
rs12927355	C	CD3+CD56-_LMI1_parentPerc__Index7	T cells (CD3+ CD56-)_ParentalPercentage	-0.012997	0.112097
rs193778	G	CD3+CD56-_LMI1_parentPerc__Index7	T cells (CD3+ CD56-)_ParentalPercentage	0.0126997	0.129819
rs10137082	C	CD3+CD56-_LMI1_parentPerc__Index7	T cells (CD3+ CD56-)_ParentalPercentage	-0.0129497	0.138654
rs2611215	A	CD3+CD56-_LMI1_parentPerc__Index7	T cells (CD3+ CD56-)_ParentalPercentage	-0.0130539	0.170261
rs72727394	T	CD3+CD56-_LMI1_parentPerc__Index7	T cells (CD3+ CD56-)_ParentalPercentage	0.012281	0.186725
rs1052553	A	CD3+CD56-_LMI1_parentPerc__Index7	T cells (CD3+ CD56-)_ParentalPercentage	0.0120802	0.196666
rs5753037	T	CD3+CD56-_LMI1_parentPerc__Index7	T cells (CD3+ CD56-)_ParentalPercentage	-0.00944846	0.235461
rs1615504	T	CD3+CD56-_LMI1_parentPerc__Index7	T cells (CD3+ CD56-)_ParentalPercentage	0.00987067	0.238879
rs2269241	C	CD3+CD56-_LMI1_parentPerc__Index7	T cells (CD3+ CD56-)_ParentalPercentage	-0.0131192	0.250967
rs72928038	A	CD3+CD56-_LMI1_parentPerc__Index7	T cells (CD3+ CD56-)_ParentalPercentage	-0.0120709	0.253236
rs425105	T	CD3+CD56-_LMI1_parentPerc__Index7	T cells (CD3+ CD56-)_ParentalPercentage	0.0124318	0.255301
rs13415583	T	CD3+CD56-_LMI1_parentPerc__Index7	T cells (CD3+ CD56-)_ParentalPercentage	0.00996764	0.25917
rs9585056	C	CD3+CD56-_LMI1_parentPerc__Index7	T cells (CD3+ CD56-)_ParentalPercentage	-0.0102992	0.259409
rs1534422	G	CD3+CD56-_LMI1_parentPerc__Index7	T cells (CD3+ CD56-)_ParentalPercentage	-0.00887059	0.288514
rs10795791	G	CD3+CD56-_LMI1_parentPerc__Index7	T cells (CD3+ CD56-)_ParentalPercentage	0.00848671	0.290528
rs12444268	A	CD3+CD56-_LMI1_parentPerc__Index7	T cells (CD3+ CD56-)_ParentalPercentage	0.0104431	0.302842
rs539514	T	CD3+CD56-_LMI1_parentPerc__Index7	T cells (CD3+ CD56-)_ParentalPercentage	0.00761708	0.321934
rs10517086	A	CD3+CD56-_LMI1_parentPerc__Index7	T cells (CD3+ CD56-)_ParentalPercentage	-0.00793538	0.322882
rs1893217	G	CD3+CD56-_LMI1_parentPerc__Index7	T cells (CD3+ CD56-)_ParentalPercentage	-0.00934573	0.325684
rs689	T	CD3+CD56-_LMI1_parentPerc__Index7	T cells (CD3+ CD56-)_ParentalPercentage	-0.0100892	0.357194
rs4900384	G	CD3+CD56-_LMI1_parentPerc__Index7	T cells (CD3+ CD56-)_ParentalPercentage	-0.00787287	0.359577
rs2292239	T	CD3+CD56-_LMI1_parentPerc__Index7	T cells (CD3+ CD56-)_ParentalPercentage	0.00670182	0.387309
rs56994090	T	CD3+CD56-_LMI1_parentPerc__Index7	T cells (CD3+ CD56-)_ParentalPercentage	-0.00791429	0.399573
rs3024505	G	CD3+CD56-_LMI1_parentPerc__Index7	T cells (CD3+ CD56-)_ParentalPercentage	-0.00905174	0.414295
rs2304256	C	CD3+CD56-_LMI1_parentPerc__Index7	T cells (CD3+ CD56-)_ParentalPercentage	0.00691043	0.430251
rs1983853	C	CD3+CD56-_LMI1_parentPerc__Index7	T cells (CD3+ CD56-)_ParentalPercentage	0.0111896	0.449323
rs11574435	C	CD3+CD56-_LMI1_parentPerc__Index7	T cells (CD3+ CD56-)_ParentalPercentage	-0.0110054	0.456106
rs4505848	G	CD3+CD56-_LMI1_parentPerc__Index7	T cells (CD3+ CD56-)_ParentalPercentage	0.00491142	0.513081
rs6518350	A	CD3+CD56-_LMI1_parentPerc__Index7	T cells (CD3+ CD56-)_ParentalPercentage	0.00699396	0.522825
rs229533	C	CD3+CD56-_LMI1_parentPerc__Index7	T cells (CD3+ CD56-)_ParentalPercentage	-0.00477791	0.550704
rs10786436	T	CD3+CD56-_LMI1_parentPerc__Index7	T cells (CD3+ CD56-)_ParentalPercentage	0.00506508	0.552908
rs478222	A	CD3+CD56-_LMI1_parentPerc__Index7	T cells (CD3+ CD56-)_ParentalPercentage	-0.00423166	0.555579
rs7804356	T	CD3+CD56-_LMI1_parentPerc__Index7	T cells (CD3+ CD56-)_ParentalPercentage	0.00523346	0.562635
rs1990760	T	CD3+CD56-_LMI1_parentPerc__Index7	T cells (CD3+ CD56-)_ParentalPercentage	0.00429692	0.597714
rs653178	C	CD3+CD56-_LMI1_parentPerc__Index7	T cells (CD3+ CD56-)_ParentalPercentage	0.00362919	0.622915
rs7020673	G	CD3+CD56-_LMI1_parentPerc__Index7	T cells (CD3+ CD56-)_ParentalPercentage	-0.00349825	0.647636
rs17166496	G	CD3+CD56-_LMI1_parentPerc__Index7	T cells (CD3+ CD56-)_ParentalPercentage	0.00395923	0.651124
rs4849135	G	CD3+CD56-_LMI1_parentPerc__Index7	T cells (CD3+ CD56-)_ParentalPercentage	0.00369591	0.66701
rs9272346	G	CD3+CD56-_LMI1_parentPerc__Index7	T cells (CD3+ CD56-)_ParentalPercentage	-0.00446465	0.667855
rs11203203	A	CD3+CD56-_LMI1_parentPerc__Index7	T cells (CD3+ CD56-)_ParentalPercentage	-0.00325061	0.678791
rs947474	A	CD3+CD56-_LMI1_parentPerc__Index7	T cells (CD3+ CD56-)_ParentalPercentage	-0.00351011	0.700518
rs62447205	A	CD3+CD56-_LMI1_parentPerc__Index7	T cells (CD3+ CD56-)_ParentalPercentage	-0.00297156	0.72995
rs6691977	C	CD3+CD56-_LMI1_parentPerc__Index7	T cells (CD3+ CD56-)_ParentalPercentage	0.00285355	0.761404
rs516246	T	CD3+CD56-_LMI1_parentPerc__Index7	T cells (CD3+ CD56-)_ParentalPercentage	0.00210453	0.775996
rs11954020	G	CD3+CD56-_LMI1_parentPerc__Index7	T cells (CD3+ CD56-)_ParentalPercentage	0.00202738	0.792263
rs2281808	C	CD3+CD56-_LMI1_parentPerc__Index7	T cells (CD3+ CD56-)_ParentalPercentage	-0.00193878	0.814147
rs2290400	C	CD3+CD56-_LMI1_parentPerc__Index7	T cells (CD3+ CD56-)_ParentalPercentage	-0.00177837	0.82937
rs1465788	C	CD3+CD56-_LMI1_parentPerc__Index7	T cells (CD3+ CD56-)_ParentalPercentage	0.00163616	0.853361
rs16956936	C	CD3+CD56-_LMI1_parentPerc__Index7	T cells (CD3+ CD56-)_ParentalPercentage	0.00210632	0.863959
rs11258747	T	CD3+CD56-_LMI1_parentPerc__Index7	T cells (CD3+ CD56-)_ParentalPercentage	0.00147964	0.865058
rs10509540	T	CD3+CD56-_LMI1_parentPerc__Index7	T cells (CD3+ CD56-)_ParentalPercentage	0.00117053	0.884393
rs12679857	A	CD3+CD56-_LMI1_parentPerc__Index7	T cells (CD3+ CD56-)_ParentalPercentage	-0.000989693	0.904984
rs3825932	T	CD3+CD56-_LMI1_parentPerc__Index7	T cells (CD3+ CD56-)_ParentalPercentage	-0.00068597	0.932534
rs2476601	A	CD3+CD56-_LMI1_parentPerc__Index7	T cells (CD3+ CD56-)_ParentalPercentage	0.000776821	0.937134
rs2165738	C	CD3+CD56-_LMI1_parentPerc__Index7	T cells (CD3+ CD56-)_ParentalPercentage	-0.000555713	0.952353
rs9388489	G	CD3+CD56-_LMI1_parentPerc__Index7	T cells (CD3+ CD56-)_ParentalPercentage	-0.000443415	0.952378
rs6547853	G	CD3+CD56-_LMI1_parentPerc__Index7	T cells (CD3+ CD56-)_ParentalPercentage	-0.000189095	0.979877
rs3024505	G	CD4_LMI1_grandparentPerc__Index7	CD4+ T cells_GrandParentalPercentage	-0.0278824	0.0333883
rs5753037	T	CD4_LMI1_grandparentPerc__Index7	CD4+ T cells_GrandParentalPercentage	-0.0187315	0.0469621
rs11574435	C	CD4_LMI1_grandparentPerc__Index7	CD4+ T cells_GrandParentalPercentage	-0.0343412	0.049289
rs924043	C	CD4_LMI1_grandparentPerc__Index7	CD4+ T cells_GrandParentalPercentage	0.0261602	0.051174
rs2269241	C	CD4_LMI1_grandparentPerc__Index7	CD4+ T cells_GrandParentalPercentage	-0.0258606	0.0560173
rs653178	C	CD4_LMI1_grandparentPerc__Index7	CD4+ T cells_GrandParentalPercentage	0.0162276	0.0630786
rs550448	A	CD4_LMI1_grandparentPerc__Index7	CD4+ T cells_GrandParentalPercentage	-0.0250233	0.0812923
rs2611215	A	CD4_LMI1_grandparentPerc__Index7	CD4+ T cells_GrandParentalPercentage	-0.0188001	0.0959378
rs425105	T	CD4_LMI1_grandparentPerc__Index7	CD4+ T cells_GrandParentalPercentage	0.021221	0.101451
rs4763879	A	CD4_LMI1_grandparentPerc__Index7	CD4+ T cells_GrandParentalPercentage	-0.0143872	0.107489
rs11258747	T	CD4_LMI1_grandparentPerc__Index7	CD4+ T cells_GrandParentalPercentage	-0.0155626	0.131253
rs1990760	T	CD4_LMI1_grandparentPerc__Index7	CD4+ T cells_GrandParentalPercentage	0.0134773	0.162561
rs13415583	T	CD4_LMI1_grandparentPerc__Index7	CD4+ T cells_GrandParentalPercentage	0.0142604	0.173742
rs1534422	G	CD4_LMI1_grandparentPerc__Index7	CD4+ T cells_GrandParentalPercentage	-0.0132838	0.180416
rs193778	G	CD4_LMI1_grandparentPerc__Index7	CD4+ T cells_GrandParentalPercentage	0.0130912	0.188853
rs9388489	G	CD4_LMI1_grandparentPerc__Index7	CD4+ T cells_GrandParentalPercentage	-0.0109915	0.211695
rs947474	A	CD4_LMI1_grandparentPerc__Index7	CD4+ T cells_GrandParentalPercentage	0.0131073	0.225771
rs7202877	G	CD4_LMI1_grandparentPerc__Index7	CD4+ T cells_GrandParentalPercentage	-0.0161211	0.256664
rs72928038	A	CD4_LMI1_grandparentPerc__Index7	CD4+ T cells_GrandParentalPercentage	-0.0140589	0.262525
rs4788084	C	CD4_LMI1_grandparentPerc__Index7	CD4+ T cells_GrandParentalPercentage	-0.0102873	0.266399
rs10137082	C	CD4_LMI1_grandparentPerc__Index7	CD4+ T cells_GrandParentalPercentage	-0.0113774	0.27386
rs2290400	C	CD4_LMI1_grandparentPerc__Index7	CD4+ T cells_GrandParentalPercentage	-0.0106089	0.278343
rs1983853	C	CD4_LMI1_grandparentPerc__Index7	CD4+ T cells_GrandParentalPercentage	0.0189893	0.279301
rs12444268	A	CD4_LMI1_grandparentPerc__Index7	CD4+ T cells_GrandParentalPercentage	0.0127459	0.289592
rs56994090	T	CD4_LMI1_grandparentPerc__Index7	CD4+ T cells_GrandParentalPercentage	-0.0116492	0.296224
rs2165738	C	CD4_LMI1_grandparentPerc__Index7	CD4+ T cells_GrandParentalPercentage	-0.0108892	0.323603
rs11203203	A	CD4_LMI1_grandparentPerc__Index7	CD4+ T cells_GrandParentalPercentage	0.0091281	0.327014
rs229533	C	CD4_LMI1_grandparentPerc__Index7	CD4+ T cells_GrandParentalPercentage	-0.00928094	0.328709
rs3087243	G	CD4_LMI1_grandparentPerc__Index7	CD4+ T cells_GrandParentalPercentage	-0.00917906	0.333528
rs72727394	T	CD4_LMI1_grandparentPerc__Index7	CD4+ T cells_GrandParentalPercentage	-0.0104589	0.344219
rs478222	A	CD4_LMI1_grandparentPerc__Index7	CD4+ T cells_GrandParentalPercentage	-0.00775922	0.362508
rs4505848	G	CD4_LMI1_grandparentPerc__Index7	CD4+ T cells_GrandParentalPercentage	0.00799331	0.369857
rs4900384	G	CD4_LMI1_grandparentPerc__Index7	CD4+ T cells_GrandParentalPercentage	-0.00913707	0.370623
rs9585056	C	CD4_LMI1_grandparentPerc__Index7	CD4+ T cells_GrandParentalPercentage	-0.00877513	0.418789
rs1615504	T	CD4_LMI1_grandparentPerc__Index7	CD4+ T cells_GrandParentalPercentage	0.00801393	0.421115
rs1893217	G	CD4_LMI1_grandparentPerc__Index7	CD4+ T cells_GrandParentalPercentage	-0.00906862	0.422115
rs539514	T	CD4_LMI1_grandparentPerc__Index7	CD4+ T cells_GrandParentalPercentage	0.00705375	0.440112
rs6547853	G	CD4_LMI1_grandparentPerc__Index7	CD4+ T cells_GrandParentalPercentage	-0.0067213	0.449981
rs10509540	T	CD4_LMI1_grandparentPerc__Index7	CD4+ T cells_GrandParentalPercentage	-0.00699109	0.464338
rs12927355	C	CD4_LMI1_grandparentPerc__Index7	CD4+ T cells_GrandParentalPercentage	-0.00696572	0.474428
rs10786436	T	CD4_LMI1_grandparentPerc__Index7	CD4+ T cells_GrandParentalPercentage	0.00642911	0.525895
rs2476601	A	CD4_LMI1_grandparentPerc__Index7	CD4+ T cells_GrandParentalPercentage	-0.00741082	0.526146
rs9272346	G	CD4_LMI1_grandparentPerc__Index7	CD4+ T cells_GrandParentalPercentage	0.00742767	0.547678
rs7804356	T	CD4_LMI1_grandparentPerc__Index7	CD4+ T cells_GrandParentalPercentage	0.00640925	0.550486
rs1465788	C	CD4_LMI1_grandparentPerc__Index7	CD4+ T cells_GrandParentalPercentage	-0.00609001	0.56224
rs2281808	C	CD4_LMI1_grandparentPerc__Index7	CD4+ T cells_GrandParentalPercentage	0.00532498	0.586552
rs6518350	A	CD4_LMI1_grandparentPerc__Index7	CD4+ T cells_GrandParentalPercentage	0.00659937	0.611719
rs2292239	T	CD4_LMI1_grandparentPerc__Index7	CD4+ T cells_GrandParentalPercentage	0.00396893	0.6666
rs17166496	G	CD4_LMI1_grandparentPerc__Index7	CD4+ T cells_GrandParentalPercentage	-0.00404746	0.697099
rs7020673	G	CD4_LMI1_grandparentPerc__Index7	CD4+ T cells_GrandParentalPercentage	-0.00353152	0.697651
rs11954020	G	CD4_LMI1_grandparentPerc__Index7	CD4+ T cells_GrandParentalPercentage	0.00344377	0.706362
rs10517086	A	CD4_LMI1_grandparentPerc__Index7	CD4+ T cells_GrandParentalPercentage	0.00336872	0.72408
rs2304256	C	CD4_LMI1_grandparentPerc__Index7	CD4+ T cells_GrandParentalPercentage	0.0028692	0.782867
rs3825932	T	CD4_LMI1_grandparentPerc__Index7	CD4+ T cells_GrandParentalPercentage	0.00251853	0.793518
rs10795791	G	CD4_LMI1_grandparentPerc__Index7	CD4+ T cells_GrandParentalPercentage	-0.0020249	0.832044
rs12679857	A	CD4_LMI1_grandparentPerc__Index7	CD4+ T cells_GrandParentalPercentage	-0.00147841	0.880646
rs62447205	A	CD4_LMI1_grandparentPerc__Index7	CD4+ T cells_GrandParentalPercentage	-0.00141333	0.890058
rs516246	T	CD4_LMI1_grandparentPerc__Index7	CD4+ T cells_GrandParentalPercentage	0.00106833	0.903201
rs689	T	CD4_LMI1_grandparentPerc__Index7	CD4+ T cells_GrandParentalPercentage	-0.00117646	0.928038
rs4849135	G	CD4_LMI1_grandparentPerc__Index7	CD4+ T cells_GrandParentalPercentage	-0.000756558	0.940893
rs6691977	C	CD4_LMI1_grandparentPerc__Index7	CD4+ T cells_GrandParentalPercentage	0.000696077	0.950275
rs1052553	A	CD4_LMI1_grandparentPerc__Index7	CD4+ T cells_GrandParentalPercentage	-0.00044283	0.968274
rs16956936	C	CD4_LMI1_grandparentPerc__Index7	CD4+ T cells_GrandParentalPercentage	-0.000490854	0.97318
rs72727394	T	CD4_LMI1_parentPerc__Index8	CD4+ T cells_ParentalPercentage	-0.0295156	0.0113054
rs947474	A	CD4_LMI1_parentPerc__Index8	CD4+ T cells_ParentalPercentage	0.0261896	0.0219017
rs5753037	T	CD4_LMI1_parentPerc__Index8	CD4+ T cells_ParentalPercentage	-0.0223613	0.0251852
rs11574435	C	CD4_LMI1_parentPerc__Index8	CD4+ T cells_ParentalPercentage	-0.0402339	0.029729
rs2269241	C	CD4_LMI1_parentPerc__Index8	CD4+ T cells_ParentalPercentage	-0.029759	0.0380266
rs11258747	T	CD4_LMI1_parentPerc__Index8	CD4+ T cells_ParentalPercentage	-0.0216736	0.0471104
rs653178	C	CD4_LMI1_parentPerc__Index8	CD4+ T cells_ParentalPercentage	0.0176672	0.0563953
rs3024505	G	CD4_LMI1_parentPerc__Index8	CD4+ T cells_ParentalPercentage	-0.0257911	0.0639422
rs11203203	A	CD4_LMI1_parentPerc__Index8	CD4+ T cells_ParentalPercentage	0.0154507	0.117166
rs1990760	T	CD4_LMI1_parentPerc__Index8	CD4+ T cells_ParentalPercentage	0.0156396	0.126414
rs13415583	T	CD4_LMI1_parentPerc__Index8	CD4+ T cells_ParentalPercentage	0.0160079	0.149912
rs6547853	G	CD4_LMI1_parentPerc__Index8	CD4+ T cells_ParentalPercentage	-0.0133484	0.15655
rs10517086	A	CD4_LMI1_parentPerc__Index8	CD4+ T cells_ParentalPercentage	0.0133056	0.187855
rs9388489	G	CD4_LMI1_parentPerc__Index8	CD4+ T cells_ParentalPercentage	-0.012201	0.191168
rs425105	T	CD4_LMI1_parentPerc__Index8	CD4+ T cells_ParentalPercentage	0.0173614	0.207126
rs1983853	C	CD4_LMI1_parentPerc__Index8	CD4+ T cells_ParentalPercentage	0.0225085	0.226541
rs10795791	G	CD4_LMI1_parentPerc__Index8	CD4+ T cells_ParentalPercentage	-0.0121879	0.228047
rs1052553	A	CD4_LMI1_parentPerc__Index8	CD4+ T cells_ParentalPercentage	-0.0137144	0.244801
rs2290400	C	CD4_LMI1_parentPerc__Index8	CD4+ T cells_ParentalPercentage	-0.0120467	0.245784
rs2165738	C	CD4_LMI1_parentPerc__Index8	CD4+ T cells_ParentalPercentage	-0.0132974	0.255653
rs1465788	C	CD4_LMI1_parentPerc__Index8	CD4+ T cells_ParentalPercentage	-0.0123366	0.267929
rs2611215	A	CD4_LMI1_parentPerc__Index8	CD4+ T cells_ParentalPercentage	-0.0129048	0.282283
rs924043	C	CD4_LMI1_parentPerc__Index8	CD4+ T cells_ParentalPercentage	0.0143467	0.315028
rs10509540	T	CD4_LMI1_parentPerc__Index8	CD4+ T cells_ParentalPercentage	-0.0097564	0.335506
rs9272346	G	CD4_LMI1_parentPerc__Index8	CD4+ T cells_ParentalPercentage	0.0123347	0.346284
rs12444268	A	CD4_LMI1_parentPerc__Index8	CD4+ T cells_ParentalPercentage	0.0114242	0.371083
rs229533	C	CD4_LMI1_parentPerc__Index8	CD4+ T cells_ParentalPercentage	-0.00854913	0.396497
rs478222	A	CD4_LMI1_parentPerc__Index8	CD4+ T cells_ParentalPercentage	-0.00755182	0.403534
rs193778	G	CD4_LMI1_parentPerc__Index8	CD4+ T cells_ParentalPercentage	0.00871201	0.410355
rs4788084	C	CD4_LMI1_parentPerc__Index8	CD4+ T cells_ParentalPercentage	-0.00683865	0.48653
rs1615504	T	CD4_LMI1_parentPerc__Index8	CD4+ T cells_ParentalPercentage	0.00710378	0.501527
rs56994090	T	CD4_LMI1_parentPerc__Index8	CD4+ T cells_ParentalPercentage	-0.00770896	0.51498
rs1893217	G	CD4_LMI1_parentPerc__Index8	CD4+ T cells_ParentalPercentage	-0.0075526	0.528661
rs17166496	G	CD4_LMI1_parentPerc__Index8	CD4+ T cells_ParentalPercentage	-0.00638446	0.562642
rs550448	A	CD4_LMI1_parentPerc__Index8	CD4+ T cells_ParentalPercentage	-0.00836637	0.583956
rs2476601	A	CD4_LMI1_parentPerc__Index8	CD4+ T cells_ParentalPercentage	-0.00639061	0.6064
rs1534422	G	CD4_LMI1_parentPerc__Index8	CD4+ T cells_ParentalPercentage	-0.00531399	0.614132
rs3087243	G	CD4_LMI1_parentPerc__Index8	CD4+ T cells_ParentalPercentage	0.00501354	0.618838
rs12927355	C	CD4_LMI1_parentPerc__Index8	CD4+ T cells_ParentalPercentage	0.00506447	0.624071
rs2281808	C	CD4_LMI1_parentPerc__Index8	CD4+ T cells_ParentalPercentage	0.00489016	0.637809
rs4505848	G	CD4_LMI1_parentPerc__Index8	CD4+ T cells_ParentalPercentage	0.00430521	0.649128
rs62447205	A	CD4_LMI1_parentPerc__Index8	CD4+ T cells_ParentalPercentage	0.00451341	0.677254
rs72928038	A	CD4_LMI1_parentPerc__Index8	CD4+ T cells_ParentalPercentage	-0.0050641	0.703985
rs4849135	G	CD4_LMI1_parentPerc__Index8	CD4+ T cells_ParentalPercentage	-0.00386122	0.721253
rs539514	T	CD4_LMI1_parentPerc__Index8	CD4+ T cells_ParentalPercentage	0.00327112	0.735895
rs689	T	CD4_LMI1_parentPerc__Index8	CD4+ T cells_ParentalPercentage	0.00462332	0.737914
rs10137082	C	CD4_LMI1_parentPerc__Index8	CD4+ T cells_ParentalPercentage	-0.00337738	0.759763
rs4763879	A	CD4_LMI1_parentPerc__Index8	CD4+ T cells_ParentalPercentage	-0.00258602	0.785698
rs7804356	T	CD4_LMI1_parentPerc__Index8	CD4+ T cells_ParentalPercentage	0.00287981	0.800427
rs4900384	G	CD4_LMI1_parentPerc__Index8	CD4+ T cells_ParentalPercentage	-0.00272847	0.801193
rs6518350	A	CD4_LMI1_parentPerc__Index8	CD4+ T cells_ParentalPercentage	0.0032861	0.811711
rs3825932	T	CD4_LMI1_parentPerc__Index8	CD4+ T cells_ParentalPercentage	0.0022613	0.824675
rs6691977	C	CD4_LMI1_parentPerc__Index8	CD4+ T cells_ParentalPercentage	0.00258372	0.827256
rs7202877	G	CD4_LMI1_parentPerc__Index8	CD4+ T cells_ParentalPercentage	0.00302914	0.840998
rs11954020	G	CD4_LMI1_parentPerc__Index8	CD4+ T cells_ParentalPercentage	0.00191479	0.843478
rs10786436	T	CD4_LMI1_parentPerc__Index8	CD4+ T cells_ParentalPercentage	0.00204486	0.849234
rs2304256	C	CD4_LMI1_parentPerc__Index8	CD4+ T cells_ParentalPercentage	0.00150183	0.891843
rs2292239	T	CD4_LMI1_parentPerc__Index8	CD4+ T cells_ParentalPercentage	-0.000856747	0.930156
rs516246	T	CD4_LMI1_parentPerc__Index8	CD4+ T cells_ParentalPercentage	0.000794596	0.932046
rs12679857	A	CD4_LMI1_parentPerc__Index8	CD4+ T cells_ParentalPercentage	0.000788297	0.93984
rs7020673	G	CD4_LMI1_parentPerc__Index8	CD4+ T cells_ParentalPercentage	-0.000501181	0.958557
rs16956936	C	CD4_LMI1_parentPerc__Index8	CD4+ T cells_ParentalPercentage	-0.000674982	0.965237
rs9585056	C	CD4_LMI1_parentPerc__Index8	CD4+ T cells_ParentalPercentage	6.87513e-05	0.995239
rs3024505	G	CD4_LMI6_grandparentPerc__Index106	CD4+ T cells_GrandParentalPercentage	-0.0284151	0.0187318
rs2281808	C	CD4_LMI6_grandparentPerc__Index106	CD4+ T cells_GrandParentalPercentage	0.0205042	0.022524
rs947474	A	CD4_LMI6_grandparentPerc__Index106	CD4+ T cells_GrandParentalPercentage	0.0209861	0.0350303
rs1990760	T	CD4_LMI6_grandparentPerc__Index106	CD4+ T cells_GrandParentalPercentage	0.0169445	0.0567295
rs72928038	A	CD4_LMI6_grandparentPerc__Index106	CD4+ T cells_GrandParentalPercentage	-0.0192405	0.0961678
rs2611215	A	CD4_LMI6_grandparentPerc__Index106	CD4+ T cells_GrandParentalPercentage	-0.0167904	0.107401
rs11574435	C	CD4_LMI6_grandparentPerc__Index106	CD4+ T cells_GrandParentalPercentage	-0.0224631	0.164666
rs193778	G	CD4_LMI6_grandparentPerc__Index106	CD4+ T cells_GrandParentalPercentage	0.0124082	0.177351
rs10795791	G	CD4_LMI6_grandparentPerc__Index106	CD4+ T cells_GrandParentalPercentage	-0.0118274	0.178802
rs689	T	CD4_LMI6_grandparentPerc__Index106	CD4+ T cells_GrandParentalPercentage	-0.0161093	0.179524
rs1534422	G	CD4_LMI6_grandparentPerc__Index106	CD4+ T cells_GrandParentalPercentage	-0.0121045	0.186235
rs12444268	A	CD4_LMI6_grandparentPerc__Index106	CD4+ T cells_GrandParentalPercentage	0.0139315	0.209738
rs6518350	A	CD4_LMI6_grandparentPerc__Index106	CD4+ T cells_GrandParentalPercentage	-0.0145458	0.224932
rs10786436	T	CD4_LMI6_grandparentPerc__Index106	CD4+ T cells_GrandParentalPercentage	0.0112399	0.229181
rs11258747	T	CD4_LMI6_grandparentPerc__Index106	CD4+ T cells_GrandParentalPercentage	-0.0104301	0.27396
rs539514	T	CD4_LMI6_grandparentPerc__Index106	CD4+ T cells_GrandParentalPercentage	-0.00862951	0.306108
rs9388489	G	CD4_LMI6_grandparentPerc__Index106	CD4+ T cells_GrandParentalPercentage	-0.00826407	0.30948
rs11203203	A	CD4_LMI6_grandparentPerc__Index106	CD4+ T cells_GrandParentalPercentage	0.00828568	0.335295
rs56994090	T	CD4_LMI6_grandparentPerc__Index106	CD4+ T cells_GrandParentalPercentage	0.00965939	0.348348
rs2269241	C	CD4_LMI6_grandparentPerc__Index106	CD4+ T cells_GrandParentalPercentage	-0.0113056	0.367246
rs425105	T	CD4_LMI6_grandparentPerc__Index106	CD4+ T cells_GrandParentalPercentage	0.0107357	0.37061
rs3087243	G	CD4_LMI6_grandparentPerc__Index106	CD4+ T cells_GrandParentalPercentage	-0.00771125	0.379043
rs13415583	T	CD4_LMI6_grandparentPerc__Index106	CD4+ T cells_GrandParentalPercentage	0.00852592	0.379055
rs478222	A	CD4_LMI6_grandparentPerc__Index106	CD4+ T cells_GrandParentalPercentage	-0.00671781	0.39326
rs9272346	G	CD4_LMI6_grandparentPerc__Index106	CD4+ T cells_GrandParentalPercentage	-0.00964014	0.397847
rs7804356	T	CD4_LMI6_grandparentPerc__Index106	CD4+ T cells_GrandParentalPercentage	-0.00820904	0.407391
rs2290400	C	CD4_LMI6_grandparentPerc__Index106	CD4+ T cells_GrandParentalPercentage	-0.00723504	0.423626
rs653178	C	CD4_LMI6_grandparentPerc__Index106	CD4+ T cells_GrandParentalPercentage	0.00641766	0.427574
rs11954020	G	CD4_LMI6_grandparentPerc__Index106	CD4+ T cells_GrandParentalPercentage	-0.00659883	0.43405
rs4900384	G	CD4_LMI6_grandparentPerc__Index106	CD4+ T cells_GrandParentalPercentage	-0.00729344	0.439055
rs1983853	C	CD4_LMI6_grandparentPerc__Index106	CD4+ T cells_GrandParentalPercentage	-0.0117878	0.467363
rs924043	C	CD4_LMI6_grandparentPerc__Index106	CD4+ T cells_GrandParentalPercentage	0.0090253	0.468009
rs2292239	T	CD4_LMI6_grandparentPerc__Index106	CD4+ T cells_GrandParentalPercentage	0.00606605	0.475602
rs516246	T	CD4_LMI6_grandparentPerc__Index106	CD4+ T cells_GrandParentalPercentage	0.00578232	0.475644
rs6547853	G	CD4_LMI6_grandparentPerc__Index106	CD4+ T cells_GrandParentalPercentage	-0.00584638	0.476713
rs2165738	C	CD4_LMI6_grandparentPerc__Index106	CD4+ T cells_GrandParentalPercentage	0.00699209	0.492708
rs2476601	A	CD4_LMI6_grandparentPerc__Index106	CD4+ T cells_GrandParentalPercentage	-0.0071741	0.506292
rs12927355	C	CD4_LMI6_grandparentPerc__Index106	CD4+ T cells_GrandParentalPercentage	-0.00575079	0.522513
rs229533	C	CD4_LMI6_grandparentPerc__Index106	CD4+ T cells_GrandParentalPercentage	-0.00460902	0.599665
rs12679857	A	CD4_LMI6_grandparentPerc__Index106	CD4+ T cells_GrandParentalPercentage	0.00420979	0.643254
rs7202877	G	CD4_LMI6_grandparentPerc__Index106	CD4+ T cells_GrandParentalPercentage	-0.00589419	0.653748
rs72727394	T	CD4_LMI6_grandparentPerc__Index106	CD4+ T cells_GrandParentalPercentage	-0.00452425	0.657951
rs9585056	C	CD4_LMI6_grandparentPerc__Index106	CD4+ T cells_GrandParentalPercentage	-0.004308	0.66746
rs1052553	A	CD4_LMI6_grandparentPerc__Index106	CD4+ T cells_GrandParentalPercentage	-0.00415412	0.686098
rs1465788	C	CD4_LMI6_grandparentPerc__Index106	CD4+ T cells_GrandParentalPercentage	0.00352151	0.716732
rs2304256	C	CD4_LMI6_grandparentPerc__Index106	CD4+ T cells_GrandParentalPercentage	-0.00345086	0.719603
rs10517086	A	CD4_LMI6_grandparentPerc__Index106	CD4+ T cells_GrandParentalPercentage	-0.00313787	0.721753
rs4763879	A	CD4_LMI6_grandparentPerc__Index106	CD4+ T cells_GrandParentalPercentage	-0.00293391	0.723023
rs4788084	C	CD4_LMI6_grandparentPerc__Index106	CD4+ T cells_GrandParentalPercentage	0.00302966	0.723336
rs1893217	G	CD4_LMI6_grandparentPerc__Index106	CD4+ T cells_GrandParentalPercentage	0.00345388	0.740718
rs17166496	G	CD4_LMI6_grandparentPerc__Index106	CD4+ T cells_GrandParentalPercentage	-0.00290939	0.761893
rs6691977	C	CD4_LMI6_grandparentPerc__Index106	CD4+ T cells_GrandParentalPercentage	-0.00267169	0.795444
rs550448	A	CD4_LMI6_grandparentPerc__Index106	CD4+ T cells_GrandParentalPercentage	-0.00331569	0.803159
rs10509540	T	CD4_LMI6_grandparentPerc__Index106	CD4+ T cells_GrandParentalPercentage	0.00204303	0.816966
rs5753037	T	CD4_LMI6_grandparentPerc__Index106	CD4+ T cells_GrandParentalPercentage	-0.0019114	0.827027
rs10137082	C	CD4_LMI6_grandparentPerc__Index106	CD4+ T cells_GrandParentalPercentage	0.00182995	0.849046
rs62447205	A	CD4_LMI6_grandparentPerc__Index106	CD4+ T cells_GrandParentalPercentage	0.00158837	0.866387
rs4849135	G	CD4_LMI6_grandparentPerc__Index106	CD4+ T cells_GrandParentalPercentage	-0.00148558	0.874705
rs7020673	G	CD4_LMI6_grandparentPerc__Index106	CD4+ T cells_GrandParentalPercentage	-0.0012576	0.880918
rs3825932	T	CD4_LMI6_grandparentPerc__Index106	CD4+ T cells_GrandParentalPercentage	0.00115257	0.896789
rs1615504	T	CD4_LMI6_grandparentPerc__Index106	CD4+ T cells_GrandParentalPercentage	0.00055134	0.95224
rs4505848	G	CD4_LMI6_grandparentPerc__Index106	CD4+ T cells_GrandParentalPercentage	0.000432258	0.958156
rs16956936	C	CD4_LMI6_grandparentPerc__Index106	CD4+ T cells_GrandParentalPercentage	-0.000325935	0.980711
rs11574435	C	CD4_LMI6_parentPerc__Index108	CD4+ T cells_ParentalPercentage	-0.0416351	0.0183621
rs3024505	G	CD4_LMI6_parentPerc__Index108	CD4+ T cells_ParentalPercentage	-0.0312404	0.0184608
rs924043	C	CD4_LMI6_parentPerc__Index108	CD4+ T cells_ParentalPercentage	0.0275814	0.0422914
rs72727394	T	CD4_LMI6_parentPerc__Index108	CD4+ T cells_ParentalPercentage	-0.0205621	0.0655482
rs2269241	C	CD4_LMI6_parentPerc__Index108	CD4+ T cells_ParentalPercentage	-0.0247731	0.0708457
rs947474	A	CD4_LMI6_parentPerc__Index108	CD4+ T cells_ParentalPercentage	0.0190209	0.0820712
rs2611215	A	CD4_LMI6_parentPerc__Index108	CD4+ T cells_ParentalPercentage	-0.0194461	0.0890421
rs193778	G	CD4_LMI6_parentPerc__Index108	CD4+ T cells_ParentalPercentage	0.0170377	0.0908953
rs12444268	A	CD4_LMI6_parentPerc__Index108	CD4+ T cells_ParentalPercentage	0.0201085	0.0983816
rs425105	T	CD4_LMI6_parentPerc__Index108	CD4+ T cells_ParentalPercentage	0.0216529	0.0989305
rs653178	C	CD4_LMI6_parentPerc__Index108	CD4+ T cells_ParentalPercentage	0.014049	0.11254
rs5753037	T	CD4_LMI6_parentPerc__Index108	CD4+ T cells_ParentalPercentage	-0.0148312	0.121114
rs1990760	T	CD4_LMI6_parentPerc__Index108	CD4+ T cells_ParentalPercentage	0.0150229	0.124129
rs11203203	A	CD4_LMI6_parentPerc__Index108	CD4+ T cells_ParentalPercentage	0.013069	0.165407
rs11258747	T	CD4_LMI6_parentPerc__Index108	CD4+ T cells_ParentalPercentage	-0.0144843	0.165693
rs478222	A	CD4_LMI6_parentPerc__Index108	CD4+ T cells_ParentalPercentage	-0.0113183	0.189238
rs1534422	G	CD4_LMI6_parentPerc__Index108	CD4+ T cells_ParentalPercentage	-0.0128253	0.201752
rs4900384	G	CD4_LMI6_parentPerc__Index108	CD4+ T cells_ParentalPercentage	-0.0128131	0.214727
rs2281808	C	CD4_LMI6_parentPerc__Index108	CD4+ T cells_ParentalPercentage	0.0119849	0.226204
rs2292239	T	CD4_LMI6_parentPerc__Index108	CD4+ T cells_ParentalPercentage	0.011152	0.231318
rs1983853	C	CD4_LMI6_parentPerc__Index108	CD4+ T cells_ParentalPercentage	0.0211756	0.23346
rs13415583	T	CD4_LMI6_parentPerc__Index108	CD4+ T cells_ParentalPercentage	0.012534	0.238092
rs550448	A	CD4_LMI6_parentPerc__Index108	CD4+ T cells_ParentalPercentage	-0.0167669	0.249797
rs4763879	A	CD4_LMI6_parentPerc__Index108	CD4+ T cells_ParentalPercentage	-0.0101967	0.260812
rs7804356	T	CD4_LMI6_parentPerc__Index108	CD4+ T cells_ParentalPercentage	0.0121241	0.264317
rs10795791	G	CD4_LMI6_parentPerc__Index108	CD4+ T cells_ParentalPercentage	-0.0103863	0.282168
rs9388489	G	CD4_LMI6_parentPerc__Index108	CD4+ T cells_ParentalPercentage	-0.00952263	0.285637
rs229533	C	CD4_LMI6_parentPerc__Index108	CD4+ T cells_ParentalPercentage	-0.0102624	0.286184
rs72928038	A	CD4_LMI6_parentPerc__Index108	CD4+ T cells_ParentalPercentage	-0.0127721	0.315055
rs2290400	C	CD4_LMI6_parentPerc__Index108	CD4+ T cells_ParentalPercentage	-0.00970905	0.327457
rs10517086	A	CD4_LMI6_parentPerc__Index108	CD4+ T cells_ParentalPercentage	0.0093327	0.333786
rs4505848	G	CD4_LMI6_parentPerc__Index108	CD4+ T cells_ParentalPercentage	0.0083091	0.357373
rs539514	T	CD4_LMI6_parentPerc__Index108	CD4+ T cells_ParentalPercentage	0.00699123	0.449993
rs6547853	G	CD4_LMI6_parentPerc__Index108	CD4+ T cells_ParentalPercentage	-0.00672376	0.455597
rs10786436	T	CD4_LMI6_parentPerc__Index108	CD4+ T cells_ParentalPercentage	0.00763984	0.456694
rs7202877	G	CD4_LMI6_parentPerc__Index108	CD4+ T cells_ParentalPercentage	-0.0101226	0.482349
rs2165738	C	CD4_LMI6_parentPerc__Index108	CD4+ T cells_ParentalPercentage	-0.00770814	0.490549
rs1465788	C	CD4_LMI6_parentPerc__Index108	CD4+ T cells_ParentalPercentage	-0.00724444	0.496045
rs10509540	T	CD4_LMI6_parentPerc__Index108	CD4+ T cells_ParentalPercentage	-0.00604454	0.532292
rs3825932	T	CD4_LMI6_parentPerc__Index108	CD4+ T cells_ParentalPercentage	0.00597242	0.539845
rs1893217	G	CD4_LMI6_parentPerc__Index108	CD4+ T cells_ParentalPercentage	-0.00701323	0.540053
rs56994090	T	CD4_LMI6_parentPerc__Index108	CD4+ T cells_ParentalPercentage	-0.00592464	0.600285
rs6518350	A	CD4_LMI6_parentPerc__Index108	CD4+ T cells_ParentalPercentage	0.00677236	0.607029
rs516246	T	CD4_LMI6_parentPerc__Index108	CD4+ T cells_ParentalPercentage	0.00437345	0.62294
rs9585056	C	CD4_LMI6_parentPerc__Index108	CD4+ T cells_ParentalPercentage	-0.0053509	0.6266
rs12927355	C	CD4_LMI6_parentPerc__Index108	CD4+ T cells_ParentalPercentage	-0.00465952	0.636758
rs10137082	C	CD4_LMI6_parentPerc__Index108	CD4+ T cells_ParentalPercentage	-0.00489568	0.642425
rs62447205	A	CD4_LMI6_parentPerc__Index108	CD4+ T cells_ParentalPercentage	0.00479808	0.643055
rs7020673	G	CD4_LMI6_parentPerc__Index108	CD4+ T cells_ParentalPercentage	-0.00419356	0.648751
rs3087243	G	CD4_LMI6_parentPerc__Index108	CD4+ T cells_ParentalPercentage	-0.00437989	0.648986
rs16956936	C	CD4_LMI6_parentPerc__Index108	CD4+ T cells_ParentalPercentage	-0.00656767	0.65687
rs2476601	A	CD4_LMI6_parentPerc__Index108	CD4+ T cells_ParentalPercentage	-0.00434305	0.713874
rs6691977	C	CD4_LMI6_parentPerc__Index108	CD4+ T cells_ParentalPercentage	0.00407885	0.718216
rs4788084	C	CD4_LMI6_parentPerc__Index108	CD4+ T cells_ParentalPercentage	-0.00297693	0.751171
rs12679857	A	CD4_LMI6_parentPerc__Index108	CD4+ T cells_ParentalPercentage	0.0025926	0.794878
rs17166496	G	CD4_LMI6_parentPerc__Index108	CD4+ T cells_ParentalPercentage	-0.00183845	0.861448
rs11954020	G	CD4_LMI6_parentPerc__Index108	CD4+ T cells_ParentalPercentage	0.000829971	0.92858
rs9272346	G	CD4_LMI6_parentPerc__Index108	CD4+ T cells_ParentalPercentage	0.000898262	0.942795
rs689	T	CD4_LMI6_parentPerc__Index108	CD4+ T cells_ParentalPercentage	0.000733924	0.95564
rs4849135	G	CD4_LMI6_parentPerc__Index108	CD4+ T cells_ParentalPercentage	0.000573173	0.955771
rs1052553	A	CD4_LMI6_parentPerc__Index108	CD4+ T cells_ParentalPercentage	0.00053694	0.962024
rs2304256	C	CD4_LMI6_parentPerc__Index108	CD4+ T cells_ParentalPercentage	0.000120137	0.990911
rs1615504	T	CD4_LMI6_parentPerc__Index108	CD4+ T cells_ParentalPercentage	2.15931e-05	0.998294
rs11203203	A	CD4+CD25high_LMI1_grandparentPerc__Index8	Treg(CD4+ CD25+)_GrandParentalPercentage	0.0022766	0.00834606
rs3087243	G	CD4+CD25high_LMI1_grandparentPerc__Index8	Treg(CD4+ CD25+)_GrandParentalPercentage	0.00191041	0.0303213
rs10786436	T	CD4+CD25high_LMI1_grandparentPerc__Index8	Treg(CD4+ CD25+)_GrandParentalPercentage	-0.00163345	0.0833122
rs6547853	G	CD4+CD25high_LMI1_grandparentPerc__Index8	Treg(CD4+ CD25+)_GrandParentalPercentage	-0.00141503	0.0875255
rs72727394	T	CD4+CD25high_LMI1_grandparentPerc__Index8	Treg(CD4+ CD25+)_GrandParentalPercentage	-0.00167746	0.103403
rs9388489	G	CD4+CD25high_LMI1_grandparentPerc__Index8	Treg(CD4+ CD25+)_GrandParentalPercentage	-0.00132218	0.107091
rs10509540	T	CD4+CD25high_LMI1_grandparentPerc__Index8	Treg(CD4+ CD25+)_GrandParentalPercentage	-0.00139691	0.116436
rs2611215	A	CD4+CD25high_LMI1_grandparentPerc__Index8	Treg(CD4+ CD25+)_GrandParentalPercentage	0.00156653	0.137519
rs11574435	C	CD4+CD25high_LMI1_grandparentPerc__Index8	Treg(CD4+ CD25+)_GrandParentalPercentage	-0.00240556	0.140933
rs12927355	C	CD4+CD25high_LMI1_grandparentPerc__Index8	Treg(CD4+ CD25+)_GrandParentalPercentage	0.00126859	0.16213
rs9585056	C	CD4+CD25high_LMI1_grandparentPerc__Index8	Treg(CD4+ CD25+)_GrandParentalPercentage	-0.00139501	0.167895
rs1983853	C	CD4+CD25high_LMI1_grandparentPerc__Index8	Treg(CD4+ CD25+)_GrandParentalPercentage	0.00221954	0.175179
rs7020673	G	CD4+CD25high_LMI1_grandparentPerc__Index8	Treg(CD4+ CD25+)_GrandParentalPercentage	0.00111889	0.186467
rs17166496	G	CD4+CD25high_LMI1_grandparentPerc__Index8	Treg(CD4+ CD25+)_GrandParentalPercentage	-0.00125893	0.193815
rs2304256	C	CD4+CD25high_LMI1_grandparentPerc__Index8	Treg(CD4+ CD25+)_GrandParentalPercentage	-0.00119661	0.217435
rs3024505	G	CD4+CD25high_LMI1_grandparentPerc__Index8	Treg(CD4+ CD25+)_GrandParentalPercentage	0.00145582	0.235848
rs1615504	T	CD4+CD25high_LMI1_grandparentPerc__Index8	Treg(CD4+ CD25+)_GrandParentalPercentage	0.00105108	0.25798
rs56994090	T	CD4+CD25high_LMI1_grandparentPerc__Index8	Treg(CD4+ CD25+)_GrandParentalPercentage	0.00115903	0.265479
rs7804356	T	CD4+CD25high_LMI1_grandparentPerc__Index8	Treg(CD4+ CD25+)_GrandParentalPercentage	0.00108749	0.277358
rs550448	A	CD4+CD25high_LMI1_grandparentPerc__Index8	Treg(CD4+ CD25+)_GrandParentalPercentage	0.00144027	0.283544
rs7202877	G	CD4+CD25high_LMI1_grandparentPerc__Index8	Treg(CD4+ CD25+)_GrandParentalPercentage	-0.00141477	0.286336
rs1990760	T	CD4+CD25high_LMI1_grandparentPerc__Index8	Treg(CD4+ CD25+)_GrandParentalPercentage	-0.000945475	0.294446
rs10137082	C	CD4+CD25high_LMI1_grandparentPerc__Index8	Treg(CD4+ CD25+)_GrandParentalPercentage	-0.00100712	0.299522
rs947474	A	CD4+CD25high_LMI1_grandparentPerc__Index8	Treg(CD4+ CD25+)_GrandParentalPercentage	0.001025	0.310479
rs4788084	C	CD4+CD25high_LMI1_grandparentPerc__Index8	Treg(CD4+ CD25+)_GrandParentalPercentage	0.000869616	0.314338
rs5753037	T	CD4+CD25high_LMI1_grandparentPerc__Index8	Treg(CD4+ CD25+)_GrandParentalPercentage	0.000870361	0.324469
rs193778	G	CD4+CD25high_LMI1_grandparentPerc__Index8	Treg(CD4+ CD25+)_GrandParentalPercentage	0.00088549	0.341526
rs1534422	G	CD4+CD25high_LMI1_grandparentPerc__Index8	Treg(CD4+ CD25+)_GrandParentalPercentage	0.00086711	0.349474
rs1465788	C	CD4+CD25high_LMI1_grandparentPerc__Index8	Treg(CD4+ CD25+)_GrandParentalPercentage	0.000789507	0.420751
rs2292239	T	CD4+CD25high_LMI1_grandparentPerc__Index8	Treg(CD4+ CD25+)_GrandParentalPercentage	-0.000659508	0.442925
rs2165738	C	CD4+CD25high_LMI1_grandparentPerc__Index8	Treg(CD4+ CD25+)_GrandParentalPercentage	-0.000782387	0.447626
rs2269241	C	CD4+CD25high_LMI1_grandparentPerc__Index8	Treg(CD4+ CD25+)_GrandParentalPercentage	-0.000911418	0.47231
rs3825932	T	CD4+CD25high_LMI1_grandparentPerc__Index8	Treg(CD4+ CD25+)_GrandParentalPercentage	-0.000592673	0.50917
rs478222	A	CD4+CD25high_LMI1_grandparentPerc__Index8	Treg(CD4+ CD25+)_GrandParentalPercentage	-0.000416476	0.600811
rs72928038	A	CD4+CD25high_LMI1_grandparentPerc__Index8	Treg(CD4+ CD25+)_GrandParentalPercentage	0.000608499	0.603841
rs689	T	CD4+CD25high_LMI1_grandparentPerc__Index8	Treg(CD4+ CD25+)_GrandParentalPercentage	-0.000619658	0.610234
rs11954020	G	CD4+CD25high_LMI1_grandparentPerc__Index8	Treg(CD4+ CD25+)_GrandParentalPercentage	-0.000414349	0.627216
rs2476601	A	CD4+CD25high_LMI1_grandparentPerc__Index8	Treg(CD4+ CD25+)_GrandParentalPercentage	-0.000528439	0.628301
rs6518350	A	CD4+CD25high_LMI1_grandparentPerc__Index8	Treg(CD4+ CD25+)_GrandParentalPercentage	0.00057842	0.633646
rs16956936	C	CD4+CD25high_LMI1_grandparentPerc__Index8	Treg(CD4+ CD25+)_GrandParentalPercentage	0.00063551	0.640915
rs10795791	G	CD4+CD25high_LMI1_grandparentPerc__Index8	Treg(CD4+ CD25+)_GrandParentalPercentage	0.000383973	0.66655
rs2281808	C	CD4+CD25high_LMI1_grandparentPerc__Index8	Treg(CD4+ CD25+)_GrandParentalPercentage	0.000392918	0.667326
rs12679857	A	CD4+CD25high_LMI1_grandparentPerc__Index8	Treg(CD4+ CD25+)_GrandParentalPercentage	0.000390119	0.671183
rs1052553	A	CD4+CD25high_LMI1_grandparentPerc__Index8	Treg(CD4+ CD25+)_GrandParentalPercentage	-0.00042921	0.67957
rs1893217	G	CD4+CD25high_LMI1_grandparentPerc__Index8	Treg(CD4+ CD25+)_GrandParentalPercentage	0.000435751	0.679625
rs13415583	T	CD4+CD25high_LMI1_grandparentPerc__Index8	Treg(CD4+ CD25+)_GrandParentalPercentage	0.000388392	0.692056
rs9272346	G	CD4+CD25high_LMI1_grandparentPerc__Index8	Treg(CD4+ CD25+)_GrandParentalPercentage	-0.000438576	0.703792
rs4849135	G	CD4+CD25high_LMI1_grandparentPerc__Index8	Treg(CD4+ CD25+)_GrandParentalPercentage	-0.000356324	0.708285
rs425105	T	CD4+CD25high_LMI1_grandparentPerc__Index8	Treg(CD4+ CD25+)_GrandParentalPercentage	-0.000440415	0.716594
rs4763879	A	CD4+CD25high_LMI1_grandparentPerc__Index8	Treg(CD4+ CD25+)_GrandParentalPercentage	0.000263506	0.752873
rs653178	C	CD4+CD25high_LMI1_grandparentPerc__Index8	Treg(CD4+ CD25+)_GrandParentalPercentage	0.000203167	0.803936
rs12444268	A	CD4+CD25high_LMI1_grandparentPerc__Index8	Treg(CD4+ CD25+)_GrandParentalPercentage	-0.000256852	0.819398
rs11258747	T	CD4+CD25high_LMI1_grandparentPerc__Index8	Treg(CD4+ CD25+)_GrandParentalPercentage	0.000199262	0.836445
rs4505848	G	CD4+CD25high_LMI1_grandparentPerc__Index8	Treg(CD4+ CD25+)_GrandParentalPercentage	0.000130896	0.875117
rs6691977	C	CD4+CD25high_LMI1_grandparentPerc__Index8	Treg(CD4+ CD25+)_GrandParentalPercentage	0.00015377	0.882672
rs516246	T	CD4+CD25high_LMI1_grandparentPerc__Index8	Treg(CD4+ CD25+)_GrandParentalPercentage	-0.000110866	0.892452
rs2290400	C	CD4+CD25high_LMI1_grandparentPerc__Index8	Treg(CD4+ CD25+)_GrandParentalPercentage	-0.000110268	0.90406
rs4900384	G	CD4+CD25high_LMI1_grandparentPerc__Index8	Treg(CD4+ CD25+)_GrandParentalPercentage	0.0001141	0.904757
rs62447205	A	CD4+CD25high_LMI1_grandparentPerc__Index8	Treg(CD4+ CD25+)_GrandParentalPercentage	-9.46165e-05	0.921033
rs539514	T	CD4+CD25high_LMI1_grandparentPerc__Index8	Treg(CD4+ CD25+)_GrandParentalPercentage	-4.98628e-05	0.953415
rs10517086	A	CD4+CD25high_LMI1_grandparentPerc__Index8	Treg(CD4+ CD25+)_GrandParentalPercentage	1.82923e-05	0.983619
rs924043	C	CD4+CD25high_LMI1_grandparentPerc__Index8	Treg(CD4+ CD25+)_GrandParentalPercentage	-2.17115e-05	0.986231
rs229533	C	CD4+CD25high_LMI1_grandparentPerc__Index8	Treg(CD4+ CD25+)_GrandParentalPercentage	-1.40359e-06	0.998739
rs10786436	T	CD4+CD25high_LMI1_parentPerc__Index12	Treg(CD4+ CD25+)_ParentalPercentage	-0.00284628	0.0327772
rs11203203	A	CD4+CD25high_LMI1_parentPerc__Index12	Treg(CD4+ CD25+)_ParentalPercentage	0.00248062	0.0431296
rs5753037	T	CD4+CD25high_LMI1_parentPerc__Index12	Treg(CD4+ CD25+)_ParentalPercentage	0.00247589	0.0470005
rs3087243	G	CD4+CD25high_LMI1_parentPerc__Index12	Treg(CD4+ CD25+)_ParentalPercentage	0.00236664	0.0584858
rs3024505	G	CD4+CD25high_LMI1_parentPerc__Index12	Treg(CD4+ CD25+)_ParentalPercentage	0.00319324	0.0657074
rs2611215	A	CD4+CD25high_LMI1_parentPerc__Index12	Treg(CD4+ CD25+)_ParentalPercentage	0.00274166	0.066079
rs1990760	T	CD4+CD25high_LMI1_parentPerc__Index12	Treg(CD4+ CD25+)_ParentalPercentage	-0.00221606	0.0819982
rs7020673	G	CD4+CD25high_LMI1_parentPerc__Index12	Treg(CD4+ CD25+)_ParentalPercentage	0.0018525	0.122179
rs1534422	G	CD4+CD25high_LMI1_parentPerc__Index12	Treg(CD4+ CD25+)_ParentalPercentage	0.00195777	0.135159
rs56994090	T	CD4+CD25high_LMI1_parentPerc__Index12	Treg(CD4+ CD25+)_ParentalPercentage	0.0020258	0.169015
rs550448	A	CD4+CD25high_LMI1_parentPerc__Index12	Treg(CD4+ CD25+)_ParentalPercentage	0.00254377	0.180752
rs12927355	C	CD4+CD25high_LMI1_parentPerc__Index12	Treg(CD4+ CD25+)_ParentalPercentage	0.00171621	0.181834
rs6547853	G	CD4+CD25high_LMI1_parentPerc__Index12	Treg(CD4+ CD25+)_ParentalPercentage	-0.00149047	0.204521
rs9585056	C	CD4+CD25high_LMI1_parentPerc__Index12	Treg(CD4+ CD25+)_ParentalPercentage	-0.00178636	0.212628
rs7202877	G	CD4+CD25high_LMI1_parentPerc__Index12	Treg(CD4+ CD25+)_ParentalPercentage	-0.00234059	0.212712
rs2304256	C	CD4+CD25high_LMI1_parentPerc__Index12	Treg(CD4+ CD25+)_ParentalPercentage	-0.00165247	0.229139
rs4788084	C	CD4+CD25high_LMI1_parentPerc__Index12	Treg(CD4+ CD25+)_ParentalPercentage	0.00145226	0.235207
rs1465788	C	CD4+CD25high_LMI1_parentPerc__Index12	Treg(CD4+ CD25+)_ParentalPercentage	0.00164423	0.235995
rs10509540	T	CD4+CD25high_LMI1_parentPerc__Index12	Treg(CD4+ CD25+)_ParentalPercentage	-0.00146573	0.245405
rs11258747	T	CD4+CD25high_LMI1_parentPerc__Index12	Treg(CD4+ CD25+)_ParentalPercentage	0.00156094	0.252762
rs9388489	G	CD4+CD25high_LMI1_parentPerc__Index12	Treg(CD4+ CD25+)_ParentalPercentage	-0.00132816	0.25379
rs9272346	G	CD4+CD25high_LMI1_parentPerc__Index12	Treg(CD4+ CD25+)_ParentalPercentage	-0.00178423	0.274136
rs7804356	T	CD4+CD25high_LMI1_parentPerc__Index12	Treg(CD4+ CD25+)_ParentalPercentage	0.00150069	0.289874
rs17166496	G	CD4+CD25high_LMI1_parentPerc__Index12	Treg(CD4+ CD25+)_ParentalPercentage	-0.0013847	0.313289
rs10137082	C	CD4+CD25high_LMI1_parentPerc__Index12	Treg(CD4+ CD25+)_ParentalPercentage	-0.00132795	0.334165
rs425105	T	CD4+CD25high_LMI1_parentPerc__Index12	Treg(CD4+ CD25+)_ParentalPercentage	-0.00161782	0.345955
rs689	T	CD4+CD25high_LMI1_parentPerc__Index12	Treg(CD4+ CD25+)_ParentalPercentage	-0.00141057	0.412356
rs3825932	T	CD4+CD25high_LMI1_parentPerc__Index12	Treg(CD4+ CD25+)_ParentalPercentage	-0.0010347	0.415647
rs1615504	T	CD4+CD25high_LMI1_parentPerc__Index12	Treg(CD4+ CD25+)_ParentalPercentage	0.00107176	0.41573
rs10795791	G	CD4+CD25high_LMI1_parentPerc__Index12	Treg(CD4+ CD25+)_ParentalPercentage	0.00102178	0.417877
rs1983853	C	CD4+CD25high_LMI1_parentPerc__Index12	Treg(CD4+ CD25+)_ParentalPercentage	0.00187954	0.418223
rs72928038	A	CD4+CD25high_LMI1_parentPerc__Index12	Treg(CD4+ CD25+)_ParentalPercentage	0.00125208	0.45074
rs11954020	G	CD4+CD25high_LMI1_parentPerc__Index12	Treg(CD4+ CD25+)_ParentalPercentage	-0.000907062	0.452653
rs193778	G	CD4+CD25high_LMI1_parentPerc__Index12	Treg(CD4+ CD25+)_ParentalPercentage	0.000959528	0.46695
rs1893217	G	CD4+CD25high_LMI1_parentPerc__Index12	Treg(CD4+ CD25+)_ParentalPercentage	0.00108443	0.467825
rs653178	C	CD4+CD25high_LMI1_parentPerc__Index12	Treg(CD4+ CD25+)_ParentalPercentage	-0.000798664	0.490538
rs2292239	T	CD4+CD25high_LMI1_parentPerc__Index12	Treg(CD4+ CD25+)_ParentalPercentage	-0.000786852	0.518115
rs11574435	C	CD4+CD25high_LMI1_parentPerc__Index12	Treg(CD4+ CD25+)_ParentalPercentage	-0.00141299	0.542303
rs12444268	A	CD4+CD25high_LMI1_parentPerc__Index12	Treg(CD4+ CD25+)_ParentalPercentage	-0.000934002	0.557569
rs12679857	A	CD4+CD25high_LMI1_parentPerc__Index12	Treg(CD4+ CD25+)_ParentalPercentage	0.000687552	0.597242
rs72727394	T	CD4+CD25high_LMI1_parentPerc__Index12	Treg(CD4+ CD25+)_ParentalPercentage	-0.000743639	0.611231
rs16956936	C	CD4+CD25high_LMI1_parentPerc__Index12	Treg(CD4+ CD25+)_ParentalPercentage	0.000927701	0.630674
rs6518350	A	CD4+CD25high_LMI1_parentPerc__Index12	Treg(CD4+ CD25+)_ParentalPercentage	0.000668437	0.697371
rs229533	C	CD4+CD25high_LMI1_parentPerc__Index12	Treg(CD4+ CD25+)_ParentalPercentage	0.000469433	0.708905
rs10517086	A	CD4+CD25high_LMI1_parentPerc__Index12	Treg(CD4+ CD25+)_ParentalPercentage	-0.000468132	0.710579
rs4505848	G	CD4+CD25high_LMI1_parentPerc__Index12	Treg(CD4+ CD25+)_ParentalPercentage	-0.000403178	0.73246
rs4763879	A	CD4+CD25high_LMI1_parentPerc__Index12	Treg(CD4+ CD25+)_ParentalPercentage	0.000395335	0.738717
rs2476601	A	CD4+CD25high_LMI1_parentPerc__Index12	Treg(CD4+ CD25+)_ParentalPercentage	-0.000494653	0.749017
rs2290400	C	CD4+CD25high_LMI1_parentPerc__Index12	Treg(CD4+ CD25+)_ParentalPercentage	0.000339624	0.793201
rs924043	C	CD4+CD25high_LMI1_parentPerc__Index12	Treg(CD4+ CD25+)_ParentalPercentage	-0.000453884	0.798902
rs947474	A	CD4+CD25high_LMI1_parentPerc__Index12	Treg(CD4+ CD25+)_ParentalPercentage	0.000332017	0.816769
rs478222	A	CD4+CD25high_LMI1_parentPerc__Index12	Treg(CD4+ CD25+)_ParentalPercentage	-0.000220553	0.844923
rs2165738	C	CD4+CD25high_LMI1_parentPerc__Index12	Treg(CD4+ CD25+)_ParentalPercentage	-0.000278945	0.848486
rs2281808	C	CD4+CD25high_LMI1_parentPerc__Index12	Treg(CD4+ CD25+)_ParentalPercentage	0.000172998	0.893717
rs62447205	A	CD4+CD25high_LMI1_parentPerc__Index12	Treg(CD4+ CD25+)_ParentalPercentage	-0.000173906	0.897627
rs539514	T	CD4+CD25high_LMI1_parentPerc__Index12	Treg(CD4+ CD25+)_ParentalPercentage	-0.000142143	0.906389
rs516246	T	CD4+CD25high_LMI1_parentPerc__Index12	Treg(CD4+ CD25+)_ParentalPercentage	-0.000120535	0.917333
rs1052553	A	CD4+CD25high_LMI1_parentPerc__Index12	Treg(CD4+ CD25+)_ParentalPercentage	-0.0001468	0.920554
rs4849135	G	CD4+CD25high_LMI1_parentPerc__Index12	Treg(CD4+ CD25+)_ParentalPercentage	-0.000127048	0.924961
rs2269241	C	CD4+CD25high_LMI1_parentPerc__Index12	Treg(CD4+ CD25+)_ParentalPercentage	0.000144045	0.936111
rs4900384	G	CD4+CD25high_LMI1_parentPerc__Index12	Treg(CD4+ CD25+)_ParentalPercentage	9.57851e-05	0.943456
rs13415583	T	CD4+CD25high_LMI1_parentPerc__Index12	Treg(CD4+ CD25+)_ParentalPercentage	-3.59833e-05	0.979333
rs6691977	C	CD4+CD25high_LMI1_parentPerc__Index12	Treg(CD4+ CD25+)_ParentalPercentage	1.4195e-05	0.992325
rs3087243	G	CD4+CMCD45RA-CD27+_LMI2_grandparentPerc__Index21	CD4+ CM CD45RA- CD27+_GrandParentalPercentage	0.0246261	0.0104118
rs3024505	G	CD4+CMCD45RA-CD27+_LMI2_grandparentPerc__Index21	CD4+ CM CD45RA- CD27+_GrandParentalPercentage	-0.0317863	0.0172247
rs653178	C	CD4+CMCD45RA-CD27+_LMI2_grandparentPerc__Index21	CD4+ CM CD45RA- CD27+_GrandParentalPercentage	0.0204019	0.0216289
rs9272346	G	CD4+CMCD45RA-CD27+_LMI2_grandparentPerc__Index21	CD4+ CM CD45RA- CD27+_GrandParentalPercentage	0.0279827	0.0254842
rs1465788	C	CD4+CMCD45RA-CD27+_LMI2_grandparentPerc__Index21	CD4+ CM CD45RA- CD27+_GrandParentalPercentage	-0.0231878	0.0295846
rs4505848	G	CD4+CMCD45RA-CD27+_LMI2_grandparentPerc__Index21	CD4+ CM CD45RA- CD27+_GrandParentalPercentage	0.0187921	0.0378535
rs4788084	C	CD4+CMCD45RA-CD27+_LMI2_grandparentPerc__Index21	CD4+ CM CD45RA- CD27+_GrandParentalPercentage	0.0163011	0.0834699
rs11203203	A	CD4+CMCD45RA-CD27+_LMI2_grandparentPerc__Index21	CD4+ CM CD45RA- CD27+_GrandParentalPercentage	0.0148174	0.117998
rs10137082	C	CD4+CMCD45RA-CD27+_LMI2_grandparentPerc__Index21	CD4+ CM CD45RA- CD27+_GrandParentalPercentage	-0.0145778	0.168758
rs2476601	A	CD4+CMCD45RA-CD27+_LMI2_grandparentPerc__Index21	CD4+ CM CD45RA- CD27+_GrandParentalPercentage	0.0155826	0.190424
rs2292239	T	CD4+CMCD45RA-CD27+_LMI2_grandparentPerc__Index21	CD4+ CM CD45RA- CD27+_GrandParentalPercentage	-0.0121326	0.195678
rs10509540	T	CD4+CMCD45RA-CD27+_LMI2_grandparentPerc__Index21	CD4+ CM CD45RA- CD27+_GrandParentalPercentage	-0.0114887	0.237781
rs1534422	G	CD4+CMCD45RA-CD27+_LMI2_grandparentPerc__Index21	CD4+ CM CD45RA- CD27+_GrandParentalPercentage	0.0113927	0.260179
rs13415583	T	CD4+CMCD45RA-CD27+_LMI2_grandparentPerc__Index21	CD4+ CM CD45RA- CD27+_GrandParentalPercentage	-0.0119794	0.262754
rs2281808	C	CD4+CMCD45RA-CD27+_LMI2_grandparentPerc__Index21	CD4+ CM CD45RA- CD27+_GrandParentalPercentage	0.0111138	0.265067
rs4849135	G	CD4+CMCD45RA-CD27+_LMI2_grandparentPerc__Index21	CD4+ CM CD45RA- CD27+_GrandParentalPercentage	-0.0106392	0.305867
rs6547853	G	CD4+CMCD45RA-CD27+_LMI2_grandparentPerc__Index21	CD4+ CM CD45RA- CD27+_GrandParentalPercentage	-0.00917852	0.311378
rs5753037	T	CD4+CMCD45RA-CD27+_LMI2_grandparentPerc__Index21	CD4+ CM CD45RA- CD27+_GrandParentalPercentage	-0.00968694	0.315356
rs4763879	A	CD4+CMCD45RA-CD27+_LMI2_grandparentPerc__Index21	CD4+ CM CD45RA- CD27+_GrandParentalPercentage	-0.00884837	0.332577
rs689	T	CD4+CMCD45RA-CD27+_LMI2_grandparentPerc__Index21	CD4+ CM CD45RA- CD27+_GrandParentalPercentage	-0.0119967	0.365934
rs6691977	C	CD4+CMCD45RA-CD27+_LMI2_grandparentPerc__Index21	CD4+ CM CD45RA- CD27+_GrandParentalPercentage	-0.0101278	0.373064
rs9388489	G	CD4+CMCD45RA-CD27+_LMI2_grandparentPerc__Index21	CD4+ CM CD45RA- CD27+_GrandParentalPercentage	-0.00772383	0.38985
rs1052553	A	CD4+CMCD45RA-CD27+_LMI2_grandparentPerc__Index21	CD4+ CM CD45RA- CD27+_GrandParentalPercentage	0.0096824	0.393297
rs3825932	T	CD4+CMCD45RA-CD27+_LMI2_grandparentPerc__Index21	CD4+ CM CD45RA- CD27+_GrandParentalPercentage	0.00767817	0.433547
rs2304256	C	CD4+CMCD45RA-CD27+_LMI2_grandparentPerc__Index21	CD4+ CM CD45RA- CD27+_GrandParentalPercentage	-0.00806881	0.446923
rs2165738	C	CD4+CMCD45RA-CD27+_LMI2_grandparentPerc__Index21	CD4+ CM CD45RA- CD27+_GrandParentalPercentage	-0.00818504	0.467051
rs193778	G	CD4+CMCD45RA-CD27+_LMI2_grandparentPerc__Index21	CD4+ CM CD45RA- CD27+_GrandParentalPercentage	-0.0068582	0.500259
rs62447205	A	CD4+CMCD45RA-CD27+_LMI2_grandparentPerc__Index21	CD4+ CM CD45RA- CD27+_GrandParentalPercentage	-0.00699069	0.502269
rs425105	T	CD4+CMCD45RA-CD27+_LMI2_grandparentPerc__Index21	CD4+ CM CD45RA- CD27+_GrandParentalPercentage	0.00872997	0.509876
rs56994090	T	CD4+CMCD45RA-CD27+_LMI2_grandparentPerc__Index21	CD4+ CM CD45RA- CD27+_GrandParentalPercentage	-0.00746383	0.511909
rs229533	C	CD4+CMCD45RA-CD27+_LMI2_grandparentPerc__Index21	CD4+ CM CD45RA- CD27+_GrandParentalPercentage	-0.00619207	0.523025
rs12444268	A	CD4+CMCD45RA-CD27+_LMI2_grandparentPerc__Index21	CD4+ CM CD45RA- CD27+_GrandParentalPercentage	-0.00773696	0.528749
rs16956936	C	CD4+CMCD45RA-CD27+_LMI2_grandparentPerc__Index21	CD4+ CM CD45RA- CD27+_GrandParentalPercentage	-0.00805823	0.588156
rs12679857	A	CD4+CMCD45RA-CD27+_LMI2_grandparentPerc__Index21	CD4+ CM CD45RA- CD27+_GrandParentalPercentage	0.00518565	0.605375
rs516246	T	CD4+CMCD45RA-CD27+_LMI2_grandparentPerc__Index21	CD4+ CM CD45RA- CD27+_GrandParentalPercentage	0.00458053	0.608953
rs2611215	A	CD4+CMCD45RA-CD27+_LMI2_grandparentPerc__Index21	CD4+ CM CD45RA- CD27+_GrandParentalPercentage	0.00543295	0.638059
rs1990760	T	CD4+CMCD45RA-CD27+_LMI2_grandparentPerc__Index21	CD4+ CM CD45RA- CD27+_GrandParentalPercentage	0.00452823	0.646078
rs12927355	C	CD4+CMCD45RA-CD27+_LMI2_grandparentPerc__Index21	CD4+ CM CD45RA- CD27+_GrandParentalPercentage	0.00432706	0.663114
rs7202877	G	CD4+CMCD45RA-CD27+_LMI2_grandparentPerc__Index21	CD4+ CM CD45RA- CD27+_GrandParentalPercentage	0.00616109	0.671131
rs1983853	C	CD4+CMCD45RA-CD27+_LMI2_grandparentPerc__Index21	CD4+ CM CD45RA- CD27+_GrandParentalPercentage	0.00747734	0.676451
rs10786436	T	CD4+CMCD45RA-CD27+_LMI2_grandparentPerc__Index21	CD4+ CM CD45RA- CD27+_GrandParentalPercentage	-0.00404085	0.695889
rs11954020	G	CD4+CMCD45RA-CD27+_LMI2_grandparentPerc__Index21	CD4+ CM CD45RA- CD27+_GrandParentalPercentage	-0.00363959	0.696156
rs17166496	G	CD4+CMCD45RA-CD27+_LMI2_grandparentPerc__Index21	CD4+ CM CD45RA- CD27+_GrandParentalPercentage	0.00390318	0.712773
rs478222	A	CD4+CMCD45RA-CD27+_LMI2_grandparentPerc__Index21	CD4+ CM CD45RA- CD27+_GrandParentalPercentage	0.00313388	0.718547
rs72928038	A	CD4+CMCD45RA-CD27+_LMI2_grandparentPerc__Index21	CD4+ CM CD45RA- CD27+_GrandParentalPercentage	0.00424785	0.740217
rs550448	A	CD4+CMCD45RA-CD27+_LMI2_grandparentPerc__Index21	CD4+ CM CD45RA- CD27+_GrandParentalPercentage	-0.00461278	0.753486
rs11258747	T	CD4+CMCD45RA-CD27+_LMI2_grandparentPerc__Index21	CD4+ CM CD45RA- CD27+_GrandParentalPercentage	0.00311353	0.767734
rs4900384	G	CD4+CMCD45RA-CD27+_LMI2_grandparentPerc__Index21	CD4+ CM CD45RA- CD27+_GrandParentalPercentage	-0.00302857	0.771208
rs2269241	C	CD4+CMCD45RA-CD27+_LMI2_grandparentPerc__Index21	CD4+ CM CD45RA- CD27+_GrandParentalPercentage	0.00385308	0.780988
rs924043	C	CD4+CMCD45RA-CD27+_LMI2_grandparentPerc__Index21	CD4+ CM CD45RA- CD27+_GrandParentalPercentage	0.00373379	0.785823
rs1615504	T	CD4+CMCD45RA-CD27+_LMI2_grandparentPerc__Index21	CD4+ CM CD45RA- CD27+_GrandParentalPercentage	-0.00190908	0.851019
rs539514	T	CD4+CMCD45RA-CD27+_LMI2_grandparentPerc__Index21	CD4+ CM CD45RA- CD27+_GrandParentalPercentage	0.00159632	0.864041
rs2290400	C	CD4+CMCD45RA-CD27+_LMI2_grandparentPerc__Index21	CD4+ CM CD45RA- CD27+_GrandParentalPercentage	-0.00164476	0.869256
rs72727394	T	CD4+CMCD45RA-CD27+_LMI2_grandparentPerc__Index21	CD4+ CM CD45RA- CD27+_GrandParentalPercentage	-0.00144246	0.898304
rs11574435	C	CD4+CMCD45RA-CD27+_LMI2_grandparentPerc__Index21	CD4+ CM CD45RA- CD27+_GrandParentalPercentage	0.00227197	0.898957
rs9585056	C	CD4+CMCD45RA-CD27+_LMI2_grandparentPerc__Index21	CD4+ CM CD45RA- CD27+_GrandParentalPercentage	-0.00102048	0.926583
rs10517086	A	CD4+CMCD45RA-CD27+_LMI2_grandparentPerc__Index21	CD4+ CM CD45RA- CD27+_GrandParentalPercentage	-0.000826494	0.932316
rs947474	A	CD4+CMCD45RA-CD27+_LMI2_grandparentPerc__Index21	CD4+ CM CD45RA- CD27+_GrandParentalPercentage	-0.000898165	0.935232
rs10795791	G	CD4+CMCD45RA-CD27+_LMI2_grandparentPerc__Index21	CD4+ CM CD45RA- CD27+_GrandParentalPercentage	-0.000595325	0.95124
rs7804356	T	CD4+CMCD45RA-CD27+_LMI2_grandparentPerc__Index21	CD4+ CM CD45RA- CD27+_GrandParentalPercentage	0.00066502	0.951574
rs6518350	A	CD4+CMCD45RA-CD27+_LMI2_grandparentPerc__Index21	CD4+ CM CD45RA- CD27+_GrandParentalPercentage	-0.000781532	0.953
rs7020673	G	CD4+CMCD45RA-CD27+_LMI2_grandparentPerc__Index21	CD4+ CM CD45RA- CD27+_GrandParentalPercentage	-0.000283165	0.975632
rs1893217	G	CD4+CMCD45RA-CD27+_LMI2_grandparentPerc__Index21	CD4+ CM CD45RA- CD27+_GrandParentalPercentage	8.26937e-05	0.994276
rs3087243	G	CD4+CMCD45RA-CD27+_LMI2_parentPerc__Index22	CD4+ CM CD45RA- CD27+_ParentalPercentage	0.037908	0.0044262
rs1465788	C	CD4+CMCD45RA-CD27+_LMI2_parentPerc__Index22	CD4+ CM CD45RA- CD27+_ParentalPercentage	-0.0325456	0.027807
rs2269241	C	CD4+CMCD45RA-CD27+_LMI2_parentPerc__Index22	CD4+ CM CD45RA- CD27+_ParentalPercentage	0.0399387	0.0369062
rs13415583	T	CD4+CMCD45RA-CD27+_LMI2_parentPerc__Index22	CD4+ CM CD45RA- CD27+_ParentalPercentage	-0.0304724	0.0394397
rs4788084	C	CD4+CMCD45RA-CD27+_LMI2_parentPerc__Index22	CD4+ CM CD45RA- CD27+_ParentalPercentage	0.0249654	0.055987
rs9272346	G	CD4+CMCD45RA-CD27+_LMI2_parentPerc__Index22	CD4+ CM CD45RA- CD27+_ParentalPercentage	0.0319809	0.0664114
rs4505848	G	CD4+CMCD45RA-CD27+_LMI2_parentPerc__Index22	CD4+ CM CD45RA- CD27+_ParentalPercentage	0.0230286	0.0671167
rs11574435	C	CD4+CMCD45RA-CD27+_LMI2_parentPerc__Index22	CD4+ CM CD45RA- CD27+_ParentalPercentage	0.043728	0.0772024
rs1534422	G	CD4+CMCD45RA-CD27+_LMI2_parentPerc__Index22	CD4+ CM CD45RA- CD27+_ParentalPercentage	0.0245863	0.0793839
rs2476601	A	CD4+CMCD45RA-CD27+_LMI2_parentPerc__Index22	CD4+ CM CD45RA- CD27+_ParentalPercentage	0.0283834	0.0853228
rs2611215	A	CD4+CMCD45RA-CD27+_LMI2_parentPerc__Index22	CD4+ CM CD45RA- CD27+_ParentalPercentage	0.0267778	0.0938445
rs11258747	T	CD4+CMCD45RA-CD27+_LMI2_parentPerc__Index22	CD4+ CM CD45RA- CD27+_ParentalPercentage	0.0242472	0.0964655
rs947474	A	CD4+CMCD45RA-CD27+_LMI2_parentPerc__Index22	CD4+ CM CD45RA- CD27+_ParentalPercentage	-0.0248024	0.104869
rs689	T	CD4+CMCD45RA-CD27+_LMI2_parentPerc__Index22	CD4+ CM CD45RA- CD27+_ParentalPercentage	-0.0297892	0.105063
rs72727394	T	CD4+CMCD45RA-CD27+_LMI2_parentPerc__Index22	CD4+ CM CD45RA- CD27+_ParentalPercentage	0.0250126	0.109293
rs1052553	A	CD4+CMCD45RA-CD27+_LMI2_parentPerc__Index22	CD4+ CM CD45RA- CD27+_ParentalPercentage	0.0246357	0.116898
rs653178	C	CD4+CMCD45RA-CD27+_LMI2_parentPerc__Index22	CD4+ CM CD45RA- CD27+_ParentalPercentage	0.0192123	0.120494
rs3024505	G	CD4+CMCD45RA-CD27+_LMI2_parentPerc__Index22	CD4+ CM CD45RA- CD27+_ParentalPercentage	-0.0283649	0.127268
rs12444268	A	CD4+CMCD45RA-CD27+_LMI2_parentPerc__Index22	CD4+ CM CD45RA- CD27+_ParentalPercentage	-0.0248625	0.143946
rs2292239	T	CD4+CMCD45RA-CD27+_LMI2_parentPerc__Index22	CD4+ CM CD45RA- CD27+_ParentalPercentage	-0.0174078	0.181026
rs6691977	C	CD4+CMCD45RA-CD27+_LMI2_parentPerc__Index22	CD4+ CM CD45RA- CD27+_ParentalPercentage	-0.0194556	0.217299
rs193778	G	CD4+CMCD45RA-CD27+_LMI2_parentPerc__Index22	CD4+ CM CD45RA- CD27+_ParentalPercentage	-0.0156578	0.267137
rs10517086	A	CD4+CMCD45RA-CD27+_LMI2_parentPerc__Index22	CD4+ CM CD45RA- CD27+_ParentalPercentage	-0.0142668	0.290273
rs478222	A	CD4+CMCD45RA-CD27+_LMI2_parentPerc__Index22	CD4+ CM CD45RA- CD27+_ParentalPercentage	0.0125447	0.298134
rs17166496	G	CD4+CMCD45RA-CD27+_LMI2_parentPerc__Index22	CD4+ CM CD45RA- CD27+_ParentalPercentage	0.0148644	0.312009
rs62447205	A	CD4+CMCD45RA-CD27+_LMI2_parentPerc__Index22	CD4+ CM CD45RA- CD27+_ParentalPercentage	-0.0129713	0.369624
rs4849135	G	CD4+CMCD45RA-CD27+_LMI2_parentPerc__Index22	CD4+ CM CD45RA- CD27+_ParentalPercentage	-0.012909	0.370947
rs1893217	G	CD4+CMCD45RA-CD27+_LMI2_parentPerc__Index22	CD4+ CM CD45RA- CD27+_ParentalPercentage	0.0142441	0.372931
rs10786436	T	CD4+CMCD45RA-CD27+_LMI2_parentPerc__Index22	CD4+ CM CD45RA- CD27+_ParentalPercentage	-0.012543	0.381754
rs1983853	C	CD4+CMCD45RA-CD27+_LMI2_parentPerc__Index22	CD4+ CM CD45RA- CD27+_ParentalPercentage	-0.0214848	0.387384
rs12927355	C	CD4+CMCD45RA-CD27+_LMI2_parentPerc__Index22	CD4+ CM CD45RA- CD27+_ParentalPercentage	0.010688	0.438048
rs10137082	C	CD4+CMCD45RA-CD27+_LMI2_parentPerc__Index22	CD4+ CM CD45RA- CD27+_ParentalPercentage	-0.00977441	0.506981
rs2281808	C	CD4+CMCD45RA-CD27+_LMI2_parentPerc__Index22	CD4+ CM CD45RA- CD27+_ParentalPercentage	0.00918899	0.507232
rs10795791	G	CD4+CMCD45RA-CD27+_LMI2_parentPerc__Index22	CD4+ CM CD45RA- CD27+_ParentalPercentage	0.00878262	0.515572
rs2304256	C	CD4+CMCD45RA-CD27+_LMI2_parentPerc__Index22	CD4+ CM CD45RA- CD27+_ParentalPercentage	-0.0092013	0.532211
rs11954020	G	CD4+CMCD45RA-CD27+_LMI2_parentPerc__Index22	CD4+ CM CD45RA- CD27+_ParentalPercentage	-0.00772203	0.550505
rs2290400	C	CD4+CMCD45RA-CD27+_LMI2_parentPerc__Index22	CD4+ CM CD45RA- CD27+_ParentalPercentage	0.00792546	0.567609
rs4763879	A	CD4+CMCD45RA-CD27+_LMI2_parentPerc__Index22	CD4+ CM CD45RA- CD27+_ParentalPercentage	-0.0072156	0.569514
rs16956936	C	CD4+CMCD45RA-CD27+_LMI2_parentPerc__Index22	CD4+ CM CD45RA- CD27+_ParentalPercentage	-0.0101653	0.622678
rs1615504	T	CD4+CMCD45RA-CD27+_LMI2_parentPerc__Index22	CD4+ CM CD45RA- CD27+_ParentalPercentage	-0.00673775	0.632918
rs1990760	T	CD4+CMCD45RA-CD27+_LMI2_parentPerc__Index22	CD4+ CM CD45RA- CD27+_ParentalPercentage	-0.00633388	0.643567
rs3825932	T	CD4+CMCD45RA-CD27+_LMI2_parentPerc__Index22	CD4+ CM CD45RA- CD27+_ParentalPercentage	0.00539406	0.692028
rs425105	T	CD4+CMCD45RA-CD27+_LMI2_parentPerc__Index22	CD4+ CM CD45RA- CD27+_ParentalPercentage	-0.00725245	0.693387
rs516246	T	CD4+CMCD45RA-CD27+_LMI2_parentPerc__Index22	CD4+ CM CD45RA- CD27+_ParentalPercentage	0.0047851	0.700295
rs10509540	T	CD4+CMCD45RA-CD27+_LMI2_parentPerc__Index22	CD4+ CM CD45RA- CD27+_ParentalPercentage	-0.00506384	0.7082
rs6518350	A	CD4+CMCD45RA-CD27+_LMI2_parentPerc__Index22	CD4+ CM CD45RA- CD27+_ParentalPercentage	-0.00653316	0.722602
rs6547853	G	CD4+CMCD45RA-CD27+_LMI2_parentPerc__Index22	CD4+ CM CD45RA- CD27+_ParentalPercentage	-0.00425875	0.735367
rs550448	A	CD4+CMCD45RA-CD27+_LMI2_parentPerc__Index22	CD4+ CM CD45RA- CD27+_ParentalPercentage	0.00613632	0.763456
rs12679857	A	CD4+CMCD45RA-CD27+_LMI2_parentPerc__Index22	CD4+ CM CD45RA- CD27+_ParentalPercentage	0.00369848	0.790703
rs56994090	T	CD4+CMCD45RA-CD27+_LMI2_parentPerc__Index22	CD4+ CM CD45RA- CD27+_ParentalPercentage	-0.00375143	0.812377
rs9585056	C	CD4+CMCD45RA-CD27+_LMI2_parentPerc__Index22	CD4+ CM CD45RA- CD27+_ParentalPercentage	0.00363748	0.812955
rs924043	C	CD4+CMCD45RA-CD27+_LMI2_parentPerc__Index22	CD4+ CM CD45RA- CD27+_ParentalPercentage	-0.00426416	0.823106
rs72928038	A	CD4+CMCD45RA-CD27+_LMI2_parentPerc__Index22	CD4+ CM CD45RA- CD27+_ParentalPercentage	0.00388879	0.826928
rs7202877	G	CD4+CMCD45RA-CD27+_LMI2_parentPerc__Index22	CD4+ CM CD45RA- CD27+_ParentalPercentage	0.00385777	0.848146
rs7020673	G	CD4+CMCD45RA-CD27+_LMI2_parentPerc__Index22	CD4+ CM CD45RA- CD27+_ParentalPercentage	-0.00203294	0.874474
rs539514	T	CD4+CMCD45RA-CD27+_LMI2_parentPerc__Index22	CD4+ CM CD45RA- CD27+_ParentalPercentage	-0.00157798	0.902954
rs7804356	T	CD4+CMCD45RA-CD27+_LMI2_parentPerc__Index22	CD4+ CM CD45RA- CD27+_ParentalPercentage	-0.00182498	0.904438
rs4900384	G	CD4+CMCD45RA-CD27+_LMI2_parentPerc__Index22	CD4+ CM CD45RA- CD27+_ParentalPercentage	0.0014884	0.91801
rs2165738	C	CD4+CMCD45RA-CD27+_LMI2_parentPerc__Index22	CD4+ CM CD45RA- CD27+_ParentalPercentage	-0.00149123	0.924004
rs11203203	A	CD4+CMCD45RA-CD27+_LMI2_parentPerc__Index22	CD4+ CM CD45RA- CD27+_ParentalPercentage	0.000697886	0.957826
rs229533	C	CD4+CMCD45RA-CD27+_LMI2_parentPerc__Index22	CD4+ CM CD45RA- CD27+_ParentalPercentage	-0.000669245	0.960359
rs5753037	T	CD4+CMCD45RA-CD27+_LMI2_parentPerc__Index22	CD4+ CM CD45RA- CD27+_ParentalPercentage	-0.000613598	0.963502
rs9388489	G	CD4+CMCD45RA-CD27+_LMI2_parentPerc__Index22	CD4+ CM CD45RA- CD27+_ParentalPercentage	-0.000529985	0.966127
rs3087243	G	CD4+CMCD45RO+CD27+_LMI2_grandparentPerc__Index21	CD4+ CM CD45RO+ CD27+_GrandParentalPercentage	0.0263385	0.00279031
rs653178	C	CD4+CMCD45RO+CD27+_LMI2_grandparentPerc__Index21	CD4+ CM CD45RO+ CD27+_GrandParentalPercentage	0.0211599	0.00941427
rs3024505	G	CD4+CMCD45RO+CD27+_LMI2_grandparentPerc__Index21	CD4+ CM CD45RO+ CD27+_GrandParentalPercentage	-0.0291851	0.0173307
rs9272346	G	CD4+CMCD45RO+CD27+_LMI2_grandparentPerc__Index21	CD4+ CM CD45RO+ CD27+_GrandParentalPercentage	0.0266232	0.0206826
rs1465788	C	CD4+CMCD45RO+CD27+_LMI2_grandparentPerc__Index21	CD4+ CM CD45RO+ CD27+_GrandParentalPercentage	-0.0193965	0.0478986
rs4505848	G	CD4+CMCD45RO+CD27+_LMI2_grandparentPerc__Index21	CD4+ CM CD45RO+ CD27+_GrandParentalPercentage	0.0143551	0.0848642
rs6691977	C	CD4+CMCD45RO+CD27+_LMI2_grandparentPerc__Index21	CD4+ CM CD45RO+ CD27+_GrandParentalPercentage	-0.0160591	0.123609
rs10509540	T	CD4+CMCD45RO+CD27+_LMI2_grandparentPerc__Index21	CD4+ CM CD45RO+ CD27+_GrandParentalPercentage	-0.0135977	0.127989
rs9388489	G	CD4+CMCD45RO+CD27+_LMI2_grandparentPerc__Index21	CD4+ CM CD45RO+ CD27+_GrandParentalPercentage	-0.0122523	0.137049
rs13415583	T	CD4+CMCD45RO+CD27+_LMI2_grandparentPerc__Index21	CD4+ CM CD45RO+ CD27+_GrandParentalPercentage	-0.0143438	0.144113
rs2292239	T	CD4+CMCD45RO+CD27+_LMI2_grandparentPerc__Index21	CD4+ CM CD45RO+ CD27+_GrandParentalPercentage	-0.0120928	0.160361
rs5753037	T	CD4+CMCD45RO+CD27+_LMI2_grandparentPerc__Index21	CD4+ CM CD45RO+ CD27+_GrandParentalPercentage	-0.0117258	0.185618
rs4788084	C	CD4+CMCD45RO+CD27+_LMI2_grandparentPerc__Index21	CD4+ CM CD45RO+ CD27+_GrandParentalPercentage	0.0114543	0.186364
rs11203203	A	CD4+CMCD45RO+CD27+_LMI2_grandparentPerc__Index21	CD4+ CM CD45RO+ CD27+_GrandParentalPercentage	0.0106024	0.224103
rs3825932	T	CD4+CMCD45RO+CD27+_LMI2_grandparentPerc__Index21	CD4+ CM CD45RO+ CD27+_GrandParentalPercentage	0.0108421	0.228398
rs924043	C	CD4+CMCD45RO+CD27+_LMI2_grandparentPerc__Index21	CD4+ CM CD45RO+ CD27+_GrandParentalPercentage	0.0144803	0.250788
rs10795791	G	CD4+CMCD45RO+CD27+_LMI2_grandparentPerc__Index21	CD4+ CM CD45RO+ CD27+_GrandParentalPercentage	-0.00994302	0.265726
rs2476601	A	CD4+CMCD45RO+CD27+_LMI2_grandparentPerc__Index21	CD4+ CM CD45RO+ CD27+_GrandParentalPercentage	0.0120073	0.272588
rs2165738	C	CD4+CMCD45RO+CD27+_LMI2_grandparentPerc__Index21	CD4+ CM CD45RO+ CD27+_GrandParentalPercentage	-0.0108539	0.293658
rs2304256	C	CD4+CMCD45RO+CD27+_LMI2_grandparentPerc__Index21	CD4+ CM CD45RO+ CD27+_GrandParentalPercentage	-0.0101352	0.298277
rs10137082	C	CD4+CMCD45RO+CD27+_LMI2_grandparentPerc__Index21	CD4+ CM CD45RO+ CD27+_GrandParentalPercentage	-0.0101301	0.298548
rs229533	C	CD4+CMCD45RO+CD27+_LMI2_grandparentPerc__Index21	CD4+ CM CD45RO+ CD27+_GrandParentalPercentage	-0.00854125	0.33745
rs516246	T	CD4+CMCD45RO+CD27+_LMI2_grandparentPerc__Index21	CD4+ CM CD45RO+ CD27+_GrandParentalPercentage	0.00766663	0.351151
rs1052553	A	CD4+CMCD45RO+CD27+_LMI2_grandparentPerc__Index21	CD4+ CM CD45RO+ CD27+_GrandParentalPercentage	0.00950742	0.361666
rs12679857	A	CD4+CMCD45RO+CD27+_LMI2_grandparentPerc__Index21	CD4+ CM CD45RO+ CD27+_GrandParentalPercentage	0.00760648	0.409324
rs11574435	C	CD4+CMCD45RO+CD27+_LMI2_grandparentPerc__Index21	CD4+ CM CD45RO+ CD27+_GrandParentalPercentage	-0.0128417	0.434503
rs689	T	CD4+CMCD45RO+CD27+_LMI2_grandparentPerc__Index21	CD4+ CM CD45RO+ CD27+_GrandParentalPercentage	-0.0088777	0.466766
rs1990760	T	CD4+CMCD45RO+CD27+_LMI2_grandparentPerc__Index21	CD4+ CM CD45RO+ CD27+_GrandParentalPercentage	0.00650252	0.47288
rs6518350	A	CD4+CMCD45RO+CD27+_LMI2_grandparentPerc__Index21	CD4+ CM CD45RO+ CD27+_GrandParentalPercentage	0.00839072	0.490857
rs6547853	G	CD4+CMCD45RO+CD27+_LMI2_grandparentPerc__Index21	CD4+ CM CD45RO+ CD27+_GrandParentalPercentage	-0.00540189	0.517104
rs4763879	A	CD4+CMCD45RO+CD27+_LMI2_grandparentPerc__Index21	CD4+ CM CD45RO+ CD27+_GrandParentalPercentage	-0.00509232	0.544286
rs947474	A	CD4+CMCD45RO+CD27+_LMI2_grandparentPerc__Index21	CD4+ CM CD45RO+ CD27+_GrandParentalPercentage	0.00607047	0.549913
rs425105	T	CD4+CMCD45RO+CD27+_LMI2_grandparentPerc__Index21	CD4+ CM CD45RO+ CD27+_GrandParentalPercentage	0.00718847	0.554913
rs2611215	A	CD4+CMCD45RO+CD27+_LMI2_grandparentPerc__Index21	CD4+ CM CD45RO+ CD27+_GrandParentalPercentage	0.00621247	0.558285
rs10517086	A	CD4+CMCD45RO+CD27+_LMI2_grandparentPerc__Index21	CD4+ CM CD45RO+ CD27+_GrandParentalPercentage	0.00487421	0.585617
rs1983853	C	CD4+CMCD45RO+CD27+_LMI2_grandparentPerc__Index21	CD4+ CM CD45RO+ CD27+_GrandParentalPercentage	0.0088959	0.588989
rs478222	A	CD4+CMCD45RO+CD27+_LMI2_grandparentPerc__Index21	CD4+ CM CD45RO+ CD27+_GrandParentalPercentage	-0.00414006	0.604354
rs12927355	C	CD4+CMCD45RO+CD27+_LMI2_grandparentPerc__Index21	CD4+ CM CD45RO+ CD27+_GrandParentalPercentage	0.0046677	0.609101
rs56994090	T	CD4+CMCD45RO+CD27+_LMI2_grandparentPerc__Index21	CD4+ CM CD45RO+ CD27+_GrandParentalPercentage	-0.00534286	0.609523
rs4849135	G	CD4+CMCD45RO+CD27+_LMI2_grandparentPerc__Index21	CD4+ CM CD45RO+ CD27+_GrandParentalPercentage	-0.0048144	0.614483
rs2281808	C	CD4+CMCD45RO+CD27+_LMI2_grandparentPerc__Index21	CD4+ CM CD45RO+ CD27+_GrandParentalPercentage	0.00445116	0.627607
rs1534422	G	CD4+CMCD45RO+CD27+_LMI2_grandparentPerc__Index21	CD4+ CM CD45RO+ CD27+_GrandParentalPercentage	0.00442705	0.634441
rs17166496	G	CD4+CMCD45RO+CD27+_LMI2_grandparentPerc__Index21	CD4+ CM CD45RO+ CD27+_GrandParentalPercentage	0.00431026	0.658214
rs193778	G	CD4+CMCD45RO+CD27+_LMI2_grandparentPerc__Index21	CD4+ CM CD45RO+ CD27+_GrandParentalPercentage	-0.00367028	0.694771
rs1615504	T	CD4+CMCD45RO+CD27+_LMI2_grandparentPerc__Index21	CD4+ CM CD45RO+ CD27+_GrandParentalPercentage	-0.0034762	0.709763
rs2290400	C	CD4+CMCD45RO+CD27+_LMI2_grandparentPerc__Index21	CD4+ CM CD45RO+ CD27+_GrandParentalPercentage	-0.00328581	0.720453
rs16956936	C	CD4+CMCD45RO+CD27+_LMI2_grandparentPerc__Index21	CD4+ CM CD45RO+ CD27+_GrandParentalPercentage	-0.00446957	0.743862
rs10786436	T	CD4+CMCD45RO+CD27+_LMI2_grandparentPerc__Index21	CD4+ CM CD45RO+ CD27+_GrandParentalPercentage	-0.00310311	0.743974
rs72727394	T	CD4+CMCD45RO+CD27+_LMI2_grandparentPerc__Index21	CD4+ CM CD45RO+ CD27+_GrandParentalPercentage	-0.00325393	0.753721
rs62447205	A	CD4+CMCD45RO+CD27+_LMI2_grandparentPerc__Index21	CD4+ CM CD45RO+ CD27+_GrandParentalPercentage	-0.00277209	0.772305
rs72928038	A	CD4+CMCD45RO+CD27+_LMI2_grandparentPerc__Index21	CD4+ CM CD45RO+ CD27+_GrandParentalPercentage	0.00321928	0.784539
rs1893217	G	CD4+CMCD45RO+CD27+_LMI2_grandparentPerc__Index21	CD4+ CM CD45RO+ CD27+_GrandParentalPercentage	0.00277017	0.793702
rs9585056	C	CD4+CMCD45RO+CD27+_LMI2_grandparentPerc__Index21	CD4+ CM CD45RO+ CD27+_GrandParentalPercentage	-0.00245843	0.809123
rs2269241	C	CD4+CMCD45RO+CD27+_LMI2_grandparentPerc__Index21	CD4+ CM CD45RO+ CD27+_GrandParentalPercentage	-0.00287178	0.821611
rs7020673	G	CD4+CMCD45RO+CD27+_LMI2_grandparentPerc__Index21	CD4+ CM CD45RO+ CD27+_GrandParentalPercentage	-0.00178699	0.833855
rs11954020	G	CD4+CMCD45RO+CD27+_LMI2_grandparentPerc__Index21	CD4+ CM CD45RO+ CD27+_GrandParentalPercentage	0.00140112	0.870081
rs11258747	T	CD4+CMCD45RO+CD27+_LMI2_grandparentPerc__Index21	CD4+ CM CD45RO+ CD27+_GrandParentalPercentage	0.00150669	0.876426
rs4900384	G	CD4+CMCD45RO+CD27+_LMI2_grandparentPerc__Index21	CD4+ CM CD45RO+ CD27+_GrandParentalPercentage	-0.00145389	0.879275
rs539514	T	CD4+CMCD45RO+CD27+_LMI2_grandparentPerc__Index21	CD4+ CM CD45RO+ CD27+_GrandParentalPercentage	0.00101008	0.906153
rs7202877	G	CD4+CMCD45RO+CD27+_LMI2_grandparentPerc__Index21	CD4+ CM CD45RO+ CD27+_GrandParentalPercentage	-0.00139743	0.916559
rs12444268	A	CD4+CMCD45RO+CD27+_LMI2_grandparentPerc__Index21	CD4+ CM CD45RO+ CD27+_GrandParentalPercentage	0.0011325	0.920121
rs550448	A	CD4+CMCD45RO+CD27+_LMI2_grandparentPerc__Index21	CD4+ CM CD45RO+ CD27+_GrandParentalPercentage	0.00123435	0.92715
rs7804356	T	CD4+CMCD45RO+CD27+_LMI2_grandparentPerc__Index21	CD4+ CM CD45RO+ CD27+_GrandParentalPercentage	9.0922e-06	0.999279
rs3087243	G	CD4+CMCD45RO+CD27+_LMI2_parentPerc__Index22	CD4+ CM CD45RO+ CD27+_ParentalPercentage	0.0368586	0.00103284
rs13415583	T	CD4+CMCD45RO+CD27+_LMI2_parentPerc__Index22	CD4+ CM CD45RO+ CD27+_ParentalPercentage	-0.0332064	0.00776955
rs6691977	C	CD4+CMCD45RO+CD27+_LMI2_parentPerc__Index22	CD4+ CM CD45RO+ CD27+_ParentalPercentage	-0.0286571	0.0310766
rs1465788	C	CD4+CMCD45RO+CD27+_LMI2_parentPerc__Index22	CD4+ CM CD45RO+ CD27+_ParentalPercentage	-0.0231517	0.0648011
rs1052553	A	CD4+CMCD45RO+CD27+_LMI2_parentPerc__Index22	CD4+ CM CD45RO+ CD27+_ParentalPercentage	0.0242528	0.0677875
rs2611215	A	CD4+CMCD45RO+CD27+_LMI2_parentPerc__Index22	CD4+ CM CD45RO+ CD27+_ParentalPercentage	0.0240659	0.0749778
rs11258747	T	CD4+CMCD45RO+CD27+_LMI2_parentPerc__Index22	CD4+ CM CD45RO+ CD27+_ParentalPercentage	0.0211911	0.0858865
rs72727394	T	CD4+CMCD45RO+CD27+_LMI2_parentPerc__Index22	CD4+ CM CD45RO+ CD27+_ParentalPercentage	0.022502	0.0884683
rs9272346	G	CD4+CMCD45RO+CD27+_LMI2_parentPerc__Index22	CD4+ CM CD45RO+ CD27+_ParentalPercentage	0.0238313	0.10624
rs2292239	T	CD4+CMCD45RO+CD27+_LMI2_parentPerc__Index22	CD4+ CM CD45RO+ CD27+_ParentalPercentage	-0.0171406	0.11924
rs2269241	C	CD4+CMCD45RO+CD27+_LMI2_parentPerc__Index22	CD4+ CM CD45RO+ CD27+_ParentalPercentage	0.0249132	0.124805
rs653178	C	CD4+CMCD45RO+CD27+_LMI2_parentPerc__Index22	CD4+ CM CD45RO+ CD27+_ParentalPercentage	0.0157589	0.132291
rs4788084	C	CD4+CMCD45RO+CD27+_LMI2_parentPerc__Index22	CD4+ CM CD45RO+ CD27+_ParentalPercentage	0.0164558	0.137178
rs2476601	A	CD4+CMCD45RO+CD27+_LMI2_parentPerc__Index22	CD4+ CM CD45RO+ CD27+_ParentalPercentage	0.0207279	0.13785
rs4505848	G	CD4+CMCD45RO+CD27+_LMI2_parentPerc__Index22	CD4+ CM CD45RO+ CD27+_ParentalPercentage	0.0157282	0.139954
rs3024505	G	CD4+CMCD45RO+CD27+_LMI2_parentPerc__Index22	CD4+ CM CD45RO+ CD27+_ParentalPercentage	-0.0225841	0.151377
rs689	T	CD4+CMCD45RO+CD27+_LMI2_parentPerc__Index22	CD4+ CM CD45RO+ CD27+_ParentalPercentage	-0.0203884	0.190283
rs1534422	G	CD4+CMCD45RO+CD27+_LMI2_parentPerc__Index22	CD4+ CM CD45RO+ CD27+_ParentalPercentage	0.0139306	0.241015
rs947474	A	CD4+CMCD45RO+CD27+_LMI2_parentPerc__Index22	CD4+ CM CD45RO+ CD27+_ParentalPercentage	-0.0150413	0.245783
rs17166496	G	CD4+CMCD45RO+CD27+_LMI2_parentPerc__Index22	CD4+ CM CD45RO+ CD27+_ParentalPercentage	0.0133932	0.281519
rs193778	G	CD4+CMCD45RO+CD27+_LMI2_parentPerc__Index22	CD4+ CM CD45RO+ CD27+_ParentalPercentage	-0.0127876	0.284127
rs1893217	G	CD4+CMCD45RO+CD27+_LMI2_parentPerc__Index22	CD4+ CM CD45RO+ CD27+_ParentalPercentage	0.0128951	0.340317
rs2304256	C	CD4+CMCD45RO+CD27+_LMI2_parentPerc__Index22	CD4+ CM CD45RO+ CD27+_ParentalPercentage	-0.0117202	0.346707
rs516246	T	CD4+CMCD45RO+CD27+_LMI2_parentPerc__Index22	CD4+ CM CD45RO+ CD27+_ParentalPercentage	0.00969397	0.356265
rs12444268	A	CD4+CMCD45RO+CD27+_LMI2_parentPerc__Index22	CD4+ CM CD45RO+ CD27+_ParentalPercentage	-0.0125344	0.384675
rs11574435	C	CD4+CMCD45RO+CD27+_LMI2_parentPerc__Index22	CD4+ CM CD45RO+ CD27+_ParentalPercentage	0.0177399	0.398154
rs10786436	T	CD4+CMCD45RO+CD27+_LMI2_parentPerc__Index22	CD4+ CM CD45RO+ CD27+_ParentalPercentage	-0.0100842	0.405911
rs9388489	G	CD4+CMCD45RO+CD27+_LMI2_parentPerc__Index22	CD4+ CM CD45RO+ CD27+_ParentalPercentage	-0.0083224	0.430228
rs3825932	T	CD4+CMCD45RO+CD27+_LMI2_parentPerc__Index22	CD4+ CM CD45RO+ CD27+_ParentalPercentage	0.00858984	0.455703
rs1615504	T	CD4+CMCD45RO+CD27+_LMI2_parentPerc__Index22	CD4+ CM CD45RO+ CD27+_ParentalPercentage	-0.00825822	0.488838
rs10509540	T	CD4+CMCD45RO+CD27+_LMI2_parentPerc__Index22	CD4+ CM CD45RO+ CD27+_ParentalPercentage	-0.00776838	0.497181
rs12927355	C	CD4+CMCD45RO+CD27+_LMI2_parentPerc__Index22	CD4+ CM CD45RO+ CD27+_ParentalPercentage	0.00741172	0.525104
rs229533	C	CD4+CMCD45RO+CD27+_LMI2_parentPerc__Index22	CD4+ CM CD45RO+ CD27+_ParentalPercentage	-0.00704184	0.536286
rs10137082	C	CD4+CMCD45RO+CD27+_LMI2_parentPerc__Index22	CD4+ CM CD45RO+ CD27+_ParentalPercentage	-0.0076382	0.539977
rs1983853	C	CD4+CMCD45RO+CD27+_LMI2_parentPerc__Index22	CD4+ CM CD45RO+ CD27+_ParentalPercentage	-0.0126524	0.547581
rs12679857	A	CD4+CMCD45RO+CD27+_LMI2_parentPerc__Index22	CD4+ CM CD45RO+ CD27+_ParentalPercentage	0.00688607	0.559046
rs425105	T	CD4+CMCD45RO+CD27+_LMI2_parentPerc__Index22	CD4+ CM CD45RO+ CD27+_ParentalPercentage	-0.00876425	0.573251
rs10517086	A	CD4+CMCD45RO+CD27+_LMI2_parentPerc__Index22	CD4+ CM CD45RO+ CD27+_ParentalPercentage	-0.00638318	0.576353
rs550448	A	CD4+CMCD45RO+CD27+_LMI2_parentPerc__Index22	CD4+ CM CD45RO+ CD27+_ParentalPercentage	0.00919126	0.59408
rs924043	C	CD4+CMCD45RO+CD27+_LMI2_parentPerc__Index22	CD4+ CM CD45RO+ CD27+_ParentalPercentage	0.00796963	0.621328
rs4849135	G	CD4+CMCD45RO+CD27+_LMI2_parentPerc__Index22	CD4+ CM CD45RO+ CD27+_ParentalPercentage	-0.00568232	0.641802
rs10795791	G	CD4+CMCD45RO+CD27+_LMI2_parentPerc__Index22	CD4+ CM CD45RO+ CD27+_ParentalPercentage	-0.00525353	0.645811
rs62447205	A	CD4+CMCD45RO+CD27+_LMI2_parentPerc__Index22	CD4+ CM CD45RO+ CD27+_ParentalPercentage	-0.00535298	0.661891
rs6518350	A	CD4+CMCD45RO+CD27+_LMI2_parentPerc__Index22	CD4+ CM CD45RO+ CD27+_ParentalPercentage	0.00662439	0.670489
rs72928038	A	CD4+CMCD45RO+CD27+_LMI2_parentPerc__Index22	CD4+ CM CD45RO+ CD27+_ParentalPercentage	0.00630407	0.675208
rs11203203	A	CD4+CMCD45RO+CD27+_LMI2_parentPerc__Index22	CD4+ CM CD45RO+ CD27+_ParentalPercentage	-0.0046698	0.675699
rs2290400	C	CD4+CMCD45RO+CD27+_LMI2_parentPerc__Index22	CD4+ CM CD45RO+ CD27+_ParentalPercentage	0.0048766	0.677685
rs2165738	C	CD4+CMCD45RO+CD27+_LMI2_parentPerc__Index22	CD4+ CM CD45RO+ CD27+_ParentalPercentage	-0.00458827	0.728616
rs6547853	G	CD4+CMCD45RO+CD27+_LMI2_parentPerc__Index22	CD4+ CM CD45RO+ CD27+_ParentalPercentage	0.00352657	0.74078
rs16956936	C	CD4+CMCD45RO+CD27+_LMI2_parentPerc__Index22	CD4+ CM CD45RO+ CD27+_ParentalPercentage	-0.00512977	0.769182
rs7202877	G	CD4+CMCD45RO+CD27+_LMI2_parentPerc__Index22	CD4+ CM CD45RO+ CD27+_ParentalPercentage	-0.00461427	0.786599
rs478222	A	CD4+CMCD45RO+CD27+_LMI2_parentPerc__Index22	CD4+ CM CD45RO+ CD27+_ParentalPercentage	0.00276165	0.78685
rs4763879	A	CD4+CMCD45RO+CD27+_LMI2_parentPerc__Index22	CD4+ CM CD45RO+ CD27+_ParentalPercentage	-0.00287008	0.789219
rs5753037	T	CD4+CMCD45RO+CD27+_LMI2_parentPerc__Index22	CD4+ CM CD45RO+ CD27+_ParentalPercentage	-0.00289566	0.79852
rs7020673	G	CD4+CMCD45RO+CD27+_LMI2_parentPerc__Index22	CD4+ CM CD45RO+ CD27+_ParentalPercentage	-0.00277521	0.798783
rs7804356	T	CD4+CMCD45RO+CD27+_LMI2_parentPerc__Index22	CD4+ CM CD45RO+ CD27+_ParentalPercentage	-0.00308687	0.810298
rs56994090	T	CD4+CMCD45RO+CD27+_LMI2_parentPerc__Index22	CD4+ CM CD45RO+ CD27+_ParentalPercentage	-0.00311959	0.815524
rs2281808	C	CD4+CMCD45RO+CD27+_LMI2_parentPerc__Index22	CD4+ CM CD45RO+ CD27+_ParentalPercentage	-0.00270953	0.817297
rs1990760	T	CD4+CMCD45RO+CD27+_LMI2_parentPerc__Index22	CD4+ CM CD45RO+ CD27+_ParentalPercentage	-0.00225826	0.845425
rs539514	T	CD4+CMCD45RO+CD27+_LMI2_parentPerc__Index22	CD4+ CM CD45RO+ CD27+_ParentalPercentage	-0.002045	0.851833
rs9585056	C	CD4+CMCD45RO+CD27+_LMI2_parentPerc__Index22	CD4+ CM CD45RO+ CD27+_ParentalPercentage	-0.00125323	0.92324
rs4900384	G	CD4+CMCD45RO+CD27+_LMI2_parentPerc__Index22	CD4+ CM CD45RO+ CD27+_ParentalPercentage	0.000454383	0.970369
rs11954020	G	CD4+CMCD45RO+CD27+_LMI2_parentPerc__Index22	CD4+ CM CD45RO+ CD27+_ParentalPercentage	-0.000109988	0.991984
rs10137082	C	CD4+EffCD45RA+CD27-_LMI2_grandparentPerc__Index21	CD4+ Eff CD45RA+ CD27-_GrandParentalPercentage	-0.00471474	0.003351
rs1983853	C	CD4+EffCD45RA+CD27-_LMI2_grandparentPerc__Index21	CD4+ Eff CD45RA+ CD27-_GrandParentalPercentage	-0.00548413	0.044388
rs2165738	C	CD4+EffCD45RA+CD27-_LMI2_grandparentPerc__Index21	CD4+ Eff CD45RA+ CD27-_GrandParentalPercentage	0.00343363	0.0451685
rs11574435	C	CD4+EffCD45RA+CD27-_LMI2_grandparentPerc__Index21	CD4+ Eff CD45RA+ CD27-_GrandParentalPercentage	0.00503662	0.0646126
rs2281808	C	CD4+EffCD45RA+CD27-_LMI2_grandparentPerc__Index21	CD4+ Eff CD45RA+ CD27-_GrandParentalPercentage	0.00275617	0.070073
rs12927355	C	CD4+EffCD45RA+CD27-_LMI2_grandparentPerc__Index21	CD4+ Eff CD45RA+ CD27-_GrandParentalPercentage	-0.00254777	0.0925194
rs2269241	C	CD4+EffCD45RA+CD27-_LMI2_grandparentPerc__Index21	CD4+ Eff CD45RA+ CD27-_GrandParentalPercentage	0.00315242	0.13595
rs11954020	G	CD4+EffCD45RA+CD27-_LMI2_grandparentPerc__Index21	CD4+ Eff CD45RA+ CD27-_GrandParentalPercentage	0.00205989	0.147511
rs2611215	A	CD4+EffCD45RA+CD27-_LMI2_grandparentPerc__Index21	CD4+ Eff CD45RA+ CD27-_GrandParentalPercentage	-0.00249817	0.156416
rs229533	C	CD4+EffCD45RA+CD27-_LMI2_grandparentPerc__Index21	CD4+ Eff CD45RA+ CD27-_GrandParentalPercentage	0.00206362	0.16326
rs1465788	C	CD4+EffCD45RA+CD27-_LMI2_grandparentPerc__Index21	CD4+ Eff CD45RA+ CD27-_GrandParentalPercentage	0.00225292	0.168438
rs5753037	T	CD4+EffCD45RA+CD27-_LMI2_grandparentPerc__Index21	CD4+ Eff CD45RA+ CD27-_GrandParentalPercentage	0.00191314	0.194465
rs10795791	G	CD4+EffCD45RA+CD27-_LMI2_grandparentPerc__Index21	CD4+ Eff CD45RA+ CD27-_GrandParentalPercentage	-0.00189709	0.201787
rs7804356	T	CD4+EffCD45RA+CD27-_LMI2_grandparentPerc__Index21	CD4+ Eff CD45RA+ CD27-_GrandParentalPercentage	-0.00213257	0.202051
rs6518350	A	CD4+EffCD45RA+CD27-_LMI2_grandparentPerc__Index21	CD4+ Eff CD45RA+ CD27-_GrandParentalPercentage	0.00243677	0.228754
rs9272346	G	CD4+EffCD45RA+CD27-_LMI2_grandparentPerc__Index21	CD4+ Eff CD45RA+ CD27-_GrandParentalPercentage	-0.00217562	0.258279
rs72727394	T	CD4+EffCD45RA+CD27-_LMI2_grandparentPerc__Index21	CD4+ Eff CD45RA+ CD27-_GrandParentalPercentage	0.00190265	0.269708
rs689	T	CD4+EffCD45RA+CD27-_LMI2_grandparentPerc__Index21	CD4+ Eff CD45RA+ CD27-_GrandParentalPercentage	-0.0022163	0.274615
rs12679857	A	CD4+EffCD45RA+CD27-_LMI2_grandparentPerc__Index21	CD4+ Eff CD45RA+ CD27-_GrandParentalPercentage	-0.00166759	0.276817
rs1615504	T	CD4+EffCD45RA+CD27-_LMI2_grandparentPerc__Index21	CD4+ Eff CD45RA+ CD27-_GrandParentalPercentage	-0.00166278	0.284194
rs4900384	G	CD4+EffCD45RA+CD27-_LMI2_grandparentPerc__Index21	CD4+ Eff CD45RA+ CD27-_GrandParentalPercentage	-0.00169432	0.286898
rs539514	T	CD4+EffCD45RA+CD27-_LMI2_grandparentPerc__Index21	CD4+ Eff CD45RA+ CD27-_GrandParentalPercentage	0.00150854	0.289453
rs7202877	G	CD4+EffCD45RA+CD27-_LMI2_grandparentPerc__Index21	CD4+ Eff CD45RA+ CD27-_GrandParentalPercentage	-0.00230363	0.298782
rs10509540	T	CD4+EffCD45RA+CD27-_LMI2_grandparentPerc__Index21	CD4+ Eff CD45RA+ CD27-_GrandParentalPercentage	0.00146572	0.325026
rs4849135	G	CD4+EffCD45RA+CD27-_LMI2_grandparentPerc__Index21	CD4+ Eff CD45RA+ CD27-_GrandParentalPercentage	0.00153998	0.332623
rs516246	T	CD4+EffCD45RA+CD27-_LMI2_grandparentPerc__Index21	CD4+ Eff CD45RA+ CD27-_GrandParentalPercentage	-0.00129528	0.343898
rs11258747	T	CD4+EffCD45RA+CD27-_LMI2_grandparentPerc__Index21	CD4+ Eff CD45RA+ CD27-_GrandParentalPercentage	-0.00130634	0.417541
rs9388489	G	CD4+EffCD45RA+CD27-_LMI2_grandparentPerc__Index21	CD4+ Eff CD45RA+ CD27-_GrandParentalPercentage	0.00110314	0.422072
rs10517086	A	CD4+EffCD45RA+CD27-_LMI2_grandparentPerc__Index21	CD4+ Eff CD45RA+ CD27-_GrandParentalPercentage	-0.00108214	0.466935
rs2476601	A	CD4+EffCD45RA+CD27-_LMI2_grandparentPerc__Index21	CD4+ Eff CD45RA+ CD27-_GrandParentalPercentage	-0.00130374	0.474514
rs924043	C	CD4+EffCD45RA+CD27-_LMI2_grandparentPerc__Index21	CD4+ Eff CD45RA+ CD27-_GrandParentalPercentage	-0.00147025	0.483983
rs4788084	C	CD4+EffCD45RA+CD27-_LMI2_grandparentPerc__Index21	CD4+ Eff CD45RA+ CD27-_GrandParentalPercentage	0.00096237	0.505397
rs2292239	T	CD4+EffCD45RA+CD27-_LMI2_grandparentPerc__Index21	CD4+ Eff CD45RA+ CD27-_GrandParentalPercentage	0.000801862	0.576714
rs1990760	T	CD4+EffCD45RA+CD27-_LMI2_grandparentPerc__Index21	CD4+ Eff CD45RA+ CD27-_GrandParentalPercentage	0.000809847	0.591275
rs425105	T	CD4+EffCD45RA+CD27-_LMI2_grandparentPerc__Index21	CD4+ Eff CD45RA+ CD27-_GrandParentalPercentage	0.00108695	0.591709
rs72928038	A	CD4+EffCD45RA+CD27-_LMI2_grandparentPerc__Index21	CD4+ Eff CD45RA+ CD27-_GrandParentalPercentage	-0.00104768	0.592819
rs193778	G	CD4+EffCD45RA+CD27-_LMI2_grandparentPerc__Index21	CD4+ Eff CD45RA+ CD27-_GrandParentalPercentage	-0.000769319	0.621141
rs3087243	G	CD4+EffCD45RA+CD27-_LMI2_grandparentPerc__Index21	CD4+ Eff CD45RA+ CD27-_GrandParentalPercentage	-0.000727408	0.62345
rs62447205	A	CD4+EffCD45RA+CD27-_LMI2_grandparentPerc__Index21	CD4+ Eff CD45RA+ CD27-_GrandParentalPercentage	-0.000762677	0.632351
rs3825932	T	CD4+EffCD45RA+CD27-_LMI2_grandparentPerc__Index21	CD4+ Eff CD45RA+ CD27-_GrandParentalPercentage	0.000643541	0.667991
rs550448	A	CD4+EffCD45RA+CD27-_LMI2_grandparentPerc__Index21	CD4+ Eff CD45RA+ CD27-_GrandParentalPercentage	0.000922254	0.681414
rs6691977	C	CD4+EffCD45RA+CD27-_LMI2_grandparentPerc__Index21	CD4+ Eff CD45RA+ CD27-_GrandParentalPercentage	-0.000675767	0.697816
rs4505848	G	CD4+EffCD45RA+CD27-_LMI2_grandparentPerc__Index21	CD4+ Eff CD45RA+ CD27-_GrandParentalPercentage	0.000488554	0.725477
rs4763879	A	CD4+EffCD45RA+CD27-_LMI2_grandparentPerc__Index21	CD4+ Eff CD45RA+ CD27-_GrandParentalPercentage	0.000451494	0.746766
rs9585056	C	CD4+EffCD45RA+CD27-_LMI2_grandparentPerc__Index21	CD4+ Eff CD45RA+ CD27-_GrandParentalPercentage	0.000544382	0.747905
rs2304256	C	CD4+EffCD45RA+CD27-_LMI2_grandparentPerc__Index21	CD4+ Eff CD45RA+ CD27-_GrandParentalPercentage	-0.000479307	0.767845
rs947474	A	CD4+EffCD45RA+CD27-_LMI2_grandparentPerc__Index21	CD4+ Eff CD45RA+ CD27-_GrandParentalPercentage	-0.000488541	0.772572
rs11203203	A	CD4+EffCD45RA+CD27-_LMI2_grandparentPerc__Index21	CD4+ Eff CD45RA+ CD27-_GrandParentalPercentage	0.000419341	0.773032
rs6547853	G	CD4+EffCD45RA+CD27-_LMI2_grandparentPerc__Index21	CD4+ Eff CD45RA+ CD27-_GrandParentalPercentage	0.000390477	0.778523
rs56994090	T	CD4+EffCD45RA+CD27-_LMI2_grandparentPerc__Index21	CD4+ Eff CD45RA+ CD27-_GrandParentalPercentage	-0.000443316	0.799055
rs1893217	G	CD4+EffCD45RA+CD27-_LMI2_grandparentPerc__Index21	CD4+ Eff CD45RA+ CD27-_GrandParentalPercentage	0.000412063	0.815204
rs7020673	G	CD4+EffCD45RA+CD27-_LMI2_grandparentPerc__Index21	CD4+ Eff CD45RA+ CD27-_GrandParentalPercentage	-0.000324945	0.818729
rs3024505	G	CD4+EffCD45RA+CD27-_LMI2_grandparentPerc__Index21	CD4+ Eff CD45RA+ CD27-_GrandParentalPercentage	0.000466975	0.820249
rs16956936	C	CD4+EffCD45RA+CD27-_LMI2_grandparentPerc__Index21	CD4+ Eff CD45RA+ CD27-_GrandParentalPercentage	0.000500871	0.825881
rs478222	A	CD4+EffCD45RA+CD27-_LMI2_grandparentPerc__Index21	CD4+ Eff CD45RA+ CD27-_GrandParentalPercentage	0.000270016	0.839141
rs1534422	G	CD4+EffCD45RA+CD27-_LMI2_grandparentPerc__Index21	CD4+ Eff CD45RA+ CD27-_GrandParentalPercentage	0.000275277	0.859035
rs13415583	T	CD4+EffCD45RA+CD27-_LMI2_grandparentPerc__Index21	CD4+ Eff CD45RA+ CD27-_GrandParentalPercentage	0.000287601	0.860671
rs12444268	A	CD4+EffCD45RA+CD27-_LMI2_grandparentPerc__Index21	CD4+ Eff CD45RA+ CD27-_GrandParentalPercentage	0.0002664	0.887288
rs653178	C	CD4+EffCD45RA+CD27-_LMI2_grandparentPerc__Index21	CD4+ Eff CD45RA+ CD27-_GrandParentalPercentage	-0.000187747	0.890786
rs17166496	G	CD4+EffCD45RA+CD27-_LMI2_grandparentPerc__Index21	CD4+ Eff CD45RA+ CD27-_GrandParentalPercentage	-0.00019689	0.903383
rs1052553	A	CD4+EffCD45RA+CD27-_LMI2_grandparentPerc__Index21	CD4+ Eff CD45RA+ CD27-_GrandParentalPercentage	-0.000186169	0.914617
rs10786436	T	CD4+EffCD45RA+CD27-_LMI2_grandparentPerc__Index21	CD4+ Eff CD45RA+ CD27-_GrandParentalPercentage	-0.000167009	0.9159
rs2290400	C	CD4+EffCD45RA+CD27-_LMI2_grandparentPerc__Index21	CD4+ Eff CD45RA+ CD27-_GrandParentalPercentage	-0.000106628	0.944382
rs10137082	C	CD4+EffCD45RA+CD27-_LMI2_parentPerc__Index22	CD4+ Eff CD45RA+ CD27-_ParentalPercentage	-0.00883194	0.00669156
rs11574435	C	CD4+EffCD45RA+CD27-_LMI2_parentPerc__Index22	CD4+ Eff CD45RA+ CD27-_ParentalPercentage	0.011987	0.0294754
rs1983853	C	CD4+EffCD45RA+CD27-_LMI2_parentPerc__Index22	CD4+ Eff CD45RA+ CD27-_ParentalPercentage	-0.0111834	0.0427344
rs2165738	C	CD4+EffCD45RA+CD27-_LMI2_parentPerc__Index22	CD4+ Eff CD45RA+ CD27-_ParentalPercentage	0.00659176	0.0574894
rs2269241	C	CD4+EffCD45RA+CD27-_LMI2_parentPerc__Index22	CD4+ Eff CD45RA+ CD27-_ParentalPercentage	0.00720714	0.0917972
rs2281808	C	CD4+EffCD45RA+CD27-_LMI2_parentPerc__Index22	CD4+ Eff CD45RA+ CD27-_ParentalPercentage	0.00484819	0.115664
rs12927355	C	CD4+EffCD45RA+CD27-_LMI2_parentPerc__Index22	CD4+ Eff CD45RA+ CD27-_ParentalPercentage	-0.00478532	0.118563
rs5753037	T	CD4+EffCD45RA+CD27-_LMI2_parentPerc__Index22	CD4+ Eff CD45RA+ CD27-_ParentalPercentage	0.0044565	0.134989
rs229533	C	CD4+EffCD45RA+CD27-_LMI2_parentPerc__Index22	CD4+ Eff CD45RA+ CD27-_ParentalPercentage	0.00436453	0.144943
rs1465788	C	CD4+EffCD45RA+CD27-_LMI2_parentPerc__Index22	CD4+ Eff CD45RA+ CD27-_ParentalPercentage	0.00469506	0.15599
rs72727394	T	CD4+EffCD45RA+CD27-_LMI2_parentPerc__Index22	CD4+ Eff CD45RA+ CD27-_ParentalPercentage	0.00474188	0.173659
rs11954020	G	CD4+EffCD45RA+CD27-_LMI2_parentPerc__Index22	CD4+ Eff CD45RA+ CD27-_ParentalPercentage	0.00390101	0.175358
rs2611215	A	CD4+EffCD45RA+CD27-_LMI2_parentPerc__Index22	CD4+ Eff CD45RA+ CD27-_ParentalPercentage	-0.00476665	0.181522
rs7804356	T	CD4+EffCD45RA+CD27-_LMI2_parentPerc__Index22	CD4+ Eff CD45RA+ CD27-_ParentalPercentage	-0.00430738	0.202854
rs1615504	T	CD4+EffCD45RA+CD27-_LMI2_parentPerc__Index22	CD4+ Eff CD45RA+ CD27-_ParentalPercentage	-0.00392024	0.211855
rs6518350	A	CD4+EffCD45RA+CD27-_LMI2_parentPerc__Index22	CD4+ Eff CD45RA+ CD27-_ParentalPercentage	0.00506128	0.216604
rs9272346	G	CD4+EffCD45RA+CD27-_LMI2_parentPerc__Index22	CD4+ Eff CD45RA+ CD27-_ParentalPercentage	-0.00459902	0.237524
rs10509540	T	CD4+EffCD45RA+CD27-_LMI2_parentPerc__Index22	CD4+ Eff CD45RA+ CD27-_ParentalPercentage	0.0033431	0.267099
rs10795791	G	CD4+EffCD45RA+CD27-_LMI2_parentPerc__Index22	CD4+ Eff CD45RA+ CD27-_ParentalPercentage	-0.00329157	0.273949
rs12679857	A	CD4+EffCD45RA+CD27-_LMI2_parentPerc__Index22	CD4+ Eff CD45RA+ CD27-_ParentalPercentage	-0.00327486	0.291244
rs4900384	G	CD4+EffCD45RA+CD27-_LMI2_parentPerc__Index22	CD4+ Eff CD45RA+ CD27-_ParentalPercentage	-0.00334801	0.29836
rs689	T	CD4+EffCD45RA+CD27-_LMI2_parentPerc__Index22	CD4+ Eff CD45RA+ CD27-_ParentalPercentage	-0.00414934	0.312184
rs539514	T	CD4+EffCD45RA+CD27-_LMI2_parentPerc__Index22	CD4+ Eff CD45RA+ CD27-_ParentalPercentage	0.00290554	0.313338
rs7202877	G	CD4+EffCD45RA+CD27-_LMI2_parentPerc__Index22	CD4+ Eff CD45RA+ CD27-_ParentalPercentage	-0.00435594	0.331621
rs4849135	G	CD4+EffCD45RA+CD27-_LMI2_parentPerc__Index22	CD4+ Eff CD45RA+ CD27-_ParentalPercentage	0.00311199	0.333246
rs10517086	A	CD4+EffCD45RA+CD27-_LMI2_parentPerc__Index22	CD4+ Eff CD45RA+ CD27-_ParentalPercentage	-0.00280335	0.351454
rs516246	T	CD4+EffCD45RA+CD27-_LMI2_parentPerc__Index22	CD4+ Eff CD45RA+ CD27-_ParentalPercentage	-0.00251293	0.364175
rs924043	C	CD4+EffCD45RA+CD27-_LMI2_parentPerc__Index22	CD4+ Eff CD45RA+ CD27-_ParentalPercentage	-0.00383906	0.366213
rs9388489	G	CD4+EffCD45RA+CD27-_LMI2_parentPerc__Index22	CD4+ Eff CD45RA+ CD27-_ParentalPercentage	0.00244083	0.379918
rs4788084	C	CD4+EffCD45RA+CD27-_LMI2_parentPerc__Index22	CD4+ Eff CD45RA+ CD27-_ParentalPercentage	0.00242831	0.406082
rs11258747	T	CD4+EffCD45RA+CD27-_LMI2_parentPerc__Index22	CD4+ Eff CD45RA+ CD27-_ParentalPercentage	-0.00266915	0.412981
rs3087243	G	CD4+EffCD45RA+CD27-_LMI2_parentPerc__Index22	CD4+ Eff CD45RA+ CD27-_ParentalPercentage	-0.00186633	0.533501
rs62447205	A	CD4+EffCD45RA+CD27-_LMI2_parentPerc__Index22	CD4+ Eff CD45RA+ CD27-_ParentalPercentage	-0.00198023	0.539201
rs2476601	A	CD4+EffCD45RA+CD27-_LMI2_parentPerc__Index22	CD4+ Eff CD45RA+ CD27-_ParentalPercentage	-0.002202	0.550608
rs193778	G	CD4+EffCD45RA+CD27-_LMI2_parentPerc__Index22	CD4+ Eff CD45RA+ CD27-_ParentalPercentage	-0.00184298	0.558401
rs947474	A	CD4+EffCD45RA+CD27-_LMI2_parentPerc__Index22	CD4+ Eff CD45RA+ CD27-_ParentalPercentage	-0.00179394	0.599846
rs550448	A	CD4+EffCD45RA+CD27-_LMI2_parentPerc__Index22	CD4+ Eff CD45RA+ CD27-_ParentalPercentage	0.00222905	0.623829
rs1990760	T	CD4+EffCD45RA+CD27-_LMI2_parentPerc__Index22	CD4+ Eff CD45RA+ CD27-_ParentalPercentage	0.00144419	0.636047
rs6691977	C	CD4+EffCD45RA+CD27-_LMI2_parentPerc__Index22	CD4+ Eff CD45RA+ CD27-_ParentalPercentage	-0.0016564	0.638075
rs6547853	G	CD4+EffCD45RA+CD27-_LMI2_parentPerc__Index22	CD4+ Eff CD45RA+ CD27-_ParentalPercentage	0.00125124	0.655985
rs2292239	T	CD4+EffCD45RA+CD27-_LMI2_parentPerc__Index22	CD4+ Eff CD45RA+ CD27-_ParentalPercentage	0.0012658	0.663261
rs9585056	C	CD4+EffCD45RA+CD27-_LMI2_parentPerc__Index22	CD4+ Eff CD45RA+ CD27-_ParentalPercentage	0.0014006	0.682752
rs3024505	G	CD4+EffCD45RA+CD27-_LMI2_parentPerc__Index22	CD4+ Eff CD45RA+ CD27-_ParentalPercentage	0.00166664	0.688531
rs72928038	A	CD4+EffCD45RA+CD27-_LMI2_parentPerc__Index22	CD4+ Eff CD45RA+ CD27-_ParentalPercentage	-0.00156158	0.693686
rs4763879	A	CD4+EffCD45RA+CD27-_LMI2_parentPerc__Index22	CD4+ Eff CD45RA+ CD27-_ParentalPercentage	0.00109544	0.698592
rs3825932	T	CD4+EffCD45RA+CD27-_LMI2_parentPerc__Index22	CD4+ Eff CD45RA+ CD27-_ParentalPercentage	0.00105181	0.729022
rs1893217	G	CD4+EffCD45RA+CD27-_LMI2_parentPerc__Index22	CD4+ Eff CD45RA+ CD27-_ParentalPercentage	0.00122733	0.730796
rs425105	T	CD4+EffCD45RA+CD27-_LMI2_parentPerc__Index22	CD4+ Eff CD45RA+ CD27-_ParentalPercentage	0.00141019	0.730965
rs4505848	G	CD4+EffCD45RA+CD27-_LMI2_parentPerc__Index22	CD4+ Eff CD45RA+ CD27-_ParentalPercentage	0.000941055	0.73817
rs56994090	T	CD4+EffCD45RA+CD27-_LMI2_parentPerc__Index22	CD4+ Eff CD45RA+ CD27-_ParentalPercentage	-0.00104894	0.765932
rs478222	A	CD4+EffCD45RA+CD27-_LMI2_parentPerc__Index22	CD4+ Eff CD45RA+ CD27-_ParentalPercentage	0.000711912	0.791382
rs10786436	T	CD4+EffCD45RA+CD27-_LMI2_parentPerc__Index22	CD4+ Eff CD45RA+ CD27-_ParentalPercentage	-0.000794049	0.804017
rs1534422	G	CD4+EffCD45RA+CD27-_LMI2_parentPerc__Index22	CD4+ Eff CD45RA+ CD27-_ParentalPercentage	0.000749204	0.811183
rs2304256	C	CD4+EffCD45RA+CD27-_LMI2_parentPerc__Index22	CD4+ Eff CD45RA+ CD27-_ParentalPercentage	-0.00076442	0.816021
rs16956936	C	CD4+EffCD45RA+CD27-_LMI2_parentPerc__Index22	CD4+ Eff CD45RA+ CD27-_ParentalPercentage	0.00100948	0.826554
rs7020673	G	CD4+EffCD45RA+CD27-_LMI2_parentPerc__Index22	CD4+ Eff CD45RA+ CD27-_ParentalPercentage	-0.000528289	0.853903
rs653178	C	CD4+EffCD45RA+CD27-_LMI2_parentPerc__Index22	CD4+ Eff CD45RA+ CD27-_ParentalPercentage	-0.000490862	0.859174
rs2290400	C	CD4+EffCD45RA+CD27-_LMI2_parentPerc__Index22	CD4+ Eff CD45RA+ CD27-_ParentalPercentage	0.000370865	0.904545
rs11203203	A	CD4+EffCD45RA+CD27-_LMI2_parentPerc__Index22	CD4+ Eff CD45RA+ CD27-_ParentalPercentage	0.000169691	0.954008
rs1052553	A	CD4+EffCD45RA+CD27-_LMI2_parentPerc__Index22	CD4+ Eff CD45RA+ CD27-_ParentalPercentage	-0.000188417	0.957232
rs13415583	T	CD4+EffCD45RA+CD27-_LMI2_parentPerc__Index22	CD4+ Eff CD45RA+ CD27-_ParentalPercentage	0.00012333	0.970328
rs17166496	G	CD4+EffCD45RA+CD27-_LMI2_parentPerc__Index22	CD4+ Eff CD45RA+ CD27-_ParentalPercentage	-7.16005e-05	0.982594
rs12444268	A	CD4+EffCD45RA+CD27-_LMI2_parentPerc__Index22	CD4+ Eff CD45RA+ CD27-_ParentalPercentage	-4.51462e-05	0.990529
rs11574435	C	CD4+EffCD45RO-CD27-_LMI2_grandparentPerc__Index21	CD4+ Eff CD45RO- CD27-_GrandParentalPercentage	0.00692977	0.0012337
rs10137082	C	CD4+EffCD45RO-CD27-_LMI2_grandparentPerc__Index21	CD4+ Eff CD45RO- CD27-_GrandParentalPercentage	-0.0040472	0.00147865
rs1983853	C	CD4+EffCD45RO-CD27-_LMI2_grandparentPerc__Index21	CD4+ Eff CD45RO- CD27-_GrandParentalPercentage	-0.00457464	0.0344959
rs2281808	C	CD4+EffCD45RO-CD27-_LMI2_grandparentPerc__Index21	CD4+ Eff CD45RO- CD27-_GrandParentalPercentage	0.00245672	0.0416831
rs2165738	C	CD4+EffCD45RO-CD27-_LMI2_grandparentPerc__Index21	CD4+ Eff CD45RO- CD27-_GrandParentalPercentage	0.00272217	0.0453902
rs539514	T	CD4+EffCD45RO-CD27-_LMI2_grandparentPerc__Index21	CD4+ Eff CD45RO- CD27-_GrandParentalPercentage	0.00201235	0.0742507
rs229533	C	CD4+EffCD45RO-CD27-_LMI2_grandparentPerc__Index21	CD4+ Eff CD45RO- CD27-_GrandParentalPercentage	0.00197208	0.0928338
rs2269241	C	CD4+EffCD45RO-CD27-_LMI2_grandparentPerc__Index21	CD4+ Eff CD45RO- CD27-_GrandParentalPercentage	0.00278601	0.0966085
rs5753037	T	CD4+EffCD45RO-CD27-_LMI2_grandparentPerc__Index21	CD4+ Eff CD45RO- CD27-_GrandParentalPercentage	0.00185697	0.112167
rs7202877	G	CD4+EffCD45RO-CD27-_LMI2_grandparentPerc__Index21	CD4+ Eff CD45RO- CD27-_GrandParentalPercentage	-0.00277839	0.11369
rs12927355	C	CD4+EffCD45RO-CD27-_LMI2_grandparentPerc__Index21	CD4+ Eff CD45RO- CD27-_GrandParentalPercentage	-0.00172313	0.152056
rs947474	A	CD4+EffCD45RO-CD27-_LMI2_grandparentPerc__Index21	CD4+ Eff CD45RO- CD27-_GrandParentalPercentage	-0.0018267	0.172372
rs9585056	C	CD4+EffCD45RO-CD27-_LMI2_grandparentPerc__Index21	CD4+ Eff CD45RO- CD27-_GrandParentalPercentage	0.00173887	0.194943
rs9388489	G	CD4+EffCD45RO-CD27-_LMI2_grandparentPerc__Index21	CD4+ Eff CD45RO- CD27-_GrandParentalPercentage	0.00130745	0.230087
rs2611215	A	CD4+EffCD45RO-CD27-_LMI2_grandparentPerc__Index21	CD4+ Eff CD45RO- CD27-_GrandParentalPercentage	-0.00167388	0.231805
rs924043	C	CD4+EffCD45RO-CD27-_LMI2_grandparentPerc__Index21	CD4+ Eff CD45RO- CD27-_GrandParentalPercentage	-0.00184452	0.268105
rs193778	G	CD4+EffCD45RO-CD27-_LMI2_grandparentPerc__Index21	CD4+ Eff CD45RO- CD27-_GrandParentalPercentage	-0.00134765	0.274753
rs689	T	CD4+EffCD45RO-CD27-_LMI2_grandparentPerc__Index21	CD4+ Eff CD45RO- CD27-_GrandParentalPercentage	-0.00171642	0.286397
rs11954020	G	CD4+EffCD45RO-CD27-_LMI2_grandparentPerc__Index21	CD4+ Eff CD45RO- CD27-_GrandParentalPercentage	0.00119402	0.290674
rs478222	A	CD4+EffCD45RO-CD27-_LMI2_grandparentPerc__Index21	CD4+ Eff CD45RO- CD27-_GrandParentalPercentage	0.0011134	0.29093
rs4849135	G	CD4+EffCD45RO-CD27-_LMI2_grandparentPerc__Index21	CD4+ Eff CD45RO- CD27-_GrandParentalPercentage	0.00133125	0.291168
rs72727394	T	CD4+EffCD45RO-CD27-_LMI2_grandparentPerc__Index21	CD4+ Eff CD45RO- CD27-_GrandParentalPercentage	0.00144001	0.292585
rs1615504	T	CD4+EffCD45RO-CD27-_LMI2_grandparentPerc__Index21	CD4+ Eff CD45RO- CD27-_GrandParentalPercentage	-0.00125053	0.310226
rs1893217	G	CD4+EffCD45RO-CD27-_LMI2_grandparentPerc__Index21	CD4+ Eff CD45RO- CD27-_GrandParentalPercentage	-0.00139816	0.317111
rs4900384	G	CD4+EffCD45RO-CD27-_LMI2_grandparentPerc__Index21	CD4+ Eff CD45RO- CD27-_GrandParentalPercentage	-0.00125807	0.319138
rs10509540	T	CD4+EffCD45RO-CD27-_LMI2_grandparentPerc__Index21	CD4+ Eff CD45RO- CD27-_GrandParentalPercentage	0.00113444	0.337162
rs2476601	A	CD4+EffCD45RO-CD27-_LMI2_grandparentPerc__Index21	CD4+ Eff CD45RO- CD27-_GrandParentalPercentage	-0.00136892	0.343826
rs10517086	A	CD4+EffCD45RO-CD27-_LMI2_grandparentPerc__Index21	CD4+ Eff CD45RO- CD27-_GrandParentalPercentage	-0.00111233	0.345859
rs9272346	G	CD4+EffCD45RO-CD27-_LMI2_grandparentPerc__Index21	CD4+ Eff CD45RO- CD27-_GrandParentalPercentage	-0.00138745	0.363919
rs4788084	C	CD4+EffCD45RO-CD27-_LMI2_grandparentPerc__Index21	CD4+ Eff CD45RO- CD27-_GrandParentalPercentage	0.000910564	0.427058
rs7804356	T	CD4+EffCD45RO-CD27-_LMI2_grandparentPerc__Index21	CD4+ Eff CD45RO- CD27-_GrandParentalPercentage	-0.0010486	0.429844
rs516246	T	CD4+EffCD45RO-CD27-_LMI2_grandparentPerc__Index21	CD4+ Eff CD45RO- CD27-_GrandParentalPercentage	-0.000809086	0.456472
rs2292239	T	CD4+EffCD45RO-CD27-_LMI2_grandparentPerc__Index21	CD4+ Eff CD45RO- CD27-_GrandParentalPercentage	0.000790126	0.48818
rs4505848	G	CD4+EffCD45RO-CD27-_LMI2_grandparentPerc__Index21	CD4+ Eff CD45RO- CD27-_GrandParentalPercentage	0.000726431	0.510437
rs6547853	G	CD4+EffCD45RO-CD27-_LMI2_grandparentPerc__Index21	CD4+ Eff CD45RO- CD27-_GrandParentalPercentage	-0.000701711	0.524056
rs11203203	A	CD4+EffCD45RO-CD27-_LMI2_grandparentPerc__Index21	CD4+ Eff CD45RO- CD27-_GrandParentalPercentage	0.000710215	0.538078
rs4763879	A	CD4+EffCD45RO-CD27-_LMI2_grandparentPerc__Index21	CD4+ Eff CD45RO- CD27-_GrandParentalPercentage	-0.000672056	0.544616
rs11258747	T	CD4+EffCD45RO-CD27-_LMI2_grandparentPerc__Index21	CD4+ Eff CD45RO- CD27-_GrandParentalPercentage	-0.00076028	0.552307
rs3087243	G	CD4+EffCD45RO-CD27-_LMI2_grandparentPerc__Index21	CD4+ Eff CD45RO- CD27-_GrandParentalPercentage	-0.000664398	0.571995
rs12444268	A	CD4+EffCD45RO-CD27-_LMI2_grandparentPerc__Index21	CD4+ Eff CD45RO- CD27-_GrandParentalPercentage	-0.000829332	0.578081
rs12679857	A	CD4+EffCD45RO-CD27-_LMI2_grandparentPerc__Index21	CD4+ Eff CD45RO- CD27-_GrandParentalPercentage	-0.000645455	0.59624
rs13415583	T	CD4+EffCD45RO-CD27-_LMI2_grandparentPerc__Index21	CD4+ Eff CD45RO- CD27-_GrandParentalPercentage	0.000686054	0.597681
rs653178	C	CD4+EffCD45RO-CD27-_LMI2_grandparentPerc__Index21	CD4+ Eff CD45RO- CD27-_GrandParentalPercentage	-0.000526231	0.627618
rs3825932	T	CD4+EffCD45RO-CD27-_LMI2_grandparentPerc__Index21	CD4+ Eff CD45RO- CD27-_GrandParentalPercentage	0.000537545	0.651668
rs62447205	A	CD4+EffCD45RO-CD27-_LMI2_grandparentPerc__Index21	CD4+ Eff CD45RO- CD27-_GrandParentalPercentage	-0.000556918	0.659802
rs10795791	G	CD4+EffCD45RO-CD27-_LMI2_grandparentPerc__Index21	CD4+ Eff CD45RO- CD27-_GrandParentalPercentage	-0.000476175	0.686941
rs1990760	T	CD4+EffCD45RO-CD27-_LMI2_grandparentPerc__Index21	CD4+ Eff CD45RO- CD27-_GrandParentalPercentage	0.000479246	0.688893
rs425105	T	CD4+EffCD45RO-CD27-_LMI2_grandparentPerc__Index21	CD4+ Eff CD45RO- CD27-_GrandParentalPercentage	0.000625471	0.69739
rs2304256	C	CD4+EffCD45RO-CD27-_LMI2_grandparentPerc__Index21	CD4+ Eff CD45RO- CD27-_GrandParentalPercentage	-0.000442843	0.731086
rs1465788	C	CD4+EffCD45RO-CD27-_LMI2_grandparentPerc__Index21	CD4+ Eff CD45RO- CD27-_GrandParentalPercentage	0.00044505	0.732288
rs1534422	G	CD4+EffCD45RO-CD27-_LMI2_grandparentPerc__Index21	CD4+ Eff CD45RO- CD27-_GrandParentalPercentage	0.000415052	0.73577
rs2290400	C	CD4+EffCD45RO-CD27-_LMI2_grandparentPerc__Index21	CD4+ Eff CD45RO- CD27-_GrandParentalPercentage	0.000388362	0.748806
rs72928038	A	CD4+EffCD45RO-CD27-_LMI2_grandparentPerc__Index21	CD4+ Eff CD45RO- CD27-_GrandParentalPercentage	0.000458953	0.76791
rs16956936	C	CD4+EffCD45RO-CD27-_LMI2_grandparentPerc__Index21	CD4+ Eff CD45RO- CD27-_GrandParentalPercentage	0.000447619	0.804343
rs7020673	G	CD4+EffCD45RO-CD27-_LMI2_grandparentPerc__Index21	CD4+ Eff CD45RO- CD27-_GrandParentalPercentage	-0.000233507	0.835605
rs1052553	A	CD4+EffCD45RO-CD27-_LMI2_grandparentPerc__Index21	CD4+ Eff CD45RO- CD27-_GrandParentalPercentage	-0.000268612	0.845445
rs3024505	G	CD4+EffCD45RO-CD27-_LMI2_grandparentPerc__Index21	CD4+ Eff CD45RO- CD27-_GrandParentalPercentage	0.000280619	0.863396
rs6518350	A	CD4+EffCD45RO-CD27-_LMI2_grandparentPerc__Index21	CD4+ Eff CD45RO- CD27-_GrandParentalPercentage	0.000236483	0.883189
rs56994090	T	CD4+EffCD45RO-CD27-_LMI2_grandparentPerc__Index21	CD4+ Eff CD45RO- CD27-_GrandParentalPercentage	-0.000165683	0.90458
rs10786436	T	CD4+EffCD45RO-CD27-_LMI2_grandparentPerc__Index21	CD4+ Eff CD45RO- CD27-_GrandParentalPercentage	-0.000136516	0.913386
rs550448	A	CD4+EffCD45RO-CD27-_LMI2_grandparentPerc__Index21	CD4+ Eff CD45RO- CD27-_GrandParentalPercentage	0.000161629	0.927777
rs6691977	C	CD4+EffCD45RO-CD27-_LMI2_grandparentPerc__Index21	CD4+ Eff CD45RO- CD27-_GrandParentalPercentage	0.000103339	0.940372
rs17166496	G	CD4+EffCD45RO-CD27-_LMI2_grandparentPerc__Index21	CD4+ Eff CD45RO- CD27-_GrandParentalPercentage	-6.2851e-05	0.961057
rs11574435	C	CD4+EffCD45RO-CD27-_LMI2_parentPerc__Index22	CD4+ Eff CD45RO- CD27-_ParentalPercentage	0.0138126	0.000357064
rs10137082	C	CD4+EffCD45RO-CD27-_LMI2_parentPerc__Index22	CD4+ Eff CD45RO- CD27-_ParentalPercentage	-0.00653059	0.00467861
rs1983853	C	CD4+EffCD45RO-CD27-_LMI2_parentPerc__Index22	CD4+ Eff CD45RO- CD27-_ParentalPercentage	-0.0083858	0.0321332
rs2165738	C	CD4+EffCD45RO-CD27-_LMI2_parentPerc__Index22	CD4+ Eff CD45RO- CD27-_ParentalPercentage	0.00496225	0.0437392
rs2269241	C	CD4+EffCD45RO-CD27-_LMI2_parentPerc__Index22	CD4+ Eff CD45RO- CD27-_ParentalPercentage	0.00547259	0.0710301
rs539514	T	CD4+EffCD45RO-CD27-_LMI2_parentPerc__Index22	CD4+ Eff CD45RO- CD27-_ParentalPercentage	0.00357401	0.0797184
rs2281808	C	CD4+EffCD45RO-CD27-_LMI2_parentPerc__Index22	CD4+ Eff CD45RO- CD27-_ParentalPercentage	0.00377082	0.0844079
rs229533	C	CD4+EffCD45RO-CD27-_LMI2_parentPerc__Index22	CD4+ Eff CD45RO- CD27-_ParentalPercentage	0.00361236	0.0887648
rs5753037	T	CD4+EffCD45RO-CD27-_LMI2_parentPerc__Index22	CD4+ Eff CD45RO- CD27-_ParentalPercentage	0.00358821	0.0895916
rs947474	A	CD4+EffCD45RO-CD27-_LMI2_parentPerc__Index22	CD4+ Eff CD45RO- CD27-_ParentalPercentage	-0.00396399	0.101293
rs7202877	G	CD4+EffCD45RO-CD27-_LMI2_parentPerc__Index22	CD4+ Eff CD45RO- CD27-_ParentalPercentage	-0.00501558	0.114447
rs72727394	T	CD4+EffCD45RO-CD27-_LMI2_parentPerc__Index22	CD4+ Eff CD45RO- CD27-_ParentalPercentage	0.00349825	0.157092
rs9585056	C	CD4+EffCD45RO-CD27-_LMI2_parentPerc__Index22	CD4+ Eff CD45RO- CD27-_ParentalPercentage	0.00315231	0.193984
rs12927355	C	CD4+EffCD45RO-CD27-_LMI2_parentPerc__Index22	CD4+ Eff CD45RO- CD27-_ParentalPercentage	-0.00282287	0.194794
rs924043	C	CD4+EffCD45RO-CD27-_LMI2_parentPerc__Index22	CD4+ Eff CD45RO- CD27-_ParentalPercentage	-0.00375216	0.21283
rs9388489	G	CD4+EffCD45RO-CD27-_LMI2_parentPerc__Index22	CD4+ Eff CD45RO- CD27-_ParentalPercentage	0.00240078	0.223115
rs478222	A	CD4+EffCD45RO-CD27-_LMI2_parentPerc__Index22	CD4+ Eff CD45RO- CD27-_ParentalPercentage	0.00220672	0.247111
rs10509540	T	CD4+EffCD45RO-CD27-_LMI2_parentPerc__Index22	CD4+ Eff CD45RO- CD27-_ParentalPercentage	0.00246172	0.249362
rs193778	G	CD4+EffCD45RO-CD27-_LMI2_parentPerc__Index22	CD4+ Eff CD45RO- CD27-_ParentalPercentage	-0.00253053	0.256867
rs10517086	A	CD4+EffCD45RO-CD27-_LMI2_parentPerc__Index22	CD4+ Eff CD45RO- CD27-_ParentalPercentage	-0.00237757	0.265149
rs4900384	G	CD4+EffCD45RO-CD27-_LMI2_parentPerc__Index22	CD4+ Eff CD45RO- CD27-_ParentalPercentage	-0.00247325	0.278856
rs1615504	T	CD4+EffCD45RO-CD27-_LMI2_parentPerc__Index22	CD4+ Eff CD45RO- CD27-_ParentalPercentage	-0.0024117	0.279249
rs4849135	G	CD4+EffCD45RO-CD27-_LMI2_parentPerc__Index22	CD4+ Eff CD45RO- CD27-_ParentalPercentage	0.00238075	0.296716
rs9272346	G	CD4+EffCD45RO-CD27-_LMI2_parentPerc__Index22	CD4+ Eff CD45RO- CD27-_ParentalPercentage	-0.00287166	0.298747
rs2611215	A	CD4+EffCD45RO-CD27-_LMI2_parentPerc__Index22	CD4+ Eff CD45RO- CD27-_ParentalPercentage	-0.00262021	0.301023
rs689	T	CD4+EffCD45RO-CD27-_LMI2_parentPerc__Index22	CD4+ Eff CD45RO- CD27-_ParentalPercentage	-0.00277356	0.341093
rs11954020	G	CD4+EffCD45RO-CD27-_LMI2_parentPerc__Index22	CD4+ Eff CD45RO- CD27-_ParentalPercentage	0.00191485	0.34903
rs1893217	G	CD4+EffCD45RO-CD27-_LMI2_parentPerc__Index22	CD4+ Eff CD45RO- CD27-_ParentalPercentage	-0.00219477	0.385473
rs7804356	T	CD4+EffCD45RO-CD27-_LMI2_parentPerc__Index22	CD4+ Eff CD45RO- CD27-_ParentalPercentage	-0.00207406	0.387957
rs4788084	C	CD4+EffCD45RO-CD27-_LMI2_parentPerc__Index22	CD4+ Eff CD45RO- CD27-_ParentalPercentage	0.00159848	0.440874
rs12444268	A	CD4+EffCD45RO-CD27-_LMI2_parentPerc__Index22	CD4+ Eff CD45RO- CD27-_ParentalPercentage	-0.00200459	0.457247
rs516246	T	CD4+EffCD45RO-CD27-_LMI2_parentPerc__Index22	CD4+ Eff CD45RO- CD27-_ParentalPercentage	-0.00144543	0.462091
rs3087243	G	CD4+EffCD45RO-CD27-_LMI2_parentPerc__Index22	CD4+ Eff CD45RO- CD27-_ParentalPercentage	-0.00154259	0.468145
rs2476601	A	CD4+EffCD45RO-CD27-_LMI2_parentPerc__Index22	CD4+ Eff CD45RO- CD27-_ParentalPercentage	-0.00187302	0.474193
rs653178	C	CD4+EffCD45RO-CD27-_LMI2_parentPerc__Index22	CD4+ Eff CD45RO- CD27-_ParentalPercentage	-0.00140081	0.475194
rs2292239	T	CD4+EffCD45RO-CD27-_LMI2_parentPerc__Index22	CD4+ Eff CD45RO- CD27-_ParentalPercentage	0.00129557	0.529824
rs12679857	A	CD4+EffCD45RO-CD27-_LMI2_parentPerc__Index22	CD4+ Eff CD45RO- CD27-_ParentalPercentage	-0.0013224	0.548434
rs62447205	A	CD4+EffCD45RO-CD27-_LMI2_parentPerc__Index22	CD4+ Eff CD45RO- CD27-_ParentalPercentage	-0.00113217	0.620804
rs1465788	C	CD4+EffCD45RO-CD27-_LMI2_parentPerc__Index22	CD4+ Eff CD45RO- CD27-_ParentalPercentage	0.00110178	0.639633
rs4505848	G	CD4+EffCD45RO-CD27-_LMI2_parentPerc__Index22	CD4+ Eff CD45RO- CD27-_ParentalPercentage	0.000914123	0.647161
rs72928038	A	CD4+EffCD45RO-CD27-_LMI2_parentPerc__Index22	CD4+ Eff CD45RO- CD27-_ParentalPercentage	0.00125657	0.655082
rs2290400	C	CD4+EffCD45RO-CD27-_LMI2_parentPerc__Index22	CD4+ Eff CD45RO- CD27-_ParentalPercentage	0.000942805	0.667362
rs6547853	G	CD4+EffCD45RO-CD27-_LMI2_parentPerc__Index22	CD4+ Eff CD45RO- CD27-_ParentalPercentage	-0.000785802	0.693375
rs4763879	A	CD4+EffCD45RO-CD27-_LMI2_parentPerc__Index22	CD4+ Eff CD45RO- CD27-_ParentalPercentage	-0.000780091	0.697535
rs13415583	T	CD4+EffCD45RO-CD27-_LMI2_parentPerc__Index22	CD4+ Eff CD45RO- CD27-_ParentalPercentage	0.000889601	0.705262
rs3024505	G	CD4+EffCD45RO-CD27-_LMI2_parentPerc__Index22	CD4+ Eff CD45RO- CD27-_ParentalPercentage	0.00107024	0.716765
rs11258747	T	CD4+EffCD45RO-CD27-_LMI2_parentPerc__Index22	CD4+ Eff CD45RO- CD27-_ParentalPercentage	-0.000812103	0.725717
rs1534422	G	CD4+EffCD45RO-CD27-_LMI2_parentPerc__Index22	CD4+ Eff CD45RO- CD27-_ParentalPercentage	0.000779465	0.726084
rs3825932	T	CD4+EffCD45RO-CD27-_LMI2_parentPerc__Index22	CD4+ Eff CD45RO- CD27-_ParentalPercentage	0.000649667	0.762978
rs7020673	G	CD4+EffCD45RO-CD27-_LMI2_parentPerc__Index22	CD4+ Eff CD45RO- CD27-_ParentalPercentage	-0.000528679	0.795069
rs11203203	A	CD4+EffCD45RO-CD27-_LMI2_parentPerc__Index22	CD4+ Eff CD45RO- CD27-_ParentalPercentage	0.000489844	0.814468
rs16956936	C	CD4+EffCD45RO-CD27-_LMI2_parentPerc__Index22	CD4+ Eff CD45RO- CD27-_ParentalPercentage	0.000674876	0.836424
rs425105	T	CD4+EffCD45RO-CD27-_LMI2_parentPerc__Index22	CD4+ Eff CD45RO- CD27-_ParentalPercentage	0.000555687	0.848568
rs10786436	T	CD4+EffCD45RO-CD27-_LMI2_parentPerc__Index22	CD4+ Eff CD45RO- CD27-_ParentalPercentage	-0.000429598	0.849922
rs2304256	C	CD4+EffCD45RO-CD27-_LMI2_parentPerc__Index22	CD4+ Eff CD45RO- CD27-_ParentalPercentage	-0.000432303	0.852879
rs1990760	T	CD4+EffCD45RO-CD27-_LMI2_parentPerc__Index22	CD4+ Eff CD45RO- CD27-_ParentalPercentage	0.000368477	0.864902
rs10795791	G	CD4+EffCD45RO-CD27-_LMI2_parentPerc__Index22	CD4+ Eff CD45RO- CD27-_ParentalPercentage	-0.000246076	0.908359
rs550448	A	CD4+EffCD45RO-CD27-_LMI2_parentPerc__Index22	CD4+ Eff CD45RO- CD27-_ParentalPercentage	0.000289517	0.928483
rs56994090	T	CD4+EffCD45RO-CD27-_LMI2_parentPerc__Index22	CD4+ Eff CD45RO- CD27-_ParentalPercentage	-0.000214875	0.931511
rs6518350	A	CD4+EffCD45RO-CD27-_LMI2_parentPerc__Index22	CD4+ Eff CD45RO- CD27-_ParentalPercentage	0.000248195	0.932069
rs1052553	A	CD4+EffCD45RO-CD27-_LMI2_parentPerc__Index22	CD4+ Eff CD45RO- CD27-_ParentalPercentage	-0.000158722	0.949231
rs17166496	G	CD4+EffCD45RO-CD27-_LMI2_parentPerc__Index22	CD4+ Eff CD45RO- CD27-_ParentalPercentage	-0.00012108	0.95853
rs6691977	C	CD4+EffCD45RO-CD27-_LMI2_parentPerc__Index22	CD4+ Eff CD45RO- CD27-_ParentalPercentage	-7.68205e-05	0.975477
rs11574435	C	CD4+EMCD45RA-CD27-_LMI2_grandparentPerc__Index21	CD4+ EM CD45RA- CD27-_GrandParentalPercentage	0.0210484	0.000651468
rs2281808	C	CD4+EMCD45RA-CD27-_LMI2_grandparentPerc__Index21	CD4+ EM CD45RA- CD27-_GrandParentalPercentage	0.0097354	0.00491568
rs1615504	T	CD4+EMCD45RA-CD27-_LMI2_grandparentPerc__Index21	CD4+ EM CD45RA- CD27-_GrandParentalPercentage	-0.00925306	0.00871203
rs229533	C	CD4+EMCD45RA-CD27-_LMI2_grandparentPerc__Index21	CD4+ EM CD45RA- CD27-_GrandParentalPercentage	0.00830633	0.01369
rs2269241	C	CD4+EMCD45RA-CD27-_LMI2_grandparentPerc__Index21	CD4+ EM CD45RA- CD27-_GrandParentalPercentage	0.0113187	0.0188
rs4788084	C	CD4+EMCD45RA-CD27-_LMI2_grandparentPerc__Index21	CD4+ EM CD45RA- CD27-_GrandParentalPercentage	0.00760693	0.0206178
rs2304256	C	CD4+EMCD45RA-CD27-_LMI2_grandparentPerc__Index21	CD4+ EM CD45RA- CD27-_GrandParentalPercentage	-0.00752653	0.04173
rs5753037	T	CD4+EMCD45RA-CD27-_LMI2_grandparentPerc__Index21	CD4+ EM CD45RA- CD27-_GrandParentalPercentage	0.00631956	0.0604333
rs12927355	C	CD4+EMCD45RA-CD27-_LMI2_grandparentPerc__Index21	CD4+ EM CD45RA- CD27-_GrandParentalPercentage	-0.00629476	0.0690862
rs193778	G	CD4+EMCD45RA-CD27-_LMI2_grandparentPerc__Index21	CD4+ EM CD45RA- CD27-_GrandParentalPercentage	-0.00644818	0.0691444
rs1052553	A	CD4+EMCD45RA-CD27-_LMI2_grandparentPerc__Index21	CD4+ EM CD45RA- CD27-_GrandParentalPercentage	0.00705164	0.0747509
rs2292239	T	CD4+EMCD45RA-CD27-_LMI2_grandparentPerc__Index21	CD4+ EM CD45RA- CD27-_GrandParentalPercentage	-0.00565725	0.0841685
rs62447205	A	CD4+EMCD45RA-CD27-_LMI2_grandparentPerc__Index21	CD4+ EM CD45RA- CD27-_GrandParentalPercentage	-0.00622294	0.086911
rs10517086	A	CD4+EMCD45RA-CD27-_LMI2_grandparentPerc__Index21	CD4+ EM CD45RA- CD27-_GrandParentalPercentage	-0.00537641	0.113269
rs1983853	C	CD4+EMCD45RA-CD27-_LMI2_grandparentPerc__Index21	CD4+ EM CD45RA- CD27-_GrandParentalPercentage	-0.00922469	0.140253
rs10786436	T	CD4+EMCD45RA-CD27-_LMI2_grandparentPerc__Index21	CD4+ EM CD45RA- CD27-_GrandParentalPercentage	-0.00522836	0.147415
rs478222	A	CD4+EMCD45RA-CD27-_LMI2_grandparentPerc__Index21	CD4+ EM CD45RA- CD27-_GrandParentalPercentage	0.0043624	0.150698
rs1893217	G	CD4+EMCD45RA-CD27-_LMI2_grandparentPerc__Index21	CD4+ EM CD45RA- CD27-_GrandParentalPercentage	0.00576784	0.15172
rs924043	C	CD4+EMCD45RA-CD27-_LMI2_grandparentPerc__Index21	CD4+ EM CD45RA- CD27-_GrandParentalPercentage	-0.00669103	0.163078
rs689	T	CD4+EMCD45RA-CD27-_LMI2_grandparentPerc__Index21	CD4+ EM CD45RA- CD27-_GrandParentalPercentage	-0.006431	0.165464
rs653178	C	CD4+EMCD45RA-CD27-_LMI2_grandparentPerc__Index21	CD4+ EM CD45RA- CD27-_GrandParentalPercentage	0.00384951	0.217618
rs7804356	T	CD4+EMCD45RA-CD27-_LMI2_grandparentPerc__Index21	CD4+ EM CD45RA- CD27-_GrandParentalPercentage	-0.00454224	0.235056
rs12444268	A	CD4+EMCD45RA-CD27-_LMI2_grandparentPerc__Index21	CD4+ EM CD45RA- CD27-_GrandParentalPercentage	-0.00491949	0.251836
rs6518350	A	CD4+EMCD45RA-CD27-_LMI2_grandparentPerc__Index21	CD4+ EM CD45RA- CD27-_GrandParentalPercentage	-0.00494916	0.285458
rs3087243	G	CD4+EMCD45RA-CD27-_LMI2_grandparentPerc__Index21	CD4+ EM CD45RA- CD27-_GrandParentalPercentage	0.00345226	0.307955
rs550448	A	CD4+EMCD45RA-CD27-_LMI2_grandparentPerc__Index21	CD4+ EM CD45RA- CD27-_GrandParentalPercentage	-0.00487225	0.34268
rs4505848	G	CD4+EMCD45RA-CD27-_LMI2_grandparentPerc__Index21	CD4+ EM CD45RA- CD27-_GrandParentalPercentage	0.00297162	0.350062
rs2165738	C	CD4+EMCD45RA-CD27-_LMI2_grandparentPerc__Index21	CD4+ EM CD45RA- CD27-_GrandParentalPercentage	0.00348315	0.376291
rs12679857	A	CD4+EMCD45RA-CD27-_LMI2_grandparentPerc__Index21	CD4+ EM CD45RA- CD27-_GrandParentalPercentage	0.00307425	0.381081
rs516246	T	CD4+EMCD45RA-CD27-_LMI2_grandparentPerc__Index21	CD4+ EM CD45RA- CD27-_GrandParentalPercentage	-0.00254455	0.416486
rs16956936	C	CD4+EMCD45RA-CD27-_LMI2_grandparentPerc__Index21	CD4+ EM CD45RA- CD27-_GrandParentalPercentage	0.00415526	0.424684
rs17166496	G	CD4+EMCD45RA-CD27-_LMI2_grandparentPerc__Index21	CD4+ EM CD45RA- CD27-_GrandParentalPercentage	-0.00294858	0.426478
rs72727394	T	CD4+EMCD45RA-CD27-_LMI2_grandparentPerc__Index21	CD4+ EM CD45RA- CD27-_GrandParentalPercentage	-0.00271647	0.491322
rs1534422	G	CD4+EMCD45RA-CD27-_LMI2_grandparentPerc__Index21	CD4+ EM CD45RA- CD27-_GrandParentalPercentage	0.00241234	0.496072
rs2476601	A	CD4+EMCD45RA-CD27-_LMI2_grandparentPerc__Index21	CD4+ EM CD45RA- CD27-_GrandParentalPercentage	0.00254691	0.541472
rs6691977	C	CD4+EMCD45RA-CD27-_LMI2_grandparentPerc__Index21	CD4+ EM CD45RA- CD27-_GrandParentalPercentage	0.0023282	0.558638
rs9272346	G	CD4+EMCD45RA-CD27-_LMI2_grandparentPerc__Index21	CD4+ EM CD45RA- CD27-_GrandParentalPercentage	-0.00252805	0.566281
rs56994090	T	CD4+EMCD45RA-CD27-_LMI2_grandparentPerc__Index21	CD4+ EM CD45RA- CD27-_GrandParentalPercentage	0.00223497	0.574679
rs11258747	T	CD4+EMCD45RA-CD27-_LMI2_grandparentPerc__Index21	CD4+ EM CD45RA- CD27-_GrandParentalPercentage	-0.00198546	0.590332
rs1990760	T	CD4+EMCD45RA-CD27-_LMI2_grandparentPerc__Index21	CD4+ EM CD45RA- CD27-_GrandParentalPercentage	-0.00179263	0.603363
rs10795791	G	CD4+EMCD45RA-CD27-_LMI2_grandparentPerc__Index21	CD4+ EM CD45RA- CD27-_GrandParentalPercentage	-0.00174785	0.607791
rs10137082	C	CD4+EMCD45RA-CD27-_LMI2_grandparentPerc__Index21	CD4+ EM CD45RA- CD27-_GrandParentalPercentage	-0.00189872	0.609183
rs11203203	A	CD4+EMCD45RA-CD27-_LMI2_grandparentPerc__Index21	CD4+ EM CD45RA- CD27-_GrandParentalPercentage	0.0014839	0.655469
rs7020673	G	CD4+EMCD45RA-CD27-_LMI2_grandparentPerc__Index21	CD4+ EM CD45RA- CD27-_GrandParentalPercentage	-0.00137774	0.670971
rs72928038	A	CD4+EMCD45RA-CD27-_LMI2_grandparentPerc__Index21	CD4+ EM CD45RA- CD27-_GrandParentalPercentage	0.00184233	0.68108
rs6547853	G	CD4+EMCD45RA-CD27-_LMI2_grandparentPerc__Index21	CD4+ EM CD45RA- CD27-_GrandParentalPercentage	-0.00128898	0.684845
rs4849135	G	CD4+EMCD45RA-CD27-_LMI2_grandparentPerc__Index21	CD4+ EM CD45RA- CD27-_GrandParentalPercentage	0.00132772	0.715282
rs539514	T	CD4+EMCD45RA-CD27-_LMI2_grandparentPerc__Index21	CD4+ EM CD45RA- CD27-_GrandParentalPercentage	0.00116546	0.72086
rs425105	T	CD4+EMCD45RA-CD27-_LMI2_grandparentPerc__Index21	CD4+ EM CD45RA- CD27-_GrandParentalPercentage	-0.00163747	0.723991
rs11954020	G	CD4+EMCD45RA-CD27-_LMI2_grandparentPerc__Index21	CD4+ EM CD45RA- CD27-_GrandParentalPercentage	-0.00111708	0.731963
rs3825932	T	CD4+EMCD45RA-CD27-_LMI2_grandparentPerc__Index21	CD4+ EM CD45RA- CD27-_GrandParentalPercentage	-0.00115071	0.737468
rs7202877	G	CD4+EMCD45RA-CD27-_LMI2_grandparentPerc__Index21	CD4+ EM CD45RA- CD27-_GrandParentalPercentage	0.00168179	0.740496
rs4763879	A	CD4+EMCD45RA-CD27-_LMI2_grandparentPerc__Index21	CD4+ EM CD45RA- CD27-_GrandParentalPercentage	-0.00101668	0.750607
rs947474	A	CD4+EMCD45RA-CD27-_LMI2_grandparentPerc__Index21	CD4+ EM CD45RA- CD27-_GrandParentalPercentage	-0.00105158	0.785679
rs9585056	C	CD4+EMCD45RA-CD27-_LMI2_grandparentPerc__Index21	CD4+ EM CD45RA- CD27-_GrandParentalPercentage	0.00103521	0.789353
rs10509540	T	CD4+EMCD45RA-CD27-_LMI2_grandparentPerc__Index21	CD4+ EM CD45RA- CD27-_GrandParentalPercentage	-0.000857485	0.801501
rs2290400	C	CD4+EMCD45RA-CD27-_LMI2_grandparentPerc__Index21	CD4+ EM CD45RA- CD27-_GrandParentalPercentage	0.000634951	0.855898
rs1465788	C	CD4+EMCD45RA-CD27-_LMI2_grandparentPerc__Index21	CD4+ EM CD45RA- CD27-_GrandParentalPercentage	0.000662612	0.859774
rs9388489	G	CD4+EMCD45RA-CD27-_LMI2_grandparentPerc__Index21	CD4+ EM CD45RA- CD27-_GrandParentalPercentage	0.000535828	0.86475
rs4900384	G	CD4+EMCD45RA-CD27-_LMI2_grandparentPerc__Index21	CD4+ EM CD45RA- CD27-_GrandParentalPercentage	0.000364216	0.920399
rs3024505	G	CD4+EMCD45RA-CD27-_LMI2_grandparentPerc__Index21	CD4+ EM CD45RA- CD27-_GrandParentalPercentage	0.000467974	0.920716
rs13415583	T	CD4+EMCD45RA-CD27-_LMI2_grandparentPerc__Index21	CD4+ EM CD45RA- CD27-_GrandParentalPercentage	-0.000267338	0.943147
rs2611215	A	CD4+EMCD45RA-CD27-_LMI2_grandparentPerc__Index21	CD4+ EM CD45RA- CD27-_GrandParentalPercentage	0.000235056	0.953631
rs11574435	C	CD4+EMCD45RA-CD27-_LMI2_parentPerc__Index22	CD4+ EM CD45RA- CD27-_ParentalPercentage	0.0408563	0.000100561
rs2269241	C	CD4+EMCD45RA-CD27-_LMI2_parentPerc__Index22	CD4+ EM CD45RA- CD27-_ParentalPercentage	0.0233542	0.00442718
rs1615504	T	CD4+EMCD45RA-CD27-_LMI2_parentPerc__Index22	CD4+ EM CD45RA- CD27-_ParentalPercentage	-0.0152355	0.0115284
rs229533	C	CD4+EMCD45RA-CD27-_LMI2_parentPerc__Index22	CD4+ EM CD45RA- CD27-_ParentalPercentage	0.0143065	0.0129415
rs2281808	C	CD4+EMCD45RA-CD27-_LMI2_parentPerc__Index22	CD4+ EM CD45RA- CD27-_ParentalPercentage	0.0140144	0.0181331
rs5753037	T	CD4+EMCD45RA-CD27-_LMI2_parentPerc__Index22	CD4+ EM CD45RA- CD27-_ParentalPercentage	0.0124911	0.0296155
rs4788084	C	CD4+EMCD45RA-CD27-_LMI2_parentPerc__Index22	CD4+ EM CD45RA- CD27-_ParentalPercentage	0.0119287	0.0338097
rs193778	G	CD4+EMCD45RA-CD27-_LMI2_parentPerc__Index22	CD4+ EM CD45RA- CD27-_ParentalPercentage	-0.0119204	0.0490991
rs2304256	C	CD4+EMCD45RA-CD27-_LMI2_parentPerc__Index22	CD4+ EM CD45RA- CD27-_ParentalPercentage	-0.0120778	0.0559822
rs1052553	A	CD4+EMCD45RA-CD27-_LMI2_parentPerc__Index22	CD4+ EM CD45RA- CD27-_ParentalPercentage	0.0127942	0.0583368
rs10517086	A	CD4+EMCD45RA-CD27-_LMI2_parentPerc__Index22	CD4+ EM CD45RA- CD27-_ParentalPercentage	-0.0108056	0.0621826
rs12927355	C	CD4+EMCD45RA-CD27-_LMI2_parentPerc__Index22	CD4+ EM CD45RA- CD27-_ParentalPercentage	-0.0104189	0.0783194
rs2292239	T	CD4+EMCD45RA-CD27-_LMI2_parentPerc__Index22	CD4+ EM CD45RA- CD27-_ParentalPercentage	-0.00893896	0.110442
rs1983853	C	CD4+EMCD45RA-CD27-_LMI2_parentPerc__Index22	CD4+ EM CD45RA- CD27-_ParentalPercentage	-0.0170029	0.11146
rs924043	C	CD4+EMCD45RA-CD27-_LMI2_parentPerc__Index22	CD4+ EM CD45RA- CD27-_ParentalPercentage	-0.0129137	0.114908
rs62447205	A	CD4+EMCD45RA-CD27-_LMI2_parentPerc__Index22	CD4+ EM CD45RA- CD27-_ParentalPercentage	-0.00971985	0.117816
rs478222	A	CD4+EMCD45RA-CD27-_LMI2_parentPerc__Index22	CD4+ EM CD45RA- CD27-_ParentalPercentage	0.00803611	0.121151
rs1893217	G	CD4+EMCD45RA-CD27-_LMI2_parentPerc__Index22	CD4+ EM CD45RA- CD27-_ParentalPercentage	0.0101985	0.137897
rs12444268	A	CD4+EMCD45RA-CD27-_LMI2_parentPerc__Index22	CD4+ EM CD45RA- CD27-_ParentalPercentage	-0.0101201	0.167402
rs689	T	CD4+EMCD45RA-CD27-_LMI2_parentPerc__Index22	CD4+ EM CD45RA- CD27-_ParentalPercentage	-0.0108819	0.169622
rs10786436	T	CD4+EMCD45RA-CD27-_LMI2_parentPerc__Index22	CD4+ EM CD45RA- CD27-_ParentalPercentage	-0.00788723	0.20113
rs7804356	T	CD4+EMCD45RA-CD27-_LMI2_parentPerc__Index22	CD4+ EM CD45RA- CD27-_ParentalPercentage	-0.0081849	0.210384
rs2165738	C	CD4+EMCD45RA-CD27-_LMI2_parentPerc__Index22	CD4+ EM CD45RA- CD27-_ParentalPercentage	0.00720804	0.283709
rs6518350	A	CD4+EMCD45RA-CD27-_LMI2_parentPerc__Index22	CD4+ EM CD45RA- CD27-_ParentalPercentage	-0.00807143	0.30802
rs16956936	C	CD4+EMCD45RA-CD27-_LMI2_parentPerc__Index22	CD4+ EM CD45RA- CD27-_ParentalPercentage	0.00753587	0.396758
rs12679857	A	CD4+EMCD45RA-CD27-_LMI2_parentPerc__Index22	CD4+ EM CD45RA- CD27-_ParentalPercentage	0.00495111	0.409083
rs550448	A	CD4+EMCD45RA-CD27-_LMI2_parentPerc__Index22	CD4+ EM CD45RA- CD27-_ParentalPercentage	-0.00724322	0.409165
rs1534422	G	CD4+EMCD45RA-CD27-_LMI2_parentPerc__Index22	CD4+ EM CD45RA- CD27-_ParentalPercentage	0.00496854	0.411808
rs1990760	T	CD4+EMCD45RA-CD27-_LMI2_parentPerc__Index22	CD4+ EM CD45RA- CD27-_ParentalPercentage	-0.00467697	0.427375
rs947474	A	CD4+EMCD45RA-CD27-_LMI2_parentPerc__Index22	CD4+ EM CD45RA- CD27-_ParentalPercentage	-0.00515323	0.435157
rs2476601	A	CD4+EMCD45RA-CD27-_LMI2_parentPerc__Index22	CD4+ EM CD45RA- CD27-_ParentalPercentage	0.00533604	0.453945
rs3087243	G	CD4+EMCD45RA-CD27-_LMI2_parentPerc__Index22	CD4+ EM CD45RA- CD27-_ParentalPercentage	0.00418023	0.470266
rs653178	C	CD4+EMCD45RA-CD27-_LMI2_parentPerc__Index22	CD4+ EM CD45RA- CD27-_ParentalPercentage	0.0038057	0.476174
rs516246	T	CD4+EMCD45RA-CD27-_LMI2_parentPerc__Index22	CD4+ EM CD45RA- CD27-_ParentalPercentage	-0.00379144	0.47868
rs4505848	G	CD4+EMCD45RA-CD27-_LMI2_parentPerc__Index22	CD4+ EM CD45RA- CD27-_ParentalPercentage	0.00383411	0.480614
rs17166496	G	CD4+EMCD45RA-CD27-_LMI2_parentPerc__Index22	CD4+ EM CD45RA- CD27-_ParentalPercentage	-0.00440554	0.486892
rs9272346	G	CD4+EMCD45RA-CD27-_LMI2_parentPerc__Index22	CD4+ EM CD45RA- CD27-_ParentalPercentage	-0.00515612	0.493516
rs425105	T	CD4+EMCD45RA-CD27-_LMI2_parentPerc__Index22	CD4+ EM CD45RA- CD27-_ParentalPercentage	-0.00516216	0.514547
rs56994090	T	CD4+EMCD45RA-CD27-_LMI2_parentPerc__Index22	CD4+ EM CD45RA- CD27-_ParentalPercentage	0.0040481	0.551911
rs72928038	A	CD4+EMCD45RA-CD27-_LMI2_parentPerc__Index22	CD4+ EM CD45RA- CD27-_ParentalPercentage	0.00449537	0.557179
rs3825932	T	CD4+EMCD45RA-CD27-_LMI2_parentPerc__Index22	CD4+ EM CD45RA- CD27-_ParentalPercentage	-0.00299123	0.610009
rs10137082	C	CD4+EMCD45RA-CD27-_LMI2_parentPerc__Index22	CD4+ EM CD45RA- CD27-_ParentalPercentage	-0.0031118	0.623884
rs9388489	G	CD4+EMCD45RA-CD27-_LMI2_parentPerc__Index22	CD4+ EM CD45RA- CD27-_ParentalPercentage	0.00251519	0.639755
rs4849135	G	CD4+EMCD45RA-CD27-_LMI2_parentPerc__Index22	CD4+ EM CD45RA- CD27-_ParentalPercentage	0.0028964	0.641388
rs6691977	C	CD4+EMCD45RA-CD27-_LMI2_parentPerc__Index22	CD4+ EM CD45RA- CD27-_ParentalPercentage	0.00309183	0.649475
rs2290400	C	CD4+EMCD45RA-CD27-_LMI2_parentPerc__Index22	CD4+ EM CD45RA- CD27-_ParentalPercentage	0.00266768	0.655148
rs11954020	G	CD4+EMCD45RA-CD27-_LMI2_parentPerc__Index22	CD4+ EM CD45RA- CD27-_ParentalPercentage	-0.00233868	0.674701
rs7202877	G	CD4+EMCD45RA-CD27-_LMI2_parentPerc__Index22	CD4+ EM CD45RA- CD27-_ParentalPercentage	0.00327453	0.705861
rs4763879	A	CD4+EMCD45RA-CD27-_LMI2_parentPerc__Index22	CD4+ EM CD45RA- CD27-_ParentalPercentage	-0.00191944	0.725438
rs3024505	G	CD4+EMCD45RA-CD27-_LMI2_parentPerc__Index22	CD4+ EM CD45RA- CD27-_ParentalPercentage	0.00280078	0.727332
rs7020673	G	CD4+EMCD45RA-CD27-_LMI2_parentPerc__Index22	CD4+ EM CD45RA- CD27-_ParentalPercentage	-0.00188588	0.733632
rs2611215	A	CD4+EMCD45RA-CD27-_LMI2_parentPerc__Index22	CD4+ EM CD45RA- CD27-_ParentalPercentage	0.00220087	0.749969
rs13415583	T	CD4+EMCD45RA-CD27-_LMI2_parentPerc__Index22	CD4+ EM CD45RA- CD27-_ParentalPercentage	-0.00202394	0.751987
rs539514	T	CD4+EMCD45RA-CD27-_LMI2_parentPerc__Index22	CD4+ EM CD45RA- CD27-_ParentalPercentage	0.00163782	0.768866
rs9585056	C	CD4+EMCD45RA-CD27-_LMI2_parentPerc__Index22	CD4+ EM CD45RA- CD27-_ParentalPercentage	0.00169445	0.798014
rs1465788	C	CD4+EMCD45RA-CD27-_LMI2_parentPerc__Index22	CD4+ EM CD45RA- CD27-_ParentalPercentage	0.0014743	0.818052
rs6547853	G	CD4+EMCD45RA-CD27-_LMI2_parentPerc__Index22	CD4+ EM CD45RA- CD27-_ParentalPercentage	-0.000732648	0.892621
rs10795791	G	CD4+EMCD45RA-CD27-_LMI2_parentPerc__Index22	CD4+ EM CD45RA- CD27-_ParentalPercentage	-0.00076893	0.894903
rs4900384	G	CD4+EMCD45RA-CD27-_LMI2_parentPerc__Index22	CD4+ EM CD45RA- CD27-_ParentalPercentage	0.000726223	0.907164
rs11203203	A	CD4+EMCD45RA-CD27-_LMI2_parentPerc__Index22	CD4+ EM CD45RA- CD27-_ParentalPercentage	0.000348312	0.951137
rs11258747	T	CD4+EMCD45RA-CD27-_LMI2_parentPerc__Index22	CD4+ EM CD45RA- CD27-_ParentalPercentage	-0.000172871	0.978122
rs72727394	T	CD4+EMCD45RA-CD27-_LMI2_parentPerc__Index22	CD4+ EM CD45RA- CD27-_ParentalPercentage	0.000149803	0.982289
rs10509540	T	CD4+EMCD45RA-CD27-_LMI2_parentPerc__Index22	CD4+ EM CD45RA- CD27-_ParentalPercentage	5.98849e-05	0.991802
rs11574435	C	CD4+EMCD45RO+CD27-_LMI2_grandparentPerc__Index21	CD4+ EM CD45RO+ CD27-_GrandParentalPercentage	0.0187224	0.00253302
rs1615504	T	CD4+EMCD45RO+CD27-_LMI2_grandparentPerc__Index21	CD4+ EM CD45RO+ CD27-_GrandParentalPercentage	-0.00905117	0.0104211
rs2269241	C	CD4+EMCD45RO+CD27-_LMI2_grandparentPerc__Index21	CD4+ EM CD45RO+ CD27-_GrandParentalPercentage	0.0115547	0.0165788
rs2281808	C	CD4+EMCD45RO+CD27-_LMI2_grandparentPerc__Index21	CD4+ EM CD45RO+ CD27-_GrandParentalPercentage	0.00802584	0.0209789
rs4788084	C	CD4+EMCD45RO+CD27-_LMI2_grandparentPerc__Index21	CD4+ EM CD45RO+ CD27-_GrandParentalPercentage	0.00714652	0.0299901
rs229533	C	CD4+EMCD45RO+CD27-_LMI2_grandparentPerc__Index21	CD4+ EM CD45RO+ CD27-_GrandParentalPercentage	0.0070788	0.0362684
rs193778	G	CD4+EMCD45RO+CD27-_LMI2_grandparentPerc__Index21	CD4+ EM CD45RO+ CD27-_GrandParentalPercentage	-0.00693593	0.0507517
rs2304256	C	CD4+EMCD45RO+CD27-_LMI2_grandparentPerc__Index21	CD4+ EM CD45RO+ CD27-_GrandParentalPercentage	-0.00703963	0.0573369
rs2292239	T	CD4+EMCD45RO+CD27-_LMI2_grandparentPerc__Index21	CD4+ EM CD45RO+ CD27-_GrandParentalPercentage	-0.00570882	0.0817658
rs5753037	T	CD4+EMCD45RO+CD27-_LMI2_grandparentPerc__Index21	CD4+ EM CD45RO+ CD27-_GrandParentalPercentage	0.00580854	0.0850076
rs12927355	C	CD4+EMCD45RO+CD27-_LMI2_grandparentPerc__Index21	CD4+ EM CD45RO+ CD27-_GrandParentalPercentage	-0.00558574	0.107491
rs1052553	A	CD4+EMCD45RO+CD27-_LMI2_grandparentPerc__Index21	CD4+ EM CD45RO+ CD27-_GrandParentalPercentage	0.0062437	0.115394
rs478222	A	CD4+EMCD45RO+CD27-_LMI2_grandparentPerc__Index21	CD4+ EM CD45RO+ CD27-_GrandParentalPercentage	0.00467507	0.123903
rs1983853	C	CD4+EMCD45RO+CD27-_LMI2_grandparentPerc__Index21	CD4+ EM CD45RO+ CD27-_GrandParentalPercentage	-0.00903584	0.149139
rs2165738	C	CD4+EMCD45RO+CD27-_LMI2_grandparentPerc__Index21	CD4+ EM CD45RO+ CD27-_GrandParentalPercentage	0.00533173	0.175661
rs62447205	A	CD4+EMCD45RO+CD27-_LMI2_grandparentPerc__Index21	CD4+ EM CD45RO+ CD27-_GrandParentalPercentage	-0.00463938	0.203168
rs7804356	T	CD4+EMCD45RO+CD27-_LMI2_grandparentPerc__Index21	CD4+ EM CD45RO+ CD27-_GrandParentalPercentage	-0.00484012	0.206259
rs550448	A	CD4+EMCD45RO+CD27-_LMI2_grandparentPerc__Index21	CD4+ EM CD45RO+ CD27-_GrandParentalPercentage	-0.00647316	0.207654
rs10517086	A	CD4+EMCD45RO+CD27-_LMI2_grandparentPerc__Index21	CD4+ EM CD45RO+ CD27-_GrandParentalPercentage	-0.00428777	0.207697
rs1893217	G	CD4+EMCD45RO+CD27-_LMI2_grandparentPerc__Index21	CD4+ EM CD45RO+ CD27-_GrandParentalPercentage	0.00498272	0.216485
rs10786436	T	CD4+EMCD45RO+CD27-_LMI2_grandparentPerc__Index21	CD4+ EM CD45RO+ CD27-_GrandParentalPercentage	-0.00445045	0.218447
rs10137082	C	CD4+EMCD45RO+CD27-_LMI2_grandparentPerc__Index21	CD4+ EM CD45RO+ CD27-_GrandParentalPercentage	-0.00455712	0.219729
rs689	T	CD4+EMCD45RO+CD27-_LMI2_grandparentPerc__Index21	CD4+ EM CD45RO+ CD27-_GrandParentalPercentage	-0.00514118	0.268573
rs12444268	A	CD4+EMCD45RO+CD27-_LMI2_grandparentPerc__Index21	CD4+ EM CD45RO+ CD27-_GrandParentalPercentage	-0.00474123	0.27012
rs3087243	G	CD4+EMCD45RO+CD27-_LMI2_grandparentPerc__Index21	CD4+ EM CD45RO+ CD27-_GrandParentalPercentage	0.00365477	0.281008
rs924043	C	CD4+EMCD45RO+CD27-_LMI2_grandparentPerc__Index21	CD4+ EM CD45RO+ CD27-_GrandParentalPercentage	-0.00516081	0.283113
rs17166496	G	CD4+EMCD45RO+CD27-_LMI2_grandparentPerc__Index21	CD4+ EM CD45RO+ CD27-_GrandParentalPercentage	-0.00385357	0.29904
rs10795791	G	CD4+EMCD45RO+CD27-_LMI2_grandparentPerc__Index21	CD4+ EM CD45RO+ CD27-_GrandParentalPercentage	-0.00310874	0.361635
rs6518350	A	CD4+EMCD45RO+CD27-_LMI2_grandparentPerc__Index21	CD4+ EM CD45RO+ CD27-_GrandParentalPercentage	-0.00411887	0.374871
rs1990760	T	CD4+EMCD45RO+CD27-_LMI2_grandparentPerc__Index21	CD4+ EM CD45RO+ CD27-_GrandParentalPercentage	-0.00304308	0.378118
rs72928038	A	CD4+EMCD45RO+CD27-_LMI2_grandparentPerc__Index21	CD4+ EM CD45RO+ CD27-_GrandParentalPercentage	0.00392222	0.381876
rs9272346	G	CD4+EMCD45RO+CD27-_LMI2_grandparentPerc__Index21	CD4+ EM CD45RO+ CD27-_GrandParentalPercentage	-0.00382988	0.385296
rs653178	C	CD4+EMCD45RO+CD27-_LMI2_grandparentPerc__Index21	CD4+ EM CD45RO+ CD27-_GrandParentalPercentage	0.00271354	0.38588
rs16956936	C	CD4+EMCD45RO+CD27-_LMI2_grandparentPerc__Index21	CD4+ EM CD45RO+ CD27-_GrandParentalPercentage	0.00424832	0.414988
rs12679857	A	CD4+EMCD45RO+CD27-_LMI2_grandparentPerc__Index21	CD4+ EM CD45RO+ CD27-_GrandParentalPercentage	0.00224876	0.522442
rs4505848	G	CD4+EMCD45RO+CD27-_LMI2_grandparentPerc__Index21	CD4+ EM CD45RO+ CD27-_GrandParentalPercentage	0.00199156	0.531919
rs4849135	G	CD4+EMCD45RO+CD27-_LMI2_grandparentPerc__Index21	CD4+ EM CD45RO+ CD27-_GrandParentalPercentage	0.00226174	0.534767
rs516246	T	CD4+EMCD45RO+CD27-_LMI2_grandparentPerc__Index21	CD4+ EM CD45RO+ CD27-_GrandParentalPercentage	-0.00186986	0.551123
rs7020673	G	CD4+EMCD45RO+CD27-_LMI2_grandparentPerc__Index21	CD4+ EM CD45RO+ CD27-_GrandParentalPercentage	-0.00180481	0.578314
rs4763879	A	CD4+EMCD45RO+CD27-_LMI2_grandparentPerc__Index21	CD4+ EM CD45RO+ CD27-_GrandParentalPercentage	-0.00166487	0.603136
rs1465788	C	CD4+EMCD45RO+CD27-_LMI2_grandparentPerc__Index21	CD4+ EM CD45RO+ CD27-_GrandParentalPercentage	0.00189835	0.613141
rs56994090	T	CD4+EMCD45RO+CD27-_LMI2_grandparentPerc__Index21	CD4+ EM CD45RO+ CD27-_GrandParentalPercentage	0.00196404	0.622401
rs1534422	G	CD4+EMCD45RO+CD27-_LMI2_grandparentPerc__Index21	CD4+ EM CD45RO+ CD27-_GrandParentalPercentage	0.00157366	0.657545
rs539514	T	CD4+EMCD45RO+CD27-_LMI2_grandparentPerc__Index21	CD4+ EM CD45RO+ CD27-_GrandParentalPercentage	0.00128555	0.693863
rs425105	T	CD4+EMCD45RO+CD27-_LMI2_grandparentPerc__Index21	CD4+ EM CD45RO+ CD27-_GrandParentalPercentage	-0.00174399	0.707206
rs3024505	G	CD4+EMCD45RO+CD27-_LMI2_grandparentPerc__Index21	CD4+ EM CD45RO+ CD27-_GrandParentalPercentage	0.0017509	0.709924
rs11258747	T	CD4+EMCD45RO+CD27-_LMI2_grandparentPerc__Index21	CD4+ EM CD45RO+ CD27-_GrandParentalPercentage	-0.00125464	0.734104
rs6691977	C	CD4+EMCD45RO+CD27-_LMI2_grandparentPerc__Index21	CD4+ EM CD45RO+ CD27-_GrandParentalPercentage	0.00132405	0.739828
rs72727394	T	CD4+EMCD45RO+CD27-_LMI2_grandparentPerc__Index21	CD4+ EM CD45RO+ CD27-_GrandParentalPercentage	-0.00127925	0.746301
rs4900384	G	CD4+EMCD45RO+CD27-_LMI2_grandparentPerc__Index21	CD4+ EM CD45RO+ CD27-_GrandParentalPercentage	-0.00115966	0.750641
rs11203203	A	CD4+EMCD45RO+CD27-_LMI2_grandparentPerc__Index21	CD4+ EM CD45RO+ CD27-_GrandParentalPercentage	0.000863215	0.795507
rs13415583	T	CD4+EMCD45RO+CD27-_LMI2_grandparentPerc__Index21	CD4+ EM CD45RO+ CD27-_GrandParentalPercentage	0.00092914	0.804485
rs9388489	G	CD4+EMCD45RO+CD27-_LMI2_grandparentPerc__Index21	CD4+ EM CD45RO+ CD27-_GrandParentalPercentage	0.000706204	0.822602
rs6547853	G	CD4+EMCD45RO+CD27-_LMI2_grandparentPerc__Index21	CD4+ EM CD45RO+ CD27-_GrandParentalPercentage	-0.000571035	0.857517
rs2476601	A	CD4+EMCD45RO+CD27-_LMI2_grandparentPerc__Index21	CD4+ EM CD45RO+ CD27-_GrandParentalPercentage	0.000734913	0.860389
rs3825932	T	CD4+EMCD45RO+CD27-_LMI2_grandparentPerc__Index21	CD4+ EM CD45RO+ CD27-_GrandParentalPercentage	-0.000480592	0.88882
rs2290400	C	CD4+EMCD45RO+CD27-_LMI2_grandparentPerc__Index21	CD4+ EM CD45RO+ CD27-_GrandParentalPercentage	-0.00048258	0.890371
rs10509540	T	CD4+EMCD45RO+CD27-_LMI2_grandparentPerc__Index21	CD4+ EM CD45RO+ CD27-_GrandParentalPercentage	0.000446537	0.895981
rs9585056	C	CD4+EMCD45RO+CD27-_LMI2_grandparentPerc__Index21	CD4+ EM CD45RO+ CD27-_GrandParentalPercentage	-0.000451281	0.907417
rs7202877	G	CD4+EMCD45RO+CD27-_LMI2_grandparentPerc__Index21	CD4+ EM CD45RO+ CD27-_GrandParentalPercentage	-0.000334564	0.947545
rs2611215	A	CD4+EMCD45RO+CD27-_LMI2_grandparentPerc__Index21	CD4+ EM CD45RO+ CD27-_GrandParentalPercentage	-0.000137468	0.972908
rs11954020	G	CD4+EMCD45RO+CD27-_LMI2_grandparentPerc__Index21	CD4+ EM CD45RO+ CD27-_GrandParentalPercentage	3.47826e-05	0.991503
rs947474	A	CD4+EMCD45RO+CD27-_LMI2_grandparentPerc__Index21	CD4+ EM CD45RO+ CD27-_GrandParentalPercentage	-4.0898e-05	0.991574
rs11574435	C	CD4+EMCD45RO+CD27-_LMI2_parentPerc__Index22	CD4+ EM CD45RO+ CD27-_ParentalPercentage	0.0377971	0.000434625
rs2269241	C	CD4+EMCD45RO+CD27-_LMI2_parentPerc__Index22	CD4+ EM CD45RO+ CD27-_ParentalPercentage	0.0231093	0.00576041
rs1615504	T	CD4+EMCD45RO+CD27-_LMI2_parentPerc__Index22	CD4+ EM CD45RO+ CD27-_ParentalPercentage	-0.0146514	0.0172536
rs193778	G	CD4+EMCD45RO+CD27-_LMI2_parentPerc__Index22	CD4+ EM CD45RO+ CD27-_ParentalPercentage	-0.0129296	0.0361598
rs229533	C	CD4+EMCD45RO+CD27-_LMI2_parentPerc__Index22	CD4+ EM CD45RO+ CD27-_ParentalPercentage	0.012159	0.0386919
rs5753037	T	CD4+EMCD45RO+CD27-_LMI2_parentPerc__Index22	CD4+ EM CD45RO+ CD27-_ParentalPercentage	0.0118366	0.0433302
rs4788084	C	CD4+EMCD45RO+CD27-_LMI2_parentPerc__Index22	CD4+ EM CD45RO+ CD27-_ParentalPercentage	0.0103648	0.0708591
rs2281808	C	CD4+EMCD45RO+CD27-_LMI2_parentPerc__Index22	CD4+ EM CD45RO+ CD27-_ParentalPercentage	0.0104716	0.0842364
rs478222	A	CD4+EMCD45RO+CD27-_LMI2_parentPerc__Index22	CD4+ EM CD45RO+ CD27-_ParentalPercentage	0.00896495	0.0896456
rs2304256	C	CD4+EMCD45RO+CD27-_LMI2_parentPerc__Index22	CD4+ EM CD45RO+ CD27-_ParentalPercentage	-0.0108767	0.0916408
rs1052553	A	CD4+EMCD45RO+CD27-_LMI2_parentPerc__Index22	CD4+ EM CD45RO+ CD27-_ParentalPercentage	0.0114452	0.0969682
rs2292239	T	CD4+EMCD45RO+CD27-_LMI2_parentPerc__Index22	CD4+ EM CD45RO+ CD27-_ParentalPercentage	-0.00887419	0.120109
rs12927355	C	CD4+EMCD45RO+CD27-_LMI2_parentPerc__Index22	CD4+ EM CD45RO+ CD27-_ParentalPercentage	-0.00933365	0.122135
rs1983853	C	CD4+EMCD45RO+CD27-_LMI2_parentPerc__Index22	CD4+ EM CD45RO+ CD27-_ParentalPercentage	-0.0165972	0.127556
rs10517086	A	CD4+EMCD45RO+CD27-_LMI2_parentPerc__Index22	CD4+ EM CD45RO+ CD27-_ParentalPercentage	-0.00894523	0.130429
rs12444268	A	CD4+EMCD45RO+CD27-_LMI2_parentPerc__Index22	CD4+ EM CD45RO+ CD27-_ParentalPercentage	-0.0106151	0.155365
rs7804356	T	CD4+EMCD45RO+CD27-_LMI2_parentPerc__Index22	CD4+ EM CD45RO+ CD27-_ParentalPercentage	-0.00942819	0.156738
rs2165738	C	CD4+EMCD45RO+CD27-_LMI2_parentPerc__Index22	CD4+ EM CD45RO+ CD27-_ParentalPercentage	0.00962659	0.159737
rs62447205	A	CD4+EMCD45RO+CD27-_LMI2_parentPerc__Index22	CD4+ EM CD45RO+ CD27-_ParentalPercentage	-0.00830085	0.190479
rs924043	C	CD4+EMCD45RO+CD27-_LMI2_parentPerc__Index22	CD4+ EM CD45RO+ CD27-_ParentalPercentage	-0.0109093	0.19179
rs1893217	G	CD4+EMCD45RO+CD27-_LMI2_parentPerc__Index22	CD4+ EM CD45RO+ CD27-_ParentalPercentage	0.00898437	0.200066
rs689	T	CD4+EMCD45RO+CD27-_LMI2_parentPerc__Index22	CD4+ EM CD45RO+ CD27-_ParentalPercentage	-0.00922733	0.253584
rs10137082	C	CD4+EMCD45RO+CD27-_LMI2_parentPerc__Index22	CD4+ EM CD45RO+ CD27-_ParentalPercentage	-0.00729804	0.258644
rs550448	A	CD4+EMCD45RO+CD27-_LMI2_parentPerc__Index22	CD4+ EM CD45RO+ CD27-_ParentalPercentage	-0.00988832	0.268679
rs10786436	T	CD4+EMCD45RO+CD27-_LMI2_parentPerc__Index22	CD4+ EM CD45RO+ CD27-_ParentalPercentage	-0.00695291	0.269176
rs1990760	T	CD4+EMCD45RO+CD27-_LMI2_parentPerc__Index22	CD4+ EM CD45RO+ CD27-_ParentalPercentage	-0.00611138	0.308712
rs72928038	A	CD4+EMCD45RO+CD27-_LMI2_parentPerc__Index22	CD4+ EM CD45RO+ CD27-_ParentalPercentage	0.0078187	0.31613
rs9272346	G	CD4+EMCD45RO+CD27-_LMI2_parentPerc__Index22	CD4+ EM CD45RO+ CD27-_ParentalPercentage	-0.00712533	0.353035
rs17166496	G	CD4+EMCD45RO+CD27-_LMI2_parentPerc__Index22	CD4+ EM CD45RO+ CD27-_ParentalPercentage	-0.00575951	0.372381
rs16956936	C	CD4+EMCD45RO+CD27-_LMI2_parentPerc__Index22	CD4+ EM CD45RO+ CD27-_ParentalPercentage	0.00790054	0.38342
rs6518350	A	CD4+EMCD45RO+CD27-_LMI2_parentPerc__Index22	CD4+ EM CD45RO+ CD27-_ParentalPercentage	-0.00682049	0.39827
rs3087243	G	CD4+EMCD45RO+CD27-_LMI2_parentPerc__Index22	CD4+ EM CD45RO+ CD27-_ParentalPercentage	0.00435348	0.460685
rs4849135	G	CD4+EMCD45RO+CD27-_LMI2_parentPerc__Index22	CD4+ EM CD45RO+ CD27-_ParentalPercentage	0.00444884	0.482644
rs3024505	G	CD4+EMCD45RO+CD27-_LMI2_parentPerc__Index22	CD4+ EM CD45RO+ CD27-_ParentalPercentage	0.00573881	0.483183
rs425105	T	CD4+EMCD45RO+CD27-_LMI2_parentPerc__Index22	CD4+ EM CD45RO+ CD27-_ParentalPercentage	-0.00529243	0.51212
rs1534422	G	CD4+EMCD45RO+CD27-_LMI2_parentPerc__Index22	CD4+ EM CD45RO+ CD27-_ParentalPercentage	0.003961	0.521092
rs12679857	A	CD4+EMCD45RO+CD27-_LMI2_parentPerc__Index22	CD4+ EM CD45RO+ CD27-_ParentalPercentage	0.00376936	0.537684
rs947474	A	CD4+EMCD45RO+CD27-_LMI2_parentPerc__Index22	CD4+ EM CD45RO+ CD27-_ParentalPercentage	-0.00395362	0.557084
rs9388489	G	CD4+EMCD45RO+CD27-_LMI2_parentPerc__Index22	CD4+ EM CD45RO+ CD27-_ParentalPercentage	0.00303398	0.579631
rs1465788	C	CD4+EMCD45RO+CD27-_LMI2_parentPerc__Index22	CD4+ EM CD45RO+ CD27-_ParentalPercentage	0.00358075	0.583482
rs56994090	T	CD4+EMCD45RO+CD27-_LMI2_parentPerc__Index22	CD4+ EM CD45RO+ CD27-_ParentalPercentage	0.00359441	0.604356
rs10795791	G	CD4+EMCD45RO+CD27-_LMI2_parentPerc__Index22	CD4+ EM CD45RO+ CD27-_ParentalPercentage	-0.00306562	0.605273
rs516246	T	CD4+EMCD45RO+CD27-_LMI2_parentPerc__Index22	CD4+ EM CD45RO+ CD27-_ParentalPercentage	-0.0025716	0.637483
rs7020673	G	CD4+EMCD45RO+CD27-_LMI2_parentPerc__Index22	CD4+ EM CD45RO+ CD27-_ParentalPercentage	-0.00260937	0.644107
rs4763879	A	CD4+EMCD45RO+CD27-_LMI2_parentPerc__Index22	CD4+ EM CD45RO+ CD27-_ParentalPercentage	-0.00234357	0.67398
rs539514	T	CD4+EMCD45RO+CD27-_LMI2_parentPerc__Index22	CD4+ EM CD45RO+ CD27-_ParentalPercentage	0.0020845	0.713676
rs3825932	T	CD4+EMCD45RO+CD27-_LMI2_parentPerc__Index22	CD4+ EM CD45RO+ CD27-_ParentalPercentage	-0.00215637	0.718351
rs10509540	T	CD4+EMCD45RO+CD27-_LMI2_parentPerc__Index22	CD4+ EM CD45RO+ CD27-_ParentalPercentage	0.00212036	0.721126
rs4505848	G	CD4+EMCD45RO+CD27-_LMI2_parentPerc__Index22	CD4+ EM CD45RO+ CD27-_ParentalPercentage	0.00191873	0.729261
rs72727394	T	CD4+EMCD45RO+CD27-_LMI2_parentPerc__Index22	CD4+ EM CD45RO+ CD27-_ParentalPercentage	0.00224957	0.743613
rs2476601	A	CD4+EMCD45RO+CD27-_LMI2_parentPerc__Index22	CD4+ EM CD45RO+ CD27-_ParentalPercentage	0.00231063	0.750531
rs653178	C	CD4+EMCD45RO+CD27-_LMI2_parentPerc__Index22	CD4+ EM CD45RO+ CD27-_ParentalPercentage	0.00161663	0.766654
rs4900384	G	CD4+EMCD45RO+CD27-_LMI2_parentPerc__Index22	CD4+ EM CD45RO+ CD27-_ParentalPercentage	-0.00175389	0.782307
rs6691977	C	CD4+EMCD45RO+CD27-_LMI2_parentPerc__Index22	CD4+ EM CD45RO+ CD27-_ParentalPercentage	0.0018707	0.787372
rs11203203	A	CD4+EMCD45RO+CD27-_LMI2_parentPerc__Index22	CD4+ EM CD45RO+ CD27-_ParentalPercentage	-0.00124403	0.829984
rs11258747	T	CD4+EMCD45RO+CD27-_LMI2_parentPerc__Index22	CD4+ EM CD45RO+ CD27-_ParentalPercentage	0.00101501	0.874484
rs2611215	A	CD4+EMCD45RO+CD27-_LMI2_parentPerc__Index22	CD4+ EM CD45RO+ CD27-_ParentalPercentage	0.0011042	0.875374
rs2290400	C	CD4+EMCD45RO+CD27-_LMI2_parentPerc__Index22	CD4+ EM CD45RO+ CD27-_ParentalPercentage	0.000742902	0.902909
rs9585056	C	CD4+EMCD45RO+CD27-_LMI2_parentPerc__Index22	CD4+ EM CD45RO+ CD27-_ParentalPercentage	-0.000534902	0.936835
rs11954020	G	CD4+EMCD45RO+CD27-_LMI2_parentPerc__Index22	CD4+ EM CD45RO+ CD27-_ParentalPercentage	-0.000426215	0.940197
rs6547853	G	CD4+EMCD45RO+CD27-_LMI2_parentPerc__Index22	CD4+ EM CD45RO+ CD27-_ParentalPercentage	0.000408836	0.941093
rs13415583	T	CD4+EMCD45RO+CD27-_LMI2_parentPerc__Index22	CD4+ EM CD45RO+ CD27-_ParentalPercentage	-0.000428963	0.947617
rs7202877	G	CD4+EMCD45RO+CD27-_LMI2_parentPerc__Index22	CD4+ EM CD45RO+ CD27-_ParentalPercentage	-4.08044e-05	0.996319
rs11574435	C	CD4+NaiveCD45RA+CD27+_LMI2_grandparentPerc__Index21	CD4+ Naive CD45RA+ CD27+_GrandParentalPercentage	-0.0707172	0.00150613
rs2269241	C	CD4+NaiveCD45RA+CD27+_LMI2_grandparentPerc__Index21	CD4+ Naive CD45RA+ CD27+_GrandParentalPercentage	-0.0546296	0.00155221
rs947474	A	CD4+NaiveCD45RA+CD27+_LMI2_grandparentPerc__Index21	CD4+ Naive CD45RA+ CD27+_GrandParentalPercentage	0.0333396	0.0159654
rs72727394	T	CD4+NaiveCD45RA+CD27+_LMI2_grandparentPerc__Index21	CD4+ Naive CD45RA+ CD27+_GrandParentalPercentage	-0.0286797	0.0427925
rs10517086	A	CD4+NaiveCD45RA+CD27+_LMI2_grandparentPerc__Index21	CD4+ Naive CD45RA+ CD27+_GrandParentalPercentage	0.0242245	0.0472453
rs13415583	T	CD4+NaiveCD45RA+CD27+_LMI2_grandparentPerc__Index21	CD4+ Naive CD45RA+ CD27+_GrandParentalPercentage	0.026576	0.0480205
rs3087243	G	CD4+NaiveCD45RA+CD27+_LMI2_grandparentPerc__Index21	CD4+ Naive CD45RA+ CD27+_GrandParentalPercentage	-0.0236667	0.0515924
rs193778	G	CD4+NaiveCD45RA+CD27+_LMI2_grandparentPerc__Index21	CD4+ Naive CD45RA+ CD27+_GrandParentalPercentage	0.0246131	0.0540261
rs11258747	T	CD4+NaiveCD45RA+CD27+_LMI2_grandparentPerc__Index21	CD4+ Naive CD45RA+ CD27+_GrandParentalPercentage	-0.0251181	0.0576819
rs12444268	A	CD4+NaiveCD45RA+CD27+_LMI2_grandparentPerc__Index21	CD4+ Naive CD45RA+ CD27+_GrandParentalPercentage	0.0292362	0.0580222
rs4788084	C	CD4+NaiveCD45RA+CD27+_LMI2_grandparentPerc__Index21	CD4+ Naive CD45RA+ CD27+_GrandParentalPercentage	-0.0212442	0.0734753
rs689	T	CD4+NaiveCD45RA+CD27+_LMI2_grandparentPerc__Index21	CD4+ Naive CD45RA+ CD27+_GrandParentalPercentage	0.0276087	0.0980515
rs2292239	T	CD4+NaiveCD45RA+CD27+_LMI2_grandparentPerc__Index21	CD4+ Naive CD45RA+ CD27+_GrandParentalPercentage	0.0194461	0.0995038
rs1893217	G	CD4+NaiveCD45RA+CD27+_LMI2_grandparentPerc__Index21	CD4+ Naive CD45RA+ CD27+_GrandParentalPercentage	-0.0237298	0.101363
rs1983853	C	CD4+NaiveCD45RA+CD27+_LMI2_grandparentPerc__Index21	CD4+ Naive CD45RA+ CD27+_GrandParentalPercentage	0.0364285	0.105762
rs1052553	A	CD4+NaiveCD45RA+CD27+_LMI2_grandparentPerc__Index21	CD4+ Naive CD45RA+ CD27+_GrandParentalPercentage	-0.0229224	0.108109
rs478222	A	CD4+NaiveCD45RA+CD27+_LMI2_grandparentPerc__Index21	CD4+ Naive CD45RA+ CD27+_GrandParentalPercentage	-0.0173767	0.111876
rs2611215	A	CD4+NaiveCD45RA+CD27+_LMI2_grandparentPerc__Index21	CD4+ Naive CD45RA+ CD27+_GrandParentalPercentage	-0.0220316	0.129253
rs2476601	A	CD4+NaiveCD45RA+CD27+_LMI2_grandparentPerc__Index21	CD4+ Naive CD45RA+ CD27+_GrandParentalPercentage	-0.0208238	0.165033
rs1534422	G	CD4+NaiveCD45RA+CD27+_LMI2_grandparentPerc__Index21	CD4+ Naive CD45RA+ CD27+_GrandParentalPercentage	-0.0172704	0.175441
rs4505848	G	CD4+NaiveCD45RA+CD27+_LMI2_grandparentPerc__Index21	CD4+ Naive CD45RA+ CD27+_GrandParentalPercentage	-0.0153432	0.17999
rs1990760	T	CD4+NaiveCD45RA+CD27+_LMI2_grandparentPerc__Index21	CD4+ Naive CD45RA+ CD27+_GrandParentalPercentage	0.0163622	0.187263
rs5753037	T	CD4+NaiveCD45RA+CD27+_LMI2_grandparentPerc__Index21	CD4+ Naive CD45RA+ CD27+_GrandParentalPercentage	-0.0150155	0.216692
rs10786436	T	CD4+NaiveCD45RA+CD27+_LMI2_grandparentPerc__Index21	CD4+ Naive CD45RA+ CD27+_GrandParentalPercentage	0.0156798	0.228182
rs1465788	C	CD4+NaiveCD45RA+CD27+_LMI2_grandparentPerc__Index21	CD4+ Naive CD45RA+ CD27+_GrandParentalPercentage	0.0156375	0.246409
rs10795791	G	CD4+NaiveCD45RA+CD27+_LMI2_grandparentPerc__Index21	CD4+ Naive CD45RA+ CD27+_GrandParentalPercentage	-0.0130665	0.286364
rs924043	C	CD4+NaiveCD45RA+CD27+_LMI2_grandparentPerc__Index21	CD4+ Naive CD45RA+ CD27+_GrandParentalPercentage	0.0180597	0.296525
rs7804356	T	CD4+NaiveCD45RA+CD27+_LMI2_grandparentPerc__Index21	CD4+ Naive CD45RA+ CD27+_GrandParentalPercentage	0.0137262	0.319479
rs2304256	C	CD4+NaiveCD45RA+CD27+_LMI2_grandparentPerc__Index21	CD4+ Naive CD45RA+ CD27+_GrandParentalPercentage	0.0130176	0.330162
rs1615504	T	CD4+NaiveCD45RA+CD27+_LMI2_grandparentPerc__Index21	CD4+ Naive CD45RA+ CD27+_GrandParentalPercentage	0.0116959	0.360893
rs425105	T	CD4+NaiveCD45RA+CD27+_LMI2_grandparentPerc__Index21	CD4+ Naive CD45RA+ CD27+_GrandParentalPercentage	0.0151631	0.363638
rs2290400	C	CD4+NaiveCD45RA+CD27+_LMI2_grandparentPerc__Index21	CD4+ Naive CD45RA+ CD27+_GrandParentalPercentage	-0.0112319	0.372119
rs62447205	A	CD4+NaiveCD45RA+CD27+_LMI2_grandparentPerc__Index21	CD4+ Naive CD45RA+ CD27+_GrandParentalPercentage	0.0110971	0.398043
rs2165738	C	CD4+NaiveCD45RA+CD27+_LMI2_grandparentPerc__Index21	CD4+ Naive CD45RA+ CD27+_GrandParentalPercentage	-0.0112279	0.428652
rs229533	C	CD4+NaiveCD45RA+CD27+_LMI2_grandparentPerc__Index21	CD4+ Naive CD45RA+ CD27+_GrandParentalPercentage	-0.00939278	0.442067
rs6518350	A	CD4+NaiveCD45RA+CD27+_LMI2_grandparentPerc__Index21	CD4+ Naive CD45RA+ CD27+_GrandParentalPercentage	0.0125473	0.45256
rs9388489	G	CD4+NaiveCD45RA+CD27+_LMI2_grandparentPerc__Index21	CD4+ Naive CD45RA+ CD27+_GrandParentalPercentage	-0.00799138	0.480473
rs11954020	G	CD4+NaiveCD45RA+CD27+_LMI2_grandparentPerc__Index21	CD4+ Naive CD45RA+ CD27+_GrandParentalPercentage	0.00823615	0.483116
rs11203203	A	CD4+NaiveCD45RA+CD27+_LMI2_grandparentPerc__Index21	CD4+ Naive CD45RA+ CD27+_GrandParentalPercentage	0.0080941	0.499191
rs10509540	T	CD4+NaiveCD45RA+CD27+_LMI2_grandparentPerc__Index21	CD4+ Naive CD45RA+ CD27+_GrandParentalPercentage	-0.00819092	0.50483
rs6691977	C	CD4+NaiveCD45RA+CD27+_LMI2_grandparentPerc__Index21	CD4+ Naive CD45RA+ CD27+_GrandParentalPercentage	0.00834416	0.560675
rs10137082	C	CD4+NaiveCD45RA+CD27+_LMI2_grandparentPerc__Index21	CD4+ Naive CD45RA+ CD27+_GrandParentalPercentage	0.00719754	0.590606
rs4763879	A	CD4+NaiveCD45RA+CD27+_LMI2_grandparentPerc__Index21	CD4+ Naive CD45RA+ CD27+_GrandParentalPercentage	0.00572924	0.619006
rs17166496	G	CD4+NaiveCD45RA+CD27+_LMI2_grandparentPerc__Index21	CD4+ Naive CD45RA+ CD27+_GrandParentalPercentage	-0.00660679	0.621043
rs72928038	A	CD4+NaiveCD45RA+CD27+_LMI2_grandparentPerc__Index21	CD4+ Naive CD45RA+ CD27+_GrandParentalPercentage	-0.00672604	0.677047
rs6547853	G	CD4+NaiveCD45RA+CD27+_LMI2_grandparentPerc__Index21	CD4+ Naive CD45RA+ CD27+_GrandParentalPercentage	-0.00465861	0.683884
rs539514	T	CD4+NaiveCD45RA+CD27+_LMI2_grandparentPerc__Index21	CD4+ Naive CD45RA+ CD27+_GrandParentalPercentage	-0.00413403	0.724982
rs3024505	G	CD4+NaiveCD45RA+CD27+_LMI2_grandparentPerc__Index21	CD4+ Naive CD45RA+ CD27+_GrandParentalPercentage	0.00559782	0.741008
rs12927355	C	CD4+NaiveCD45RA+CD27+_LMI2_grandparentPerc__Index21	CD4+ Naive CD45RA+ CD27+_GrandParentalPercentage	0.00331343	0.791339
rs653178	C	CD4+NaiveCD45RA+CD27+_LMI2_grandparentPerc__Index21	CD4+ Naive CD45RA+ CD27+_GrandParentalPercentage	-0.00273949	0.807919
rs4849135	G	CD4+NaiveCD45RA+CD27+_LMI2_grandparentPerc__Index21	CD4+ Naive CD45RA+ CD27+_GrandParentalPercentage	0.00315312	0.809992
rs9272346	G	CD4+NaiveCD45RA+CD27+_LMI2_grandparentPerc__Index21	CD4+ Naive CD45RA+ CD27+_GrandParentalPercentage	-0.00318431	0.841122
rs516246	T	CD4+NaiveCD45RA+CD27+_LMI2_grandparentPerc__Index21	CD4+ Naive CD45RA+ CD27+_GrandParentalPercentage	0.00204268	0.856431
rs16956936	C	CD4+NaiveCD45RA+CD27+_LMI2_grandparentPerc__Index21	CD4+ Naive CD45RA+ CD27+_GrandParentalPercentage	0.0032363	0.863074
rs2281808	C	CD4+NaiveCD45RA+CD27+_LMI2_grandparentPerc__Index21	CD4+ Naive CD45RA+ CD27+_GrandParentalPercentage	-0.002017	0.872713
rs7202877	G	CD4+NaiveCD45RA+CD27+_LMI2_grandparentPerc__Index21	CD4+ Naive CD45RA+ CD27+_GrandParentalPercentage	-0.00286006	0.875777
rs7020673	G	CD4+NaiveCD45RA+CD27+_LMI2_grandparentPerc__Index21	CD4+ Naive CD45RA+ CD27+_GrandParentalPercentage	0.00182196	0.876103
rs9585056	C	CD4+NaiveCD45RA+CD27+_LMI2_grandparentPerc__Index21	CD4+ Naive CD45RA+ CD27+_GrandParentalPercentage	0.00190958	0.891204
rs12679857	A	CD4+NaiveCD45RA+CD27+_LMI2_grandparentPerc__Index21	CD4+ Naive CD45RA+ CD27+_GrandParentalPercentage	-0.00161774	0.898287
rs56994090	T	CD4+NaiveCD45RA+CD27+_LMI2_grandparentPerc__Index21	CD4+ Naive CD45RA+ CD27+_GrandParentalPercentage	0.00156206	0.913337
rs4900384	G	CD4+NaiveCD45RA+CD27+_LMI2_grandparentPerc__Index21	CD4+ Naive CD45RA+ CD27+_GrandParentalPercentage	-0.000863492	0.947566
rs3825932	T	CD4+NaiveCD45RA+CD27+_LMI2_grandparentPerc__Index21	CD4+ Naive CD45RA+ CD27+_GrandParentalPercentage	0.000386506	0.975071
rs550448	A	CD4+NaiveCD45RA+CD27+_LMI2_grandparentPerc__Index21	CD4+ Naive CD45RA+ CD27+_GrandParentalPercentage	0.000476206	0.979484
rs2269241	C	CD4+NaiveCD45RA+CD27+_LMI2_parentPerc__Index22	CD4+ Naive CD45RA+ CD27+_ParentalPercentage	-0.0623093	0.0034028
rs11574435	C	CD4+NaiveCD45RA+CD27+_LMI2_parentPerc__Index22	CD4+ Naive CD45RA+ CD27+_ParentalPercentage	-0.0768478	0.00518369
rs3087243	G	CD4+NaiveCD45RA+CD27+_LMI2_parentPerc__Index22	CD4+ Naive CD45RA+ CD27+_ParentalPercentage	-0.037948	0.0109264
rs193778	G	CD4+NaiveCD45RA+CD27+_LMI2_parentPerc__Index22	CD4+ Naive CD45RA+ CD27+_ParentalPercentage	0.0323982	0.0391516
rs947474	A	CD4+NaiveCD45RA+CD27+_LMI2_parentPerc__Index22	CD4+ Naive CD45RA+ CD27+_ParentalPercentage	0.034118	0.045507
rs4788084	C	CD4+NaiveCD45RA+CD27+_LMI2_parentPerc__Index22	CD4+ Naive CD45RA+ CD27+_ParentalPercentage	-0.0288439	0.0480549
rs13415583	T	CD4+NaiveCD45RA+CD27+_LMI2_parentPerc__Index22	CD4+ Naive CD45RA+ CD27+_ParentalPercentage	0.0316765	0.055506
rs4505848	G	CD4+NaiveCD45RA+CD27+_LMI2_parentPerc__Index22	CD4+ Naive CD45RA+ CD27+_ParentalPercentage	-0.0266475	0.0578545
rs10517086	A	CD4+NaiveCD45RA+CD27+_LMI2_parentPerc__Index22	CD4+ Naive CD45RA+ CD27+_ParentalPercentage	0.0272348	0.0700464
rs12444268	A	CD4+NaiveCD45RA+CD27+_LMI2_parentPerc__Index22	CD4+ Naive CD45RA+ CD27+_ParentalPercentage	0.0337817	0.0751949
rs689	T	CD4+NaiveCD45RA+CD27+_LMI2_parentPerc__Index22	CD4+ Naive CD45RA+ CD27+_ParentalPercentage	0.0363214	0.0767541
rs2292239	T	CD4+NaiveCD45RA+CD27+_LMI2_parentPerc__Index22	CD4+ Naive CD45RA+ CD27+_ParentalPercentage	0.024966	0.0855367
rs1465788	C	CD4+NaiveCD45RA+CD27+_LMI2_parentPerc__Index22	CD4+ Naive CD45RA+ CD27+_ParentalPercentage	0.0271769	0.101006
rs1893217	G	CD4+NaiveCD45RA+CD27+_LMI2_parentPerc__Index22	CD4+ Naive CD45RA+ CD27+_ParentalPercentage	-0.0286803	0.107576
rs1052553	A	CD4+NaiveCD45RA+CD27+_LMI2_parentPerc__Index22	CD4+ Naive CD45RA+ CD27+_ParentalPercentage	-0.0280588	0.109925
rs11258747	T	CD4+NaiveCD45RA+CD27+_LMI2_parentPerc__Index22	CD4+ Naive CD45RA+ CD27+_ParentalPercentage	-0.0246143	0.131198
rs72727394	T	CD4+NaiveCD45RA+CD27+_LMI2_parentPerc__Index22	CD4+ Naive CD45RA+ CD27+_ParentalPercentage	-0.0260152	0.136191
rs2611215	A	CD4+NaiveCD45RA+CD27+_LMI2_parentPerc__Index22	CD4+ Naive CD45RA+ CD27+_ParentalPercentage	-0.0255554	0.152771
rs2476601	A	CD4+NaiveCD45RA+CD27+_LMI2_parentPerc__Index22	CD4+ Naive CD45RA+ CD27+_ParentalPercentage	-0.0258555	0.161169
rs1983853	C	CD4+NaiveCD45RA+CD27+_LMI2_parentPerc__Index22	CD4+ Naive CD45RA+ CD27+_ParentalPercentage	0.0381602	0.168819
rs478222	A	CD4+NaiveCD45RA+CD27+_LMI2_parentPerc__Index22	CD4+ Naive CD45RA+ CD27+_ParentalPercentage	-0.0180841	0.179074
rs2304256	C	CD4+NaiveCD45RA+CD27+_LMI2_parentPerc__Index22	CD4+ Naive CD45RA+ CD27+_ParentalPercentage	0.0215385	0.189933
rs1534422	G	CD4+NaiveCD45RA+CD27+_LMI2_parentPerc__Index22	CD4+ Naive CD45RA+ CD27+_ParentalPercentage	-0.0201896	0.198046
rs1615504	T	CD4+NaiveCD45RA+CD27+_LMI2_parentPerc__Index22	CD4+ Naive CD45RA+ CD27+_ParentalPercentage	0.0190093	0.227094
rs3024505	G	CD4+NaiveCD45RA+CD27+_LMI2_parentPerc__Index22	CD4+ Naive CD45RA+ CD27+_ParentalPercentage	0.0240218	0.248286
rs10786436	T	CD4+NaiveCD45RA+CD27+_LMI2_parentPerc__Index22	CD4+ Naive CD45RA+ CD27+_ParentalPercentage	0.0179358	0.262667
rs653178	C	CD4+NaiveCD45RA+CD27+_LMI2_parentPerc__Index22	CD4+ Naive CD45RA+ CD27+_ParentalPercentage	-0.0140908	0.308884
rs2281808	C	CD4+NaiveCD45RA+CD27+_LMI2_parentPerc__Index22	CD4+ Naive CD45RA+ CD27+_ParentalPercentage	-0.015091	0.329373
rs1990760	T	CD4+NaiveCD45RA+CD27+_LMI2_parentPerc__Index22	CD4+ Naive CD45RA+ CD27+_ParentalPercentage	0.0141969	0.352883
rs62447205	A	CD4+NaiveCD45RA+CD27+_LMI2_parentPerc__Index22	CD4+ Naive CD45RA+ CD27+_ParentalPercentage	0.0147702	0.360505
rs7804356	T	CD4+NaiveCD45RA+CD27+_LMI2_parentPerc__Index22	CD4+ Naive CD45RA+ CD27+_ParentalPercentage	0.0146286	0.388635
rs10137082	C	CD4+NaiveCD45RA+CD27+_LMI2_parentPerc__Index22	CD4+ Naive CD45RA+ CD27+_ParentalPercentage	0.0137319	0.403935
rs2290400	C	CD4+NaiveCD45RA+CD27+_LMI2_parentPerc__Index22	CD4+ Naive CD45RA+ CD27+_ParentalPercentage	-0.0122162	0.430213
rs5753037	T	CD4+NaiveCD45RA+CD27+_LMI2_parentPerc__Index22	CD4+ Naive CD45RA+ CD27+_ParentalPercentage	-0.0116709	0.435644
rs6691977	C	CD4+NaiveCD45RA+CD27+_LMI2_parentPerc__Index22	CD4+ Naive CD45RA+ CD27+_ParentalPercentage	0.0135316	0.442996
rs4763879	A	CD4+NaiveCD45RA+CD27+_LMI2_parentPerc__Index22	CD4+ Naive CD45RA+ CD27+_ParentalPercentage	0.0100621	0.477677
rs924043	C	CD4+NaiveCD45RA+CD27+_LMI2_parentPerc__Index22	CD4+ Naive CD45RA+ CD27+_ParentalPercentage	0.0145928	0.493291
rs6518350	A	CD4+NaiveCD45RA+CD27+_LMI2_parentPerc__Index22	CD4+ Naive CD45RA+ CD27+_ParentalPercentage	0.0132339	0.519692
rs11954020	G	CD4+NaiveCD45RA+CD27+_LMI2_parentPerc__Index22	CD4+ Naive CD45RA+ CD27+_ParentalPercentage	0.0082914	0.566158
rs229533	C	CD4+NaiveCD45RA+CD27+_LMI2_parentPerc__Index22	CD4+ Naive CD45RA+ CD27+_ParentalPercentage	-0.0080536	0.592292
rs2165738	C	CD4+NaiveCD45RA+CD27+_LMI2_parentPerc__Index22	CD4+ Naive CD45RA+ CD27+_ParentalPercentage	-0.0092951	0.594479
rs9272346	G	CD4+NaiveCD45RA+CD27+_LMI2_parentPerc__Index22	CD4+ Naive CD45RA+ CD27+_ParentalPercentage	-0.0103671	0.595693
rs4849135	G	CD4+NaiveCD45RA+CD27+_LMI2_parentPerc__Index22	CD4+ Naive CD45RA+ CD27+_ParentalPercentage	0.00849098	0.598616
rs17166496	G	CD4+NaiveCD45RA+CD27+_LMI2_parentPerc__Index22	CD4+ Naive CD45RA+ CD27+_ParentalPercentage	-0.0085536	0.602897
rs10795791	G	CD4+NaiveCD45RA+CD27+_LMI2_parentPerc__Index22	CD4+ Naive CD45RA+ CD27+_ParentalPercentage	-0.00725241	0.630918
rs9388489	G	CD4+NaiveCD45RA+CD27+_LMI2_parentPerc__Index22	CD4+ Naive CD45RA+ CD27+_ParentalPercentage	-0.00591959	0.671112
rs425105	T	CD4+NaiveCD45RA+CD27+_LMI2_parentPerc__Index22	CD4+ Naive CD45RA+ CD27+_ParentalPercentage	0.00851142	0.678769
rs12927355	C	CD4+NaiveCD45RA+CD27+_LMI2_parentPerc__Index22	CD4+ Naive CD45RA+ CD27+_ParentalPercentage	0.0059985	0.697025
rs539514	T	CD4+NaiveCD45RA+CD27+_LMI2_parentPerc__Index22	CD4+ Naive CD45RA+ CD27+_ParentalPercentage	-0.00537081	0.710267
rs7202877	G	CD4+NaiveCD45RA+CD27+_LMI2_parentPerc__Index22	CD4+ Naive CD45RA+ CD27+_ParentalPercentage	-0.00807383	0.719799
rs10509540	T	CD4+NaiveCD45RA+CD27+_LMI2_parentPerc__Index22	CD4+ Naive CD45RA+ CD27+_ParentalPercentage	-0.00455555	0.76315
rs12679857	A	CD4+NaiveCD45RA+CD27+_LMI2_parentPerc__Index22	CD4+ Naive CD45RA+ CD27+_ParentalPercentage	-0.00410608	0.791996
rs16956936	C	CD4+NaiveCD45RA+CD27+_LMI2_parentPerc__Index22	CD4+ Naive CD45RA+ CD27+_ParentalPercentage	0.00590795	0.798024
rs11203203	A	CD4+NaiveCD45RA+CD27+_LMI2_parentPerc__Index22	CD4+ Naive CD45RA+ CD27+_ParentalPercentage	-0.00317467	0.829518
rs550448	A	CD4+NaiveCD45RA+CD27+_LMI2_parentPerc__Index22	CD4+ Naive CD45RA+ CD27+_ParentalPercentage	0.00455324	0.841594
rs72928038	A	CD4+NaiveCD45RA+CD27+_LMI2_parentPerc__Index22	CD4+ Naive CD45RA+ CD27+_ParentalPercentage	-0.00383723	0.846884
rs3825932	T	CD4+NaiveCD45RA+CD27+_LMI2_parentPerc__Index22	CD4+ Naive CD45RA+ CD27+_ParentalPercentage	-0.00279512	0.854262
rs7020673	G	CD4+NaiveCD45RA+CD27+_LMI2_parentPerc__Index22	CD4+ Naive CD45RA+ CD27+_ParentalPercentage	0.00255668	0.85886
rs56994090	T	CD4+NaiveCD45RA+CD27+_LMI2_parentPerc__Index22	CD4+ Naive CD45RA+ CD27+_ParentalPercentage	0.00271206	0.877941
rs9585056	C	CD4+NaiveCD45RA+CD27+_LMI2_parentPerc__Index22	CD4+ Naive CD45RA+ CD27+_ParentalPercentage	-0.00203687	0.905605
rs516246	T	CD4+NaiveCD45RA+CD27+_LMI2_parentPerc__Index22	CD4+ Naive CD45RA+ CD27+_ParentalPercentage	0.00022667	0.986982
rs6547853	G	CD4+NaiveCD45RA+CD27+_LMI2_parentPerc__Index22	CD4+ Naive CD45RA+ CD27+_ParentalPercentage	7.11533e-05	0.995968
rs4900384	G	CD4+NaiveCD45RA+CD27+_LMI2_parentPerc__Index22	CD4+ Naive CD45RA+ CD27+_ParentalPercentage	-5.79199e-05	0.997139
rs2269241	C	CD4+NaiveCD45RO-CD27+_LMI2_grandparentPerc__Index21	CD4+ Naive CD45RO- CD27+_GrandParentalPercentage	-0.0448247	0.00330185
rs11574435	C	CD4+NaiveCD45RO-CD27+_LMI2_grandparentPerc__Index21	CD4+ Naive CD45RO- CD27+_GrandParentalPercentage	-0.0502314	0.0109667
rs13415583	T	CD4+NaiveCD45RO-CD27+_LMI2_grandparentPerc__Index21	CD4+ Naive CD45RO- CD27+_GrandParentalPercentage	0.0275893	0.0197756
rs72727394	T	CD4+NaiveCD45RO-CD27+_LMI2_grandparentPerc__Index21	CD4+ Naive CD45RO- CD27+_GrandParentalPercentage	-0.0263831	0.0346047
rs193778	G	CD4+NaiveCD45RO-CD27+_LMI2_grandparentPerc__Index21	CD4+ Naive CD45RO- CD27+_GrandParentalPercentage	0.0237734	0.0347753
rs947474	A	CD4+NaiveCD45RO-CD27+_LMI2_grandparentPerc__Index21	CD4+ Naive CD45RO- CD27+_GrandParentalPercentage	0.0247879	0.0427262
rs3087243	G	CD4+NaiveCD45RO-CD27+_LMI2_grandparentPerc__Index21	CD4+ Naive CD45RO- CD27+_GrandParentalPercentage	-0.0217035	0.0429844
rs1052553	A	CD4+NaiveCD45RO-CD27+_LMI2_grandparentPerc__Index21	CD4+ Naive CD45RO- CD27+_GrandParentalPercentage	-0.023416	0.06257
rs2292239	T	CD4+NaiveCD45RO-CD27+_LMI2_grandparentPerc__Index21	CD4+ Naive CD45RO- CD27+_GrandParentalPercentage	0.0193296	0.0632529
rs11258747	T	CD4+NaiveCD45RO-CD27+_LMI2_grandparentPerc__Index21	CD4+ Naive CD45RO- CD27+_GrandParentalPercentage	-0.0214662	0.0660658
rs1983853	C	CD4+NaiveCD45RO-CD27+_LMI2_grandparentPerc__Index21	CD4+ Naive CD45RO- CD27+_GrandParentalPercentage	0.0334229	0.0924849
rs10517086	A	CD4+NaiveCD45RO-CD27+_LMI2_grandparentPerc__Index21	CD4+ Naive CD45RO- CD27+_GrandParentalPercentage	0.018122	0.0929666
rs2611215	A	CD4+NaiveCD45RO-CD27+_LMI2_grandparentPerc__Index21	CD4+ Naive CD45RO- CD27+_GrandParentalPercentage	-0.02082	0.10406
rs1893217	G	CD4+NaiveCD45RO-CD27+_LMI2_grandparentPerc__Index21	CD4+ Naive CD45RO- CD27+_GrandParentalPercentage	-0.0206685	0.105858
rs4788084	C	CD4+NaiveCD45RO-CD27+_LMI2_grandparentPerc__Index21	CD4+ Naive CD45RO- CD27+_GrandParentalPercentage	-0.01677	0.109578
rs689	T	CD4+NaiveCD45RO-CD27+_LMI2_grandparentPerc__Index21	CD4+ Naive CD45RO- CD27+_GrandParentalPercentage	0.0223377	0.129463
rs12444268	A	CD4+NaiveCD45RO-CD27+_LMI2_grandparentPerc__Index21	CD4+ Naive CD45RO- CD27+_GrandParentalPercentage	0.0194881	0.152908
rs11203203	A	CD4+NaiveCD45RO-CD27+_LMI2_grandparentPerc__Index21	CD4+ Naive CD45RO- CD27+_GrandParentalPercentage	0.0127368	0.227568
rs2304256	C	CD4+NaiveCD45RO-CD27+_LMI2_grandparentPerc__Index21	CD4+ Naive CD45RO- CD27+_GrandParentalPercentage	0.0140717	0.232593
rs7804356	T	CD4+NaiveCD45RO-CD27+_LMI2_grandparentPerc__Index21	CD4+ Naive CD45RO- CD27+_GrandParentalPercentage	0.0131974	0.27789
rs425105	T	CD4+NaiveCD45RO-CD27+_LMI2_grandparentPerc__Index21	CD4+ Naive CD45RO- CD27+_GrandParentalPercentage	0.0159133	0.279699
rs1990760	T	CD4+NaiveCD45RO-CD27+_LMI2_grandparentPerc__Index21	CD4+ Naive CD45RO- CD27+_GrandParentalPercentage	0.0118328	0.280095
rs1615504	T	CD4+NaiveCD45RO-CD27+_LMI2_grandparentPerc__Index21	CD4+ Naive CD45RO- CD27+_GrandParentalPercentage	0.0119941	0.288106
rs5753037	T	CD4+NaiveCD45RO-CD27+_LMI2_grandparentPerc__Index21	CD4+ Naive CD45RO- CD27+_GrandParentalPercentage	-0.0113706	0.289268
rs10786436	T	CD4+NaiveCD45RO-CD27+_LMI2_grandparentPerc__Index21	CD4+ Naive CD45RO- CD27+_GrandParentalPercentage	0.0120395	0.294532
rs4505848	G	CD4+NaiveCD45RO-CD27+_LMI2_grandparentPerc__Index21	CD4+ Naive CD45RO- CD27+_GrandParentalPercentage	-0.0105248	0.297654
rs2476601	A	CD4+NaiveCD45RO-CD27+_LMI2_grandparentPerc__Index21	CD4+ Naive CD45RO- CD27+_GrandParentalPercentage	-0.0133785	0.312593
rs6691977	C	CD4+NaiveCD45RO-CD27+_LMI2_grandparentPerc__Index21	CD4+ Naive CD45RO- CD27+_GrandParentalPercentage	0.012753	0.313123
rs478222	A	CD4+NaiveCD45RO-CD27+_LMI2_grandparentPerc__Index21	CD4+ Naive CD45RO- CD27+_GrandParentalPercentage	-0.00914786	0.343793
rs1534422	G	CD4+NaiveCD45RO-CD27+_LMI2_grandparentPerc__Index21	CD4+ Naive CD45RO- CD27+_GrandParentalPercentage	-0.0101485	0.367456
rs1465788	C	CD4+NaiveCD45RO-CD27+_LMI2_grandparentPerc__Index21	CD4+ Naive CD45RO- CD27+_GrandParentalPercentage	0.0102391	0.390038
rs6547853	G	CD4+NaiveCD45RO-CD27+_LMI2_grandparentPerc__Index21	CD4+ Naive CD45RO- CD27+_GrandParentalPercentage	-0.00844342	0.402636
rs2290400	C	CD4+NaiveCD45RO-CD27+_LMI2_grandparentPerc__Index21	CD4+ Naive CD45RO- CD27+_GrandParentalPercentage	-0.00865503	0.435811
rs2165738	C	CD4+NaiveCD45RO-CD27+_LMI2_grandparentPerc__Index21	CD4+ Naive CD45RO- CD27+_GrandParentalPercentage	-0.0086675	0.488706
rs72928038	A	CD4+NaiveCD45RO-CD27+_LMI2_grandparentPerc__Index21	CD4+ Naive CD45RO- CD27+_GrandParentalPercentage	-0.00931675	0.513074
rs17166496	G	CD4+NaiveCD45RO-CD27+_LMI2_grandparentPerc__Index21	CD4+ Naive CD45RO- CD27+_GrandParentalPercentage	-0.00748704	0.52538
rs229533	C	CD4+NaiveCD45RO-CD27+_LMI2_grandparentPerc__Index21	CD4+ Naive CD45RO- CD27+_GrandParentalPercentage	-0.00583235	0.588658
rs924043	C	CD4+NaiveCD45RO-CD27+_LMI2_grandparentPerc__Index21	CD4+ Naive CD45RO- CD27+_GrandParentalPercentage	0.00768325	0.61508
rs12927355	C	CD4+NaiveCD45RO-CD27+_LMI2_grandparentPerc__Index21	CD4+ Naive CD45RO- CD27+_GrandParentalPercentage	0.0055397	0.616064
rs10137082	C	CD4+NaiveCD45RO-CD27+_LMI2_grandparentPerc__Index21	CD4+ Naive CD45RO- CD27+_GrandParentalPercentage	0.00584843	0.620324
rs10509540	T	CD4+NaiveCD45RO-CD27+_LMI2_grandparentPerc__Index21	CD4+ Naive CD45RO- CD27+_GrandParentalPercentage	-0.00525648	0.62772
rs4763879	A	CD4+NaiveCD45RO-CD27+_LMI2_grandparentPerc__Index21	CD4+ Naive CD45RO- CD27+_GrandParentalPercentage	0.00409191	0.687337
rs11954020	G	CD4+NaiveCD45RO-CD27+_LMI2_grandparentPerc__Index21	CD4+ Naive CD45RO- CD27+_GrandParentalPercentage	0.00386221	0.709475
rs9388489	G	CD4+NaiveCD45RO-CD27+_LMI2_grandparentPerc__Index21	CD4+ Naive CD45RO- CD27+_GrandParentalPercentage	-0.00366444	0.713985
rs2281808	C	CD4+NaiveCD45RO-CD27+_LMI2_grandparentPerc__Index21	CD4+ Naive CD45RO- CD27+_GrandParentalPercentage	0.00401038	0.718042
rs12679857	A	CD4+NaiveCD45RO-CD27+_LMI2_grandparentPerc__Index21	CD4+ Naive CD45RO- CD27+_GrandParentalPercentage	-0.00397834	0.721603
rs539514	T	CD4+NaiveCD45RO-CD27+_LMI2_grandparentPerc__Index21	CD4+ Naive CD45RO- CD27+_GrandParentalPercentage	-0.00363745	0.725716
rs62447205	A	CD4+NaiveCD45RO-CD27+_LMI2_grandparentPerc__Index21	CD4+ Naive CD45RO- CD27+_GrandParentalPercentage	0.00392443	0.734999
rs3825932	T	CD4+NaiveCD45RO-CD27+_LMI2_grandparentPerc__Index21	CD4+ Naive CD45RO- CD27+_GrandParentalPercentage	-0.00335909	0.75821
rs9585056	C	CD4+NaiveCD45RO-CD27+_LMI2_grandparentPerc__Index21	CD4+ Naive CD45RO- CD27+_GrandParentalPercentage	0.00339582	0.782782
rs6518350	A	CD4+NaiveCD45RO-CD27+_LMI2_grandparentPerc__Index21	CD4+ Naive CD45RO- CD27+_GrandParentalPercentage	0.00326581	0.824746
rs653178	C	CD4+NaiveCD45RO-CD27+_LMI2_grandparentPerc__Index21	CD4+ Naive CD45RO- CD27+_GrandParentalPercentage	-0.00185662	0.851872
rs550448	A	CD4+NaiveCD45RO-CD27+_LMI2_grandparentPerc__Index21	CD4+ Naive CD45RO- CD27+_GrandParentalPercentage	-0.00260834	0.873165
rs7020673	G	CD4+NaiveCD45RO-CD27+_LMI2_grandparentPerc__Index21	CD4+ Naive CD45RO- CD27+_GrandParentalPercentage	0.00157583	0.878531
rs56994090	T	CD4+NaiveCD45RO-CD27+_LMI2_grandparentPerc__Index21	CD4+ Naive CD45RO- CD27+_GrandParentalPercentage	0.00182787	0.885237
rs10795791	G	CD4+NaiveCD45RO-CD27+_LMI2_grandparentPerc__Index21	CD4+ Naive CD45RO- CD27+_GrandParentalPercentage	-0.00150949	0.889134
rs516246	T	CD4+NaiveCD45RO-CD27+_LMI2_grandparentPerc__Index21	CD4+ Naive CD45RO- CD27+_GrandParentalPercentage	-0.0013596	0.891445
rs4900384	G	CD4+NaiveCD45RO-CD27+_LMI2_grandparentPerc__Index21	CD4+ Naive CD45RO- CD27+_GrandParentalPercentage	0.000775177	0.946653
rs3024505	G	CD4+NaiveCD45RO-CD27+_LMI2_grandparentPerc__Index21	CD4+ Naive CD45RO- CD27+_GrandParentalPercentage	0.000849223	0.954688
rs16956936	C	CD4+NaiveCD45RO-CD27+_LMI2_grandparentPerc__Index21	CD4+ Naive CD45RO- CD27+_GrandParentalPercentage	-0.000690759	0.966723
rs7202877	G	CD4+NaiveCD45RO-CD27+_LMI2_grandparentPerc__Index21	CD4+ Naive CD45RO- CD27+_GrandParentalPercentage	0.000603044	0.970201
rs9272346	G	CD4+NaiveCD45RO-CD27+_LMI2_grandparentPerc__Index21	CD4+ Naive CD45RO- CD27+_GrandParentalPercentage	0.000485607	0.972363
rs4849135	G	CD4+NaiveCD45RO-CD27+_LMI2_grandparentPerc__Index21	CD4+ Naive CD45RO- CD27+_GrandParentalPercentage	-3.1247e-05	0.997846
rs3087243	G	CD4+NaiveCD45RO-CD27+_LMI2_parentPerc__Index22	CD4+ Naive CD45RO- CD27+_ParentalPercentage	-0.0377839	0.00280182
rs2269241	C	CD4+NaiveCD45RO-CD27+_LMI2_parentPerc__Index22	CD4+ Naive CD45RO- CD27+_ParentalPercentage	-0.0508362	0.00499177
rs13415583	T	CD4+NaiveCD45RO-CD27+_LMI2_parentPerc__Index22	CD4+ Naive CD45RO- CD27+_ParentalPercentage	0.0311305	0.0266706
rs11574435	C	CD4+NaiveCD45RO-CD27+_LMI2_parentPerc__Index22	CD4+ Naive CD45RO- CD27+_ParentalPercentage	-0.049573	0.0346903
rs193778	G	CD4+NaiveCD45RO-CD27+_LMI2_parentPerc__Index22	CD4+ Naive CD45RO- CD27+_ParentalPercentage	0.0274709	0.039731
rs2292239	T	CD4+NaiveCD45RO-CD27+_LMI2_parentPerc__Index22	CD4+ Naive CD45RO- CD27+_ParentalPercentage	0.0247212	0.0449974
rs1052553	A	CD4+NaiveCD45RO-CD27+_LMI2_parentPerc__Index22	CD4+ Naive CD45RO- CD27+_ParentalPercentage	-0.0294305	0.0482826
rs1893217	G	CD4+NaiveCD45RO-CD27+_LMI2_parentPerc__Index22	CD4+ Naive CD45RO- CD27+_ParentalPercentage	-0.0268947	0.0757837
rs72727394	T	CD4+NaiveCD45RO-CD27+_LMI2_parentPerc__Index22	CD4+ Naive CD45RO- CD27+_ParentalPercentage	-0.0255287	0.0852401
rs11258747	T	CD4+NaiveCD45RO-CD27+_LMI2_parentPerc__Index22	CD4+ Naive CD45RO- CD27+_ParentalPercentage	-0.0220604	0.111548
rs2304256	C	CD4+NaiveCD45RO-CD27+_LMI2_parentPerc__Index22	CD4+ Naive CD45RO- CD27+_ParentalPercentage	0.0221644	0.112349
rs2611215	A	CD4+NaiveCD45RO-CD27+_LMI2_parentPerc__Index22	CD4+ Naive CD45RO- CD27+_ParentalPercentage	-0.0240483	0.113399
rs4788084	C	CD4+NaiveCD45RO-CD27+_LMI2_parentPerc__Index22	CD4+ Naive CD45RO- CD27+_ParentalPercentage	-0.0195867	0.115053
rs689	T	CD4+NaiveCD45RO-CD27+_LMI2_parentPerc__Index22	CD4+ Naive CD45RO- CD27+_ParentalPercentage	0.0269927	0.122275
rs947474	A	CD4+NaiveCD45RO-CD27+_LMI2_parentPerc__Index22	CD4+ Naive CD45RO- CD27+_ParentalPercentage	0.0223094	0.124841
rs4505848	G	CD4+NaiveCD45RO-CD27+_LMI2_parentPerc__Index22	CD4+ Naive CD45RO- CD27+_ParentalPercentage	-0.0179824	0.132899
rs10517086	A	CD4+NaiveCD45RO-CD27+_LMI2_parentPerc__Index22	CD4+ Naive CD45RO- CD27+_ParentalPercentage	0.0187637	0.142729
rs1983853	C	CD4+NaiveCD45RO-CD27+_LMI2_parentPerc__Index22	CD4+ Naive CD45RO- CD27+_ParentalPercentage	0.0322438	0.171567
rs1615504	T	CD4+NaiveCD45RO-CD27+_LMI2_parentPerc__Index22	CD4+ Naive CD45RO- CD27+_ParentalPercentage	0.0177149	0.185455
rs6691977	C	CD4+NaiveCD45RO-CD27+_LMI2_parentPerc__Index22	CD4+ Naive CD45RO- CD27+_ParentalPercentage	0.0196638	0.189274
rs1465788	C	CD4+NaiveCD45RO-CD27+_LMI2_parentPerc__Index22	CD4+ Naive CD45RO- CD27+_ParentalPercentage	0.0173238	0.219607
rs10786436	T	CD4+NaiveCD45RO-CD27+_LMI2_parentPerc__Index22	CD4+ Naive CD45RO- CD27+_ParentalPercentage	0.0157467	0.247465
rs12444268	A	CD4+NaiveCD45RO-CD27+_LMI2_parentPerc__Index22	CD4+ Naive CD45RO- CD27+_ParentalPercentage	0.0183263	0.257433
rs2476601	A	CD4+NaiveCD45RO-CD27+_LMI2_parentPerc__Index22	CD4+ Naive CD45RO- CD27+_ParentalPercentage	-0.0168422	0.283617
rs7804356	T	CD4+NaiveCD45RO-CD27+_LMI2_parentPerc__Index22	CD4+ Naive CD45RO- CD27+_ParentalPercentage	0.0144059	0.317968
rs653178	C	CD4+NaiveCD45RO-CD27+_LMI2_parentPerc__Index22	CD4+ Naive CD45RO- CD27+_ParentalPercentage	-0.0117481	0.318472
rs10137082	C	CD4+NaiveCD45RO-CD27+_LMI2_parentPerc__Index22	CD4+ Naive CD45RO- CD27+_ParentalPercentage	0.0136231	0.33007
rs1990760	T	CD4+NaiveCD45RO-CD27+_LMI2_parentPerc__Index22	CD4+ Naive CD45RO- CD27+_ParentalPercentage	0.0109207	0.400801
rs3024505	G	CD4+NaiveCD45RO-CD27+_LMI2_parentPerc__Index22	CD4+ Naive CD45RO- CD27+_ParentalPercentage	0.0139017	0.43245
rs1534422	G	CD4+NaiveCD45RO-CD27+_LMI2_parentPerc__Index22	CD4+ Naive CD45RO- CD27+_ParentalPercentage	-0.0103888	0.436662
rs3825932	T	CD4+NaiveCD45RO-CD27+_LMI2_parentPerc__Index22	CD4+ Naive CD45RO- CD27+_ParentalPercentage	-0.0097074	0.452867
rs425105	T	CD4+NaiveCD45RO-CD27+_LMI2_parentPerc__Index22	CD4+ Naive CD45RO- CD27+_ParentalPercentage	0.0112439	0.519871
rs6547853	G	CD4+NaiveCD45RO-CD27+_LMI2_parentPerc__Index22	CD4+ Naive CD45RO- CD27+_ParentalPercentage	-0.00766902	0.521629
rs478222	A	CD4+NaiveCD45RO-CD27+_LMI2_parentPerc__Index22	CD4+ Naive CD45RO- CD27+_ParentalPercentage	-0.00716456	0.532039
rs5753037	T	CD4+NaiveCD45RO-CD27+_LMI2_parentPerc__Index22	CD4+ Naive CD45RO- CD27+_ParentalPercentage	-0.00787171	0.536485
rs17166496	G	CD4+NaiveCD45RO-CD27+_LMI2_parentPerc__Index22	CD4+ Naive CD45RO- CD27+_ParentalPercentage	-0.00852642	0.541929
rs2290400	C	CD4+NaiveCD45RO-CD27+_LMI2_parentPerc__Index22	CD4+ Naive CD45RO- CD27+_ParentalPercentage	-0.00757374	0.565365
rs12679857	A	CD4+NaiveCD45RO-CD27+_LMI2_parentPerc__Index22	CD4+ Naive CD45RO- CD27+_ParentalPercentage	-0.00753846	0.568998
rs12927355	C	CD4+NaiveCD45RO-CD27+_LMI2_parentPerc__Index22	CD4+ Naive CD45RO- CD27+_ParentalPercentage	0.00742984	0.570576
rs4763879	A	CD4+NaiveCD45RO-CD27+_LMI2_parentPerc__Index22	CD4+ Naive CD45RO- CD27+_ParentalPercentage	0.00674861	0.575561
rs10795791	G	CD4+NaiveCD45RO-CD27+_LMI2_parentPerc__Index22	CD4+ Naive CD45RO- CD27+_ParentalPercentage	0.00623015	0.627442
rs62447205	A	CD4+NaiveCD45RO-CD27+_LMI2_parentPerc__Index22	CD4+ Naive CD45RO- CD27+_ParentalPercentage	0.00626105	0.648778
rs516246	T	CD4+NaiveCD45RO-CD27+_LMI2_parentPerc__Index22	CD4+ Naive CD45RO- CD27+_ParentalPercentage	-0.00458572	0.697829
rs72928038	A	CD4+NaiveCD45RO-CD27+_LMI2_parentPerc__Index22	CD4+ Naive CD45RO- CD27+_ParentalPercentage	-0.00654375	0.698549
rs539514	T	CD4+NaiveCD45RO-CD27+_LMI2_parentPerc__Index22	CD4+ Naive CD45RO- CD27+_ParentalPercentage	-0.00470242	0.702094
rs7020673	G	CD4+NaiveCD45RO-CD27+_LMI2_parentPerc__Index22	CD4+ Naive CD45RO- CD27+_ParentalPercentage	0.00456012	0.709133
rs2165738	C	CD4+NaiveCD45RO-CD27+_LMI2_parentPerc__Index22	CD4+ Naive CD45RO- CD27+_ParentalPercentage	-0.00538078	0.717109
rs56994090	T	CD4+NaiveCD45RO-CD27+_LMI2_parentPerc__Index22	CD4+ Naive CD45RO- CD27+_ParentalPercentage	0.00523304	0.727452
rs11203203	A	CD4+NaiveCD45RO-CD27+_LMI2_parentPerc__Index22	CD4+ Naive CD45RO- CD27+_ParentalPercentage	0.00392613	0.754161
rs9585056	C	CD4+NaiveCD45RO-CD27+_LMI2_parentPerc__Index22	CD4+ Naive CD45RO- CD27+_ParentalPercentage	0.00385133	0.792023
rs9272346	G	CD4+NaiveCD45RO-CD27+_LMI2_parentPerc__Index22	CD4+ Naive CD45RO- CD27+_ParentalPercentage	-0.00432522	0.79467
rs229533	C	CD4+NaiveCD45RO-CD27+_LMI2_parentPerc__Index22	CD4+ Naive CD45RO- CD27+_ParentalPercentage	-0.00314486	0.805807
rs4849135	G	CD4+NaiveCD45RO-CD27+_LMI2_parentPerc__Index22	CD4+ Naive CD45RO- CD27+_ParentalPercentage	0.00294722	0.829926
rs4900384	G	CD4+NaiveCD45RO-CD27+_LMI2_parentPerc__Index22	CD4+ Naive CD45RO- CD27+_ParentalPercentage	0.00271937	0.843078
rs11954020	G	CD4+NaiveCD45RO-CD27+_LMI2_parentPerc__Index22	CD4+ Naive CD45RO- CD27+_ParentalPercentage	0.00232059	0.850285
rs10509540	T	CD4+NaiveCD45RO-CD27+_LMI2_parentPerc__Index22	CD4+ Naive CD45RO- CD27+_ParentalPercentage	-0.001338	0.917114
rs2281808	C	CD4+NaiveCD45RO-CD27+_LMI2_parentPerc__Index22	CD4+ Naive CD45RO- CD27+_ParentalPercentage	-0.00129746	0.921535
rs9388489	G	CD4+NaiveCD45RO-CD27+_LMI2_parentPerc__Index22	CD4+ Naive CD45RO- CD27+_ParentalPercentage	-0.00110416	0.925809
rs7202877	G	CD4+NaiveCD45RO-CD27+_LMI2_parentPerc__Index22	CD4+ Naive CD45RO- CD27+_ParentalPercentage	-0.00147884	0.938421
rs550448	A	CD4+NaiveCD45RO-CD27+_LMI2_parentPerc__Index22	CD4+ Naive CD45RO- CD27+_ParentalPercentage	-0.00113374	0.953338
rs6518350	A	CD4+NaiveCD45RO-CD27+_LMI2_parentPerc__Index22	CD4+ Naive CD45RO- CD27+_ParentalPercentage	-0.000904411	0.958756
rs16956936	C	CD4+NaiveCD45RO-CD27+_LMI2_parentPerc__Index22	CD4+ Naive CD45RO- CD27+_ParentalPercentage	-0.000242771	0.990135
rs924043	C	CD4+NaiveCD45RO-CD27+_LMI2_parentPerc__Index22	CD4+ Naive CD45RO- CD27+_ParentalPercentage	2.47146e-05	0.998912
rs2269241	C	CD4+T4RA-25-_CM_LMI6_grandparentPerc__Index108	CD4+ (CD45RA-CD25-) T cells_GrandParentalPercentage	0.0160481	0.000667983
rs1052553	A	CD4+T4RA-25-_CM_LMI6_grandparentPerc__Index108	CD4+ (CD45RA-CD25-) T cells_GrandParentalPercentage	0.00869591	0.0255447
rs2290400	C	CD4+T4RA-25-_CM_LMI6_grandparentPerc__Index108	CD4+ (CD45RA-CD25-) T cells_GrandParentalPercentage	0.00735932	0.0318719
rs11954020	G	CD4+T4RA-25-_CM_LMI6_grandparentPerc__Index108	CD4+ (CD45RA-CD25-) T cells_GrandParentalPercentage	-0.00630554	0.0489164
rs4505848	G	CD4+T4RA-25-_CM_LMI6_grandparentPerc__Index108	CD4+ (CD45RA-CD25-) T cells_GrandParentalPercentage	0.0060093	0.0545244
rs2281808	C	CD4+T4RA-25-_CM_LMI6_grandparentPerc__Index108	CD4+ (CD45RA-CD25-) T cells_GrandParentalPercentage	0.00627191	0.0676813
rs3087243	G	CD4+T4RA-25-_CM_LMI6_grandparentPerc__Index108	CD4+ (CD45RA-CD25-) T cells_GrandParentalPercentage	0.00597698	0.0727346
rs2304256	C	CD4+T4RA-25-_CM_LMI6_grandparentPerc__Index108	CD4+ (CD45RA-CD25-) T cells_GrandParentalPercentage	-0.00534901	0.143259
rs1465788	C	CD4+T4RA-25-_CM_LMI6_grandparentPerc__Index108	CD4+ (CD45RA-CD25-) T cells_GrandParentalPercentage	-0.00534513	0.147448
rs550448	A	CD4+T4RA-25-_CM_LMI6_grandparentPerc__Index108	CD4+ (CD45RA-CD25-) T cells_GrandParentalPercentage	-0.00668143	0.186587
rs2476601	A	CD4+T4RA-25-_CM_LMI6_grandparentPerc__Index108	CD4+ (CD45RA-CD25-) T cells_GrandParentalPercentage	0.00526621	0.199807
rs12927355	C	CD4+T4RA-25-_CM_LMI6_grandparentPerc__Index108	CD4+ (CD45RA-CD25-) T cells_GrandParentalPercentage	-0.00412871	0.227713
rs3024505	G	CD4+T4RA-25-_CM_LMI6_grandparentPerc__Index108	CD4+ (CD45RA-CD25-) T cells_GrandParentalPercentage	-0.00557353	0.228566
rs1615504	T	CD4+T4RA-25-_CM_LMI6_grandparentPerc__Index108	CD4+ (CD45RA-CD25-) T cells_GrandParentalPercentage	-0.00396945	0.257076
rs4900384	G	CD4+T4RA-25-_CM_LMI6_grandparentPerc__Index108	CD4+ (CD45RA-CD25-) T cells_GrandParentalPercentage	-0.00394544	0.271665
rs10517086	A	CD4+T4RA-25-_CM_LMI6_grandparentPerc__Index108	CD4+ (CD45RA-CD25-) T cells_GrandParentalPercentage	-0.00364724	0.27678
rs6518350	A	CD4+T4RA-25-_CM_LMI6_grandparentPerc__Index108	CD4+ (CD45RA-CD25-) T cells_GrandParentalPercentage	-0.00486406	0.287138
rs9585056	C	CD4+T4RA-25-_CM_LMI6_grandparentPerc__Index108	CD4+ (CD45RA-CD25-) T cells_GrandParentalPercentage	-0.00406194	0.287218
rs2165738	C	CD4+T4RA-25-_CM_LMI6_grandparentPerc__Index108	CD4+ (CD45RA-CD25-) T cells_GrandParentalPercentage	-0.00410414	0.290295
rs72928038	A	CD4+T4RA-25-_CM_LMI6_grandparentPerc__Index108	CD4+ (CD45RA-CD25-) T cells_GrandParentalPercentage	-0.00453951	0.303986
rs1990760	T	CD4+T4RA-25-_CM_LMI6_grandparentPerc__Index108	CD4+ (CD45RA-CD25-) T cells_GrandParentalPercentage	-0.00349197	0.304323
rs12679857	A	CD4+T4RA-25-_CM_LMI6_grandparentPerc__Index108	CD4+ (CD45RA-CD25-) T cells_GrandParentalPercentage	0.00352691	0.308088
rs7020673	G	CD4+T4RA-25-_CM_LMI6_grandparentPerc__Index108	CD4+ (CD45RA-CD25-) T cells_GrandParentalPercentage	-0.00323608	0.311161
rs653178	C	CD4+T4RA-25-_CM_LMI6_grandparentPerc__Index108	CD4+ (CD45RA-CD25-) T cells_GrandParentalPercentage	0.00310147	0.314144
rs3825932	T	CD4+T4RA-25-_CM_LMI6_grandparentPerc__Index108	CD4+ (CD45RA-CD25-) T cells_GrandParentalPercentage	0.00337848	0.317805
rs5753037	T	CD4+T4RA-25-_CM_LMI6_grandparentPerc__Index108	CD4+ (CD45RA-CD25-) T cells_GrandParentalPercentage	0.00329348	0.322592
rs11258747	T	CD4+T4RA-25-_CM_LMI6_grandparentPerc__Index108	CD4+ (CD45RA-CD25-) T cells_GrandParentalPercentage	0.00338987	0.351002
rs425105	T	CD4+T4RA-25-_CM_LMI6_grandparentPerc__Index108	CD4+ (CD45RA-CD25-) T cells_GrandParentalPercentage	0.00410589	0.368884
rs10137082	C	CD4+T4RA-25-_CM_LMI6_grandparentPerc__Index108	CD4+ (CD45RA-CD25-) T cells_GrandParentalPercentage	-0.00319827	0.38228
rs6691977	C	CD4+T4RA-25-_CM_LMI6_grandparentPerc__Index108	CD4+ (CD45RA-CD25-) T cells_GrandParentalPercentage	-0.0033544	0.392648
rs56994090	T	CD4+T4RA-25-_CM_LMI6_grandparentPerc__Index108	CD4+ (CD45RA-CD25-) T cells_GrandParentalPercentage	-0.00285646	0.466965
rs1893217	G	CD4+T4RA-25-_CM_LMI6_grandparentPerc__Index108	CD4+ (CD45RA-CD25-) T cells_GrandParentalPercentage	0.00284216	0.474678
rs4763879	A	CD4+T4RA-25-_CM_LMI6_grandparentPerc__Index108	CD4+ (CD45RA-CD25-) T cells_GrandParentalPercentage	0.0020801	0.509486
rs10509540	T	CD4+T4RA-25-_CM_LMI6_grandparentPerc__Index108	CD4+ (CD45RA-CD25-) T cells_GrandParentalPercentage	0.00215036	0.522476
rs10786436	T	CD4+T4RA-25-_CM_LMI6_grandparentPerc__Index108	CD4+ (CD45RA-CD25-) T cells_GrandParentalPercentage	0.00202662	0.569917
rs7202877	G	CD4+T4RA-25-_CM_LMI6_grandparentPerc__Index108	CD4+ (CD45RA-CD25-) T cells_GrandParentalPercentage	0.00282665	0.572367
rs9388489	G	CD4+T4RA-25-_CM_LMI6_grandparentPerc__Index108	CD4+ (CD45RA-CD25-) T cells_GrandParentalPercentage	0.00153691	0.620239
rs4849135	G	CD4+T4RA-25-_CM_LMI6_grandparentPerc__Index108	CD4+ (CD45RA-CD25-) T cells_GrandParentalPercentage	-0.00175567	0.624741
rs16956936	C	CD4+T4RA-25-_CM_LMI6_grandparentPerc__Index108	CD4+ (CD45RA-CD25-) T cells_GrandParentalPercentage	0.00229431	0.655086
rs4788084	C	CD4+T4RA-25-_CM_LMI6_grandparentPerc__Index108	CD4+ (CD45RA-CD25-) T cells_GrandParentalPercentage	0.00139251	0.66938
rs72727394	T	CD4+T4RA-25-_CM_LMI6_grandparentPerc__Index108	CD4+ (CD45RA-CD25-) T cells_GrandParentalPercentage	0.00162927	0.675669
rs947474	A	CD4+T4RA-25-_CM_LMI6_grandparentPerc__Index108	CD4+ (CD45RA-CD25-) T cells_GrandParentalPercentage	-0.0015898	0.676756
rs1983853	C	CD4+T4RA-25-_CM_LMI6_grandparentPerc__Index108	CD4+ (CD45RA-CD25-) T cells_GrandParentalPercentage	0.00257378	0.677239
rs229533	C	CD4+T4RA-25-_CM_LMI6_grandparentPerc__Index108	CD4+ (CD45RA-CD25-) T cells_GrandParentalPercentage	0.00134448	0.687884
rs13415583	T	CD4+T4RA-25-_CM_LMI6_grandparentPerc__Index108	CD4+ (CD45RA-CD25-) T cells_GrandParentalPercentage	-0.00137042	0.710833
rs2292239	T	CD4+T4RA-25-_CM_LMI6_grandparentPerc__Index108	CD4+ (CD45RA-CD25-) T cells_GrandParentalPercentage	-0.00106448	0.742648
rs11203203	A	CD4+T4RA-25-_CM_LMI6_grandparentPerc__Index108	CD4+ (CD45RA-CD25-) T cells_GrandParentalPercentage	0.00102438	0.754833
rs62447205	A	CD4+T4RA-25-_CM_LMI6_grandparentPerc__Index108	CD4+ (CD45RA-CD25-) T cells_GrandParentalPercentage	0.0010814	0.763711
rs7804356	T	CD4+T4RA-25-_CM_LMI6_grandparentPerc__Index108	CD4+ (CD45RA-CD25-) T cells_GrandParentalPercentage	-0.00102964	0.785248
rs193778	G	CD4+T4RA-25-_CM_LMI6_grandparentPerc__Index108	CD4+ (CD45RA-CD25-) T cells_GrandParentalPercentage	-0.000946266	0.787635
rs539514	T	CD4+T4RA-25-_CM_LMI6_grandparentPerc__Index108	CD4+ (CD45RA-CD25-) T cells_GrandParentalPercentage	0.000859352	0.789374
rs478222	A	CD4+T4RA-25-_CM_LMI6_grandparentPerc__Index108	CD4+ (CD45RA-CD25-) T cells_GrandParentalPercentage	0.000715326	0.811606
rs10795791	G	CD4+T4RA-25-_CM_LMI6_grandparentPerc__Index108	CD4+ (CD45RA-CD25-) T cells_GrandParentalPercentage	0.000702229	0.834431
rs924043	C	CD4+T4RA-25-_CM_LMI6_grandparentPerc__Index108	CD4+ (CD45RA-CD25-) T cells_GrandParentalPercentage	0.000973984	0.837263
rs17166496	G	CD4+T4RA-25-_CM_LMI6_grandparentPerc__Index108	CD4+ (CD45RA-CD25-) T cells_GrandParentalPercentage	-0.000726346	0.842663
rs2611215	A	CD4+T4RA-25-_CM_LMI6_grandparentPerc__Index108	CD4+ (CD45RA-CD25-) T cells_GrandParentalPercentage	0.0007907	0.842777
rs689	T	CD4+T4RA-25-_CM_LMI6_grandparentPerc__Index108	CD4+ (CD45RA-CD25-) T cells_GrandParentalPercentage	0.000749213	0.870158
rs516246	T	CD4+T4RA-25-_CM_LMI6_grandparentPerc__Index108	CD4+ (CD45RA-CD25-) T cells_GrandParentalPercentage	0.000452554	0.883594
rs9272346	G	CD4+T4RA-25-_CM_LMI6_grandparentPerc__Index108	CD4+ (CD45RA-CD25-) T cells_GrandParentalPercentage	-0.00043433	0.920445
rs11574435	C	CD4+T4RA-25-_CM_LMI6_grandparentPerc__Index108	CD4+ (CD45RA-CD25-) T cells_GrandParentalPercentage	0.000577169	0.925529
rs6547853	G	CD4+T4RA-25-_CM_LMI6_grandparentPerc__Index108	CD4+ (CD45RA-CD25-) T cells_GrandParentalPercentage	-0.000136459	0.965256
rs12444268	A	CD4+T4RA-25-_CM_LMI6_grandparentPerc__Index108	CD4+ (CD45RA-CD25-) T cells_GrandParentalPercentage	-0.00013438	0.974721
rs1534422	G	CD4+T4RA-25-_CM_LMI6_grandparentPerc__Index108	CD4+ (CD45RA-CD25-) T cells_GrandParentalPercentage	1.71217e-05	0.996094
rs2269241	C	CD4+T4RA-25-_CM_LMI6_parentPerc__Index109	CD4+ (CD45RA-CD25-) T cells_ParentalPercentage	0.0413865	7.87583e-05
rs2290400	C	CD4+T4RA-25-_CM_LMI6_parentPerc__Index109	CD4+ (CD45RA-CD25-) T cells_ParentalPercentage	0.0178882	0.0193713
rs11954020	G	CD4+T4RA-25-_CM_LMI6_parentPerc__Index109	CD4+ (CD45RA-CD25-) T cells_ParentalPercentage	-0.0151203	0.0343272
rs3087243	G	CD4+T4RA-25-_CM_LMI6_parentPerc__Index109	CD4+ (CD45RA-CD25-) T cells_ParentalPercentage	0.015573	0.0360205
rs1052553	A	CD4+T4RA-25-_CM_LMI6_parentPerc__Index109	CD4+ (CD45RA-CD25-) T cells_ParentalPercentage	0.0181333	0.0371973
rs1990760	T	CD4+T4RA-25-_CM_LMI6_parentPerc__Index109	CD4+ (CD45RA-CD25-) T cells_ParentalPercentage	-0.0124068	0.101519
rs11258747	T	CD4+T4RA-25-_CM_LMI6_parentPerc__Index109	CD4+ (CD45RA-CD25-) T cells_ParentalPercentage	0.0126952	0.117092
rs5753037	T	CD4+T4RA-25-_CM_LMI6_parentPerc__Index109	CD4+ (CD45RA-CD25-) T cells_ParentalPercentage	0.0113841	0.125128
rs10517086	A	CD4+T4RA-25-_CM_LMI6_parentPerc__Index109	CD4+ (CD45RA-CD25-) T cells_ParentalPercentage	-0.0112614	0.132137
rs2476601	A	CD4+T4RA-25-_CM_LMI6_parentPerc__Index109	CD4+ (CD45RA-CD25-) T cells_ParentalPercentage	0.013702	0.134945
rs2304256	C	CD4+T4RA-25-_CM_LMI6_parentPerc__Index109	CD4+ (CD45RA-CD25-) T cells_ParentalPercentage	-0.0108104	0.185468
rs11574435	C	CD4+T4RA-25-_CM_LMI6_parentPerc__Index109	CD4+ (CD45RA-CD25-) T cells_ParentalPercentage	0.0175014	0.20348
rs1893217	G	CD4+T4RA-25-_CM_LMI6_parentPerc__Index109	CD4+ (CD45RA-CD25-) T cells_ParentalPercentage	0.0105234	0.235386
rs1615504	T	CD4+T4RA-25-_CM_LMI6_parentPerc__Index109	CD4+ (CD45RA-CD25-) T cells_ParentalPercentage	-0.00917555	0.240692
rs6518350	A	CD4+T4RA-25-_CM_LMI6_parentPerc__Index109	CD4+ (CD45RA-CD25-) T cells_ParentalPercentage	-0.0118462	0.245575
rs72727394	T	CD4+T4RA-25-_CM_LMI6_parentPerc__Index109	CD4+ (CD45RA-CD25-) T cells_ParentalPercentage	0.010019	0.248616
rs4505848	G	CD4+T4RA-25-_CM_LMI6_parentPerc__Index109	CD4+ (CD45RA-CD25-) T cells_ParentalPercentage	0.00805116	0.250059
rs193778	G	CD4+T4RA-25-_CM_LMI6_parentPerc__Index109	CD4+ (CD45RA-CD25-) T cells_ParentalPercentage	-0.00892217	0.254665
rs2281808	C	CD4+T4RA-25-_CM_LMI6_parentPerc__Index109	CD4+ (CD45RA-CD25-) T cells_ParentalPercentage	0.00836739	0.276278
rs947474	A	CD4+T4RA-25-_CM_LMI6_parentPerc__Index109	CD4+ (CD45RA-CD25-) T cells_ParentalPercentage	-0.00910268	0.284544
rs1465788	C	CD4+T4RA-25-_CM_LMI6_parentPerc__Index109	CD4+ (CD45RA-CD25-) T cells_ParentalPercentage	-0.00855285	0.299876
rs9388489	G	CD4+T4RA-25-_CM_LMI6_parentPerc__Index109	CD4+ (CD45RA-CD25-) T cells_ParentalPercentage	0.00706365	0.30735
rs2611215	A	CD4+T4RA-25-_CM_LMI6_parentPerc__Index109	CD4+ (CD45RA-CD25-) T cells_ParentalPercentage	0.00854641	0.336534
rs13415583	T	CD4+T4RA-25-_CM_LMI6_parentPerc__Index109	CD4+ (CD45RA-CD25-) T cells_ParentalPercentage	-0.00783393	0.342158
rs12927355	C	CD4+T4RA-25-_CM_LMI6_parentPerc__Index109	CD4+ (CD45RA-CD25-) T cells_ParentalPercentage	-0.00717826	0.347986
rs4763879	A	CD4+T4RA-25-_CM_LMI6_parentPerc__Index109	CD4+ (CD45RA-CD25-) T cells_ParentalPercentage	0.00637477	0.365104
rs6691977	C	CD4+T4RA-25-_CM_LMI6_parentPerc__Index109	CD4+ (CD45RA-CD25-) T cells_ParentalPercentage	-0.00788681	0.368064
rs550448	A	CD4+T4RA-25-_CM_LMI6_parentPerc__Index109	CD4+ (CD45RA-CD25-) T cells_ParentalPercentage	-0.010005	0.376372
rs2292239	T	CD4+T4RA-25-_CM_LMI6_parentPerc__Index109	CD4+ (CD45RA-CD25-) T cells_ParentalPercentage	-0.00630433	0.383481
rs7020673	G	CD4+T4RA-25-_CM_LMI6_parentPerc__Index109	CD4+ (CD45RA-CD25-) T cells_ParentalPercentage	-0.00597404	0.402637
rs10509540	T	CD4+T4RA-25-_CM_LMI6_parentPerc__Index109	CD4+ (CD45RA-CD25-) T cells_ParentalPercentage	0.00608702	0.417415
rs12679857	A	CD4+T4RA-25-_CM_LMI6_parentPerc__Index109	CD4+ (CD45RA-CD25-) T cells_ParentalPercentage	0.00620584	0.422136
rs7202877	G	CD4+T4RA-25-_CM_LMI6_parentPerc__Index109	CD4+ (CD45RA-CD25-) T cells_ParentalPercentage	0.0085429	0.444674
rs478222	A	CD4+T4RA-25-_CM_LMI6_parentPerc__Index109	CD4+ (CD45RA-CD25-) T cells_ParentalPercentage	0.00504196	0.451576
rs229533	C	CD4+T4RA-25-_CM_LMI6_parentPerc__Index109	CD4+ (CD45RA-CD25-) T cells_ParentalPercentage	0.00526856	0.480664
rs10795791	G	CD4+T4RA-25-_CM_LMI6_parentPerc__Index109	CD4+ (CD45RA-CD25-) T cells_ParentalPercentage	0.00526629	0.482471
rs924043	C	CD4+T4RA-25-_CM_LMI6_parentPerc__Index109	CD4+ (CD45RA-CD25-) T cells_ParentalPercentage	-0.00718623	0.497159
rs9585056	C	CD4+T4RA-25-_CM_LMI6_parentPerc__Index109	CD4+ (CD45RA-CD25-) T cells_ParentalPercentage	-0.00573967	0.501035
rs10137082	C	CD4+T4RA-25-_CM_LMI6_parentPerc__Index109	CD4+ (CD45RA-CD25-) T cells_ParentalPercentage	-0.00519233	0.525489
rs7804356	T	CD4+T4RA-25-_CM_LMI6_parentPerc__Index109	CD4+ (CD45RA-CD25-) T cells_ParentalPercentage	-0.00520581	0.53713
rs2165738	C	CD4+T4RA-25-_CM_LMI6_parentPerc__Index109	CD4+ (CD45RA-CD25-) T cells_ParentalPercentage	-0.00517807	0.550573
rs1534422	G	CD4+T4RA-25-_CM_LMI6_parentPerc__Index109	CD4+ (CD45RA-CD25-) T cells_ParentalPercentage	0.00460792	0.554999
rs16956936	C	CD4+T4RA-25-_CM_LMI6_parentPerc__Index109	CD4+ (CD45RA-CD25-) T cells_ParentalPercentage	0.00640162	0.576691
rs3825932	T	CD4+T4RA-25-_CM_LMI6_parentPerc__Index109	CD4+ (CD45RA-CD25-) T cells_ParentalPercentage	0.00418713	0.579608
rs12444268	A	CD4+T4RA-25-_CM_LMI6_parentPerc__Index109	CD4+ (CD45RA-CD25-) T cells_ParentalPercentage	-0.00509483	0.590452
rs4900384	G	CD4+T4RA-25-_CM_LMI6_parentPerc__Index109	CD4+ (CD45RA-CD25-) T cells_ParentalPercentage	-0.00398066	0.619854
rs4788084	C	CD4+T4RA-25-_CM_LMI6_parentPerc__Index109	CD4+ (CD45RA-CD25-) T cells_ParentalPercentage	0.0030098	0.679398
rs72928038	A	CD4+T4RA-25-_CM_LMI6_parentPerc__Index109	CD4+ (CD45RA-CD25-) T cells_ParentalPercentage	-0.00404728	0.681839
rs6547853	G	CD4+T4RA-25-_CM_LMI6_parentPerc__Index109	CD4+ (CD45RA-CD25-) T cells_ParentalPercentage	0.00252873	0.717715
rs653178	C	CD4+T4RA-25-_CM_LMI6_parentPerc__Index109	CD4+ (CD45RA-CD25-) T cells_ParentalPercentage	0.00236935	0.730869
rs17166496	G	CD4+T4RA-25-_CM_LMI6_parentPerc__Index109	CD4+ (CD45RA-CD25-) T cells_ParentalPercentage	-0.00211029	0.796216
rs689	T	CD4+T4RA-25-_CM_LMI6_parentPerc__Index109	CD4+ (CD45RA-CD25-) T cells_ParentalPercentage	0.00233335	0.819669
rs11203203	A	CD4+T4RA-25-_CM_LMI6_parentPerc__Index109	CD4+ (CD45RA-CD25-) T cells_ParentalPercentage	-0.00158351	0.828871
rs9272346	G	CD4+T4RA-25-_CM_LMI6_parentPerc__Index109	CD4+ (CD45RA-CD25-) T cells_ParentalPercentage	-0.00177686	0.85482
rs10786436	T	CD4+T4RA-25-_CM_LMI6_parentPerc__Index109	CD4+ (CD45RA-CD25-) T cells_ParentalPercentage	0.00145212	0.855394
rs4849135	G	CD4+T4RA-25-_CM_LMI6_parentPerc__Index109	CD4+ (CD45RA-CD25-) T cells_ParentalPercentage	-0.00145668	0.855825
rs56994090	T	CD4+T4RA-25-_CM_LMI6_parentPerc__Index109	CD4+ (CD45RA-CD25-) T cells_ParentalPercentage	-0.00135553	0.877226
rs3024505	G	CD4+T4RA-25-_CM_LMI6_parentPerc__Index109	CD4+ (CD45RA-CD25-) T cells_ParentalPercentage	-0.00137811	0.894124
rs516246	T	CD4+T4RA-25-_CM_LMI6_parentPerc__Index109	CD4+ (CD45RA-CD25-) T cells_ParentalPercentage	-0.000678367	0.921711
rs1983853	C	CD4+T4RA-25-_CM_LMI6_parentPerc__Index109	CD4+ (CD45RA-CD25-) T cells_ParentalPercentage	-0.000709058	0.959056
rs62447205	A	CD4+T4RA-25-_CM_LMI6_parentPerc__Index109	CD4+ (CD45RA-CD25-) T cells_ParentalPercentage	-0.00036507	0.963757
rs539514	T	CD4+T4RA-25-_CM_LMI6_parentPerc__Index109	CD4+ (CD45RA-CD25-) T cells_ParentalPercentage	-0.000206698	0.977049
rs425105	T	CD4+T4RA-25-_CM_LMI6_parentPerc__Index109	CD4+ (CD45RA-CD25-) T cells_ParentalPercentage	0.000135607	0.989407
rs11203203	A	CD4+T4RA-25++_mTreg_LMI6_grandparentPerc__Index108	CD4+ (CD45RA-CD25++) memory Tregs_GrandParentalPercentage	0.00131763	0.00544728
rs653178	C	CD4+T4RA-25++_mTreg_LMI6_grandparentPerc__Index108	CD4+ (CD45RA-CD25++) memory Tregs_GrandParentalPercentage	0.000866009	0.0531994
rs1052553	A	CD4+T4RA-25++_mTreg_LMI6_grandparentPerc__Index108	CD4+ (CD45RA-CD25++) memory Tregs_GrandParentalPercentage	0.000937269	0.0998431
rs193778	G	CD4+T4RA-25++_mTreg_LMI6_grandparentPerc__Index108	CD4+ (CD45RA-CD25++) memory Tregs_GrandParentalPercentage	0.000770229	0.13173
rs6518350	A	CD4+T4RA-25++_mTreg_LMI6_grandparentPerc__Index108	CD4+ (CD45RA-CD25++) memory Tregs_GrandParentalPercentage	0.000988435	0.13757
rs1534422	G	CD4+T4RA-25++_mTreg_LMI6_grandparentPerc__Index108	CD4+ (CD45RA-CD25++) memory Tregs_GrandParentalPercentage	0.00072465	0.154406
rs2304256	C	CD4+T4RA-25++_mTreg_LMI6_grandparentPerc__Index108	CD4+ (CD45RA-CD25++) memory Tregs_GrandParentalPercentage	-0.000746874	0.161229
rs9272346	G	CD4+T4RA-25++_mTreg_LMI6_grandparentPerc__Index108	CD4+ (CD45RA-CD25++) memory Tregs_GrandParentalPercentage	-0.00085866	0.174875
rs689	T	CD4+T4RA-25++_mTreg_LMI6_grandparentPerc__Index108	CD4+ (CD45RA-CD25++) memory Tregs_GrandParentalPercentage	-0.000899038	0.177757
rs10786436	T	CD4+T4RA-25++_mTreg_LMI6_grandparentPerc__Index108	CD4+ (CD45RA-CD25++) memory Tregs_GrandParentalPercentage	-0.00067138	0.196156
rs7804356	T	CD4+T4RA-25++_mTreg_LMI6_grandparentPerc__Index108	CD4+ (CD45RA-CD25++) memory Tregs_GrandParentalPercentage	0.000709913	0.196861
rs4788084	C	CD4+T4RA-25++_mTreg_LMI6_grandparentPerc__Index108	CD4+ (CD45RA-CD25++) memory Tregs_GrandParentalPercentage	0.000604984	0.202628
rs2281808	C	CD4+T4RA-25++_mTreg_LMI6_grandparentPerc__Index108	CD4+ (CD45RA-CD25++) memory Tregs_GrandParentalPercentage	0.000627145	0.211335
rs3087243	G	CD4+T4RA-25++_mTreg_LMI6_grandparentPerc__Index108	CD4+ (CD45RA-CD25++) memory Tregs_GrandParentalPercentage	0.000543115	0.264728
rs2611215	A	CD4+T4RA-25++_mTreg_LMI6_grandparentPerc__Index108	CD4+ (CD45RA-CD25++) memory Tregs_GrandParentalPercentage	0.00064006	0.270315
rs2165738	C	CD4+T4RA-25++_mTreg_LMI6_grandparentPerc__Index108	CD4+ (CD45RA-CD25++) memory Tregs_GrandParentalPercentage	-0.000619643	0.273639
rs924043	C	CD4+T4RA-25++_mTreg_LMI6_grandparentPerc__Index108	CD4+ (CD45RA-CD25++) memory Tregs_GrandParentalPercentage	0.000750082	0.277492
rs1983853	C	CD4+T4RA-25++_mTreg_LMI6_grandparentPerc__Index108	CD4+ (CD45RA-CD25++) memory Tregs_GrandParentalPercentage	0.000969123	0.282013
rs4763879	A	CD4+T4RA-25++_mTreg_LMI6_grandparentPerc__Index108	CD4+ (CD45RA-CD25++) memory Tregs_GrandParentalPercentage	-0.000452915	0.324452
rs72727394	T	CD4+T4RA-25++_mTreg_LMI6_grandparentPerc__Index108	CD4+ (CD45RA-CD25++) memory Tregs_GrandParentalPercentage	-0.000519492	0.360017
rs9388489	G	CD4+T4RA-25++_mTreg_LMI6_grandparentPerc__Index108	CD4+ (CD45RA-CD25++) memory Tregs_GrandParentalPercentage	-0.000402072	0.373822
rs9585056	C	CD4+T4RA-25++_mTreg_LMI6_grandparentPerc__Index108	CD4+ (CD45RA-CD25++) memory Tregs_GrandParentalPercentage	-0.000490636	0.378343
rs1465788	C	CD4+T4RA-25++_mTreg_LMI6_grandparentPerc__Index108	CD4+ (CD45RA-CD25++) memory Tregs_GrandParentalPercentage	0.000468021	0.385281
rs478222	A	CD4+T4RA-25++_mTreg_LMI6_grandparentPerc__Index108	CD4+ (CD45RA-CD25++) memory Tregs_GrandParentalPercentage	-0.000365427	0.403455
rs11258747	T	CD4+T4RA-25++_mTreg_LMI6_grandparentPerc__Index108	CD4+ (CD45RA-CD25++) memory Tregs_GrandParentalPercentage	-0.000380588	0.473011
rs5753037	T	CD4+T4RA-25++_mTreg_LMI6_grandparentPerc__Index108	CD4+ (CD45RA-CD25++) memory Tregs_GrandParentalPercentage	0.000333138	0.493002
rs7202877	G	CD4+T4RA-25++_mTreg_LMI6_grandparentPerc__Index108	CD4+ (CD45RA-CD25++) memory Tregs_GrandParentalPercentage	-0.000467461	0.522047
rs2476601	A	CD4+T4RA-25++_mTreg_LMI6_grandparentPerc__Index108	CD4+ (CD45RA-CD25++) memory Tregs_GrandParentalPercentage	-0.000367162	0.540597
rs4505848	G	CD4+T4RA-25++_mTreg_LMI6_grandparentPerc__Index108	CD4+ (CD45RA-CD25++) memory Tregs_GrandParentalPercentage	-0.000279807	0.540995
rs12927355	C	CD4+T4RA-25++_mTreg_LMI6_grandparentPerc__Index108	CD4+ (CD45RA-CD25++) memory Tregs_GrandParentalPercentage	-0.000284235	0.569647
rs56994090	T	CD4+T4RA-25++_mTreg_LMI6_grandparentPerc__Index108	CD4+ (CD45RA-CD25++) memory Tregs_GrandParentalPercentage	-0.000322072	0.573994
rs2269241	C	CD4+T4RA-25++_mTreg_LMI6_grandparentPerc__Index108	CD4+ (CD45RA-CD25++) memory Tregs_GrandParentalPercentage	0.000361175	0.604541
rs7020673	G	CD4+T4RA-25++_mTreg_LMI6_grandparentPerc__Index108	CD4+ (CD45RA-CD25++) memory Tregs_GrandParentalPercentage	0.000220768	0.636038
rs12444268	A	CD4+T4RA-25++_mTreg_LMI6_grandparentPerc__Index108	CD4+ (CD45RA-CD25++) memory Tregs_GrandParentalPercentage	0.000288498	0.64083
rs229533	C	CD4+T4RA-25++_mTreg_LMI6_grandparentPerc__Index108	CD4+ (CD45RA-CD25++) memory Tregs_GrandParentalPercentage	-0.000211896	0.664217
rs1615504	T	CD4+T4RA-25++_mTreg_LMI6_grandparentPerc__Index108	CD4+ (CD45RA-CD25++) memory Tregs_GrandParentalPercentage	0.000196577	0.70078
rs3825932	T	CD4+T4RA-25++_mTreg_LMI6_grandparentPerc__Index108	CD4+ (CD45RA-CD25++) memory Tregs_GrandParentalPercentage	-0.000178131	0.718295
rs10509540	T	CD4+T4RA-25++_mTreg_LMI6_grandparentPerc__Index108	CD4+ (CD45RA-CD25++) memory Tregs_GrandParentalPercentage	-0.000169857	0.729176
rs17166496	G	CD4+T4RA-25++_mTreg_LMI6_grandparentPerc__Index108	CD4+ (CD45RA-CD25++) memory Tregs_GrandParentalPercentage	-0.000179635	0.736431
rs12679857	A	CD4+T4RA-25++_mTreg_LMI6_grandparentPerc__Index108	CD4+ (CD45RA-CD25++) memory Tregs_GrandParentalPercentage	0.000169443	0.737365
rs550448	A	CD4+T4RA-25++_mTreg_LMI6_grandparentPerc__Index108	CD4+ (CD45RA-CD25++) memory Tregs_GrandParentalPercentage	0.000233325	0.752316
rs3024505	G	CD4+T4RA-25++_mTreg_LMI6_grandparentPerc__Index108	CD4+ (CD45RA-CD25++) memory Tregs_GrandParentalPercentage	0.000211618	0.754342
rs72928038	A	CD4+T4RA-25++_mTreg_LMI6_grandparentPerc__Index108	CD4+ (CD45RA-CD25++) memory Tregs_GrandParentalPercentage	0.000197836	0.759013
rs1893217	G	CD4+T4RA-25++_mTreg_LMI6_grandparentPerc__Index108	CD4+ (CD45RA-CD25++) memory Tregs_GrandParentalPercentage	0.00017062	0.768695
rs6547853	G	CD4+T4RA-25++_mTreg_LMI6_grandparentPerc__Index108	CD4+ (CD45RA-CD25++) memory Tregs_GrandParentalPercentage	-0.000121834	0.789736
rs947474	A	CD4+T4RA-25++_mTreg_LMI6_grandparentPerc__Index108	CD4+ (CD45RA-CD25++) memory Tregs_GrandParentalPercentage	-0.000138957	0.802748
rs4900384	G	CD4+T4RA-25++_mTreg_LMI6_grandparentPerc__Index108	CD4+ (CD45RA-CD25++) memory Tregs_GrandParentalPercentage	-0.000123313	0.81404
rs10795791	G	CD4+T4RA-25++_mTreg_LMI6_grandparentPerc__Index108	CD4+ (CD45RA-CD25++) memory Tregs_GrandParentalPercentage	9.59174e-05	0.844813
rs1990760	T	CD4+T4RA-25++_mTreg_LMI6_grandparentPerc__Index108	CD4+ (CD45RA-CD25++) memory Tregs_GrandParentalPercentage	-9.67495e-05	0.845485
rs539514	T	CD4+T4RA-25++_mTreg_LMI6_grandparentPerc__Index108	CD4+ (CD45RA-CD25++) memory Tregs_GrandParentalPercentage	8.59534e-05	0.854664
rs425105	T	CD4+T4RA-25++_mTreg_LMI6_grandparentPerc__Index108	CD4+ (CD45RA-CD25++) memory Tregs_GrandParentalPercentage	-0.000112112	0.866538
rs11574435	C	CD4+T4RA-25++_mTreg_LMI6_grandparentPerc__Index108	CD4+ (CD45RA-CD25++) memory Tregs_GrandParentalPercentage	-0.000149919	0.867793
rs11954020	G	CD4+T4RA-25++_mTreg_LMI6_grandparentPerc__Index108	CD4+ (CD45RA-CD25++) memory Tregs_GrandParentalPercentage	-6.4698e-05	0.890328
rs6691977	C	CD4+T4RA-25++_mTreg_LMI6_grandparentPerc__Index108	CD4+ (CD45RA-CD25++) memory Tregs_GrandParentalPercentage	-5.44225e-05	0.924313
rs10137082	C	CD4+T4RA-25++_mTreg_LMI6_grandparentPerc__Index108	CD4+ (CD45RA-CD25++) memory Tregs_GrandParentalPercentage	4.95557e-05	0.926118
rs10517086	A	CD4+T4RA-25++_mTreg_LMI6_grandparentPerc__Index108	CD4+ (CD45RA-CD25++) memory Tregs_GrandParentalPercentage	-4.24408e-05	0.930955
rs2292239	T	CD4+T4RA-25++_mTreg_LMI6_grandparentPerc__Index108	CD4+ (CD45RA-CD25++) memory Tregs_GrandParentalPercentage	-3.66518e-05	0.938224
rs4849135	G	CD4+T4RA-25++_mTreg_LMI6_grandparentPerc__Index108	CD4+ (CD45RA-CD25++) memory Tregs_GrandParentalPercentage	3.97547e-05	0.939486
rs516246	T	CD4+T4RA-25++_mTreg_LMI6_grandparentPerc__Index108	CD4+ (CD45RA-CD25++) memory Tregs_GrandParentalPercentage	2.41449e-05	0.95729
rs16956936	C	CD4+T4RA-25++_mTreg_LMI6_grandparentPerc__Index108	CD4+ (CD45RA-CD25++) memory Tregs_GrandParentalPercentage	3.61462e-05	0.961525
rs2290400	C	CD4+T4RA-25++_mTreg_LMI6_grandparentPerc__Index108	CD4+ (CD45RA-CD25++) memory Tregs_GrandParentalPercentage	-1.37903e-05	0.978127
rs13415583	T	CD4+T4RA-25++_mTreg_LMI6_grandparentPerc__Index108	CD4+ (CD45RA-CD25++) memory Tregs_GrandParentalPercentage	1.42165e-05	0.978967
rs62447205	A	CD4+T4RA-25++_mTreg_LMI6_grandparentPerc__Index108	CD4+ (CD45RA-CD25++) memory Tregs_GrandParentalPercentage	7.39086e-06	0.988763
rs1534422	G	CD4+T4RA-25++_mTreg_LMI6_parentPerc__Index109	CD4+ (CD45RA-CD25++) memory Tregs_ParentalPercentage	0.00228659	0.0437824
rs11203203	A	CD4+T4RA-25++_mTreg_LMI6_parentPerc__Index109	CD4+ (CD45RA-CD25++) memory Tregs_ParentalPercentage	0.00213975	0.0443177
rs2611215	A	CD4+T4RA-25++_mTreg_LMI6_parentPerc__Index109	CD4+ (CD45RA-CD25++) memory Tregs_ParentalPercentage	0.00240954	0.0625564
rs3087243	G	CD4+T4RA-25++_mTreg_LMI6_parentPerc__Index109	CD4+ (CD45RA-CD25++) memory Tregs_ParentalPercentage	0.0017187	0.113654
rs4788084	C	CD4+T4RA-25++_mTreg_LMI6_parentPerc__Index109	CD4+ (CD45RA-CD25++) memory Tregs_ParentalPercentage	0.0016114	0.128487
rs2269241	C	CD4+T4RA-25++_mTreg_LMI6_parentPerc__Index109	CD4+ (CD45RA-CD25++) memory Tregs_ParentalPercentage	0.00229624	0.139675
rs10786436	T	CD4+T4RA-25++_mTreg_LMI6_parentPerc__Index109	CD4+ (CD45RA-CD25++) memory Tregs_ParentalPercentage	-0.00169512	0.143896
rs5753037	T	CD4+T4RA-25++_mTreg_LMI6_parentPerc__Index109	CD4+ (CD45RA-CD25++) memory Tregs_ParentalPercentage	0.00156948	0.147524
rs3024505	G	CD4+T4RA-25++_mTreg_LMI6_parentPerc__Index109	CD4+ (CD45RA-CD25++) memory Tregs_ParentalPercentage	0.00217511	0.149036
rs9272346	G	CD4+T4RA-25++_mTreg_LMI6_parentPerc__Index109	CD4+ (CD45RA-CD25++) memory Tregs_ParentalPercentage	-0.00202096	0.152869
rs2304256	C	CD4+T4RA-25++_mTreg_LMI6_parentPerc__Index109	CD4+ (CD45RA-CD25++) memory Tregs_ParentalPercentage	-0.0016875	0.15656
rs1052553	A	CD4+T4RA-25++_mTreg_LMI6_parentPerc__Index109	CD4+ (CD45RA-CD25++) memory Tregs_ParentalPercentage	0.0017142	0.178447
rs689	T	CD4+T4RA-25++_mTreg_LMI6_parentPerc__Index109	CD4+ (CD45RA-CD25++) memory Tregs_ParentalPercentage	-0.00198815	0.182272
rs653178	C	CD4+T4RA-25++_mTreg_LMI6_parentPerc__Index109	CD4+ (CD45RA-CD25++) memory Tregs_ParentalPercentage	0.00124247	0.215685
rs1465788	C	CD4+T4RA-25++_mTreg_LMI6_parentPerc__Index109	CD4+ (CD45RA-CD25++) memory Tregs_ParentalPercentage	0.00141441	0.239919
rs6518350	A	CD4+T4RA-25++_mTreg_LMI6_parentPerc__Index109	CD4+ (CD45RA-CD25++) memory Tregs_ParentalPercentage	0.00170876	0.251113
rs4505848	G	CD4+T4RA-25++_mTreg_LMI6_parentPerc__Index109	CD4+ (CD45RA-CD25++) memory Tregs_ParentalPercentage	-0.00111207	0.276399
rs1990760	T	CD4+T4RA-25++_mTreg_LMI6_parentPerc__Index109	CD4+ (CD45RA-CD25++) memory Tregs_ParentalPercentage	-0.00115186	0.298466
rs425105	T	CD4+T4RA-25++_mTreg_LMI6_parentPerc__Index109	CD4+ (CD45RA-CD25++) memory Tregs_ParentalPercentage	-0.00145628	0.328022
rs550448	A	CD4+T4RA-25++_mTreg_LMI6_parentPerc__Index109	CD4+ (CD45RA-CD25++) memory Tregs_ParentalPercentage	0.00154543	0.349067
rs11574435	C	CD4+T4RA-25++_mTreg_LMI6_parentPerc__Index109	CD4+ (CD45RA-CD25++) memory Tregs_ParentalPercentage	0.00180836	0.368384
rs947474	A	CD4+T4RA-25++_mTreg_LMI6_parentPerc__Index109	CD4+ (CD45RA-CD25++) memory Tregs_ParentalPercentage	-0.00106205	0.392469
rs1893217	G	CD4+T4RA-25++_mTreg_LMI6_parentPerc__Index109	CD4+ (CD45RA-CD25++) memory Tregs_ParentalPercentage	0.00110458	0.393798
rs3825932	T	CD4+T4RA-25++_mTreg_LMI6_parentPerc__Index109	CD4+ (CD45RA-CD25++) memory Tregs_ParentalPercentage	-0.0008785	0.425614
rs7020673	G	CD4+T4RA-25++_mTreg_LMI6_parentPerc__Index109	CD4+ (CD45RA-CD25++) memory Tregs_ParentalPercentage	0.000818177	0.432262
rs72928038	A	CD4+T4RA-25++_mTreg_LMI6_parentPerc__Index109	CD4+ (CD45RA-CD25++) memory Tregs_ParentalPercentage	0.00112388	0.435116
rs9585056	C	CD4+T4RA-25++_mTreg_LMI6_parentPerc__Index109	CD4+ (CD45RA-CD25++) memory Tregs_ParentalPercentage	-0.000870317	0.484462
rs2281808	C	CD4+T4RA-25++_mTreg_LMI6_parentPerc__Index109	CD4+ (CD45RA-CD25++) memory Tregs_ParentalPercentage	0.000746009	0.506356
rs9388489	G	CD4+T4RA-25++_mTreg_LMI6_parentPerc__Index109	CD4+ (CD45RA-CD25++) memory Tregs_ParentalPercentage	-0.000664707	0.510707
rs13415583	T	CD4+T4RA-25++_mTreg_LMI6_parentPerc__Index109	CD4+ (CD45RA-CD25++) memory Tregs_ParentalPercentage	-0.000790291	0.511659
rs7804356	T	CD4+T4RA-25++_mTreg_LMI6_parentPerc__Index109	CD4+ (CD45RA-CD25++) memory Tregs_ParentalPercentage	0.000788512	0.521806
rs10795791	G	CD4+T4RA-25++_mTreg_LMI6_parentPerc__Index109	CD4+ (CD45RA-CD25++) memory Tregs_ParentalPercentage	0.000696745	0.524357
rs10517086	A	CD4+T4RA-25++_mTreg_LMI6_parentPerc__Index109	CD4+ (CD45RA-CD25++) memory Tregs_ParentalPercentage	-0.000690257	0.528054
rs2292239	T	CD4+T4RA-25++_mTreg_LMI6_parentPerc__Index109	CD4+ (CD45RA-CD25++) memory Tregs_ParentalPercentage	-0.000531914	0.614584
rs193778	G	CD4+T4RA-25++_mTreg_LMI6_parentPerc__Index109	CD4+ (CD45RA-CD25++) memory Tregs_ParentalPercentage	0.000571389	0.617618
rs12444268	A	CD4+T4RA-25++_mTreg_LMI6_parentPerc__Index109	CD4+ (CD45RA-CD25++) memory Tregs_ParentalPercentage	-0.000639121	0.643676
rs2290400	C	CD4+T4RA-25++_mTreg_LMI6_parentPerc__Index109	CD4+ (CD45RA-CD25++) memory Tregs_ParentalPercentage	0.000497485	0.657932
rs2165738	C	CD4+T4RA-25++_mTreg_LMI6_parentPerc__Index109	CD4+ (CD45RA-CD25++) memory Tregs_ParentalPercentage	-0.000539359	0.670149
rs6691977	C	CD4+T4RA-25++_mTreg_LMI6_parentPerc__Index109	CD4+ (CD45RA-CD25++) memory Tregs_ParentalPercentage	-0.000543838	0.670856
rs4763879	A	CD4+T4RA-25++_mTreg_LMI6_parentPerc__Index109	CD4+ (CD45RA-CD25++) memory Tregs_ParentalPercentage	-0.000425631	0.678851
rs2476601	A	CD4+T4RA-25++_mTreg_LMI6_parentPerc__Index109	CD4+ (CD45RA-CD25++) memory Tregs_ParentalPercentage	-0.000552503	0.680336
rs1983853	C	CD4+T4RA-25++_mTreg_LMI6_parentPerc__Index109	CD4+ (CD45RA-CD25++) memory Tregs_ParentalPercentage	0.000788104	0.695743
rs12679857	A	CD4+T4RA-25++_mTreg_LMI6_parentPerc__Index109	CD4+ (CD45RA-CD25++) memory Tregs_ParentalPercentage	0.000415249	0.713007
rs4900384	G	CD4+T4RA-25++_mTreg_LMI6_parentPerc__Index109	CD4+ (CD45RA-CD25++) memory Tregs_ParentalPercentage	0.000429321	0.713956
rs17166496	G	CD4+T4RA-25++_mTreg_LMI6_parentPerc__Index109	CD4+ (CD45RA-CD25++) memory Tregs_ParentalPercentage	-0.000395457	0.740173
rs11258747	T	CD4+T4RA-25++_mTreg_LMI6_parentPerc__Index109	CD4+ (CD45RA-CD25++) memory Tregs_ParentalPercentage	0.000338417	0.775319
rs1615504	T	CD4+T4RA-25++_mTreg_LMI6_parentPerc__Index109	CD4+ (CD45RA-CD25++) memory Tregs_ParentalPercentage	0.000309961	0.786273
rs62447205	A	CD4+T4RA-25++_mTreg_LMI6_parentPerc__Index109	CD4+ (CD45RA-CD25++) memory Tregs_ParentalPercentage	-0.000315194	0.788047
rs6547853	G	CD4+T4RA-25++_mTreg_LMI6_parentPerc__Index109	CD4+ (CD45RA-CD25++) memory Tregs_ParentalPercentage	0.00026025	0.798782
rs16956936	C	CD4+T4RA-25++_mTreg_LMI6_parentPerc__Index109	CD4+ (CD45RA-CD25++) memory Tregs_ParentalPercentage	0.000421463	0.80123
rs10137082	C	CD4+T4RA-25++_mTreg_LMI6_parentPerc__Index109	CD4+ (CD45RA-CD25++) memory Tregs_ParentalPercentage	0.000284117	0.811916
rs12927355	C	CD4+T4RA-25++_mTreg_LMI6_parentPerc__Index109	CD4+ (CD45RA-CD25++) memory Tregs_ParentalPercentage	-0.00025978	0.816151
rs4849135	G	CD4+T4RA-25++_mTreg_LMI6_parentPerc__Index109	CD4+ (CD45RA-CD25++) memory Tregs_ParentalPercentage	0.000253697	0.828339
rs539514	T	CD4+T4RA-25++_mTreg_LMI6_parentPerc__Index109	CD4+ (CD45RA-CD25++) memory Tregs_ParentalPercentage	-0.000212965	0.839042
rs7202877	G	CD4+T4RA-25++_mTreg_LMI6_parentPerc__Index109	CD4+ (CD45RA-CD25++) memory Tregs_ParentalPercentage	-0.000296943	0.855643
rs56994090	T	CD4+T4RA-25++_mTreg_LMI6_parentPerc__Index109	CD4+ (CD45RA-CD25++) memory Tregs_ParentalPercentage	-0.000222197	0.862241
rs11954020	G	CD4+T4RA-25++_mTreg_LMI6_parentPerc__Index109	CD4+ (CD45RA-CD25++) memory Tregs_ParentalPercentage	-0.000163537	0.876038
rs516246	T	CD4+T4RA-25++_mTreg_LMI6_parentPerc__Index109	CD4+ (CD45RA-CD25++) memory Tregs_ParentalPercentage	6.31427e-05	0.950019
rs10509540	T	CD4+T4RA-25++_mTreg_LMI6_parentPerc__Index109	CD4+ (CD45RA-CD25++) memory Tregs_ParentalPercentage	4.60295e-05	0.966511
rs229533	C	CD4+T4RA-25++_mTreg_LMI6_parentPerc__Index109	CD4+ (CD45RA-CD25++) memory Tregs_ParentalPercentage	-3.73706e-05	0.972673
rs72727394	T	CD4+T4RA-25++_mTreg_LMI6_parentPerc__Index109	CD4+ (CD45RA-CD25++) memory Tregs_ParentalPercentage	-1.27469e-05	0.991988
rs924043	C	CD4+T4RA-25++_mTreg_LMI6_parentPerc__Index109	CD4+ (CD45RA-CD25++) memory Tregs_ParentalPercentage	-7.00498e-06	0.996384
rs478222	A	CD4+T4RA-25++_mTreg_LMI6_parentPerc__Index109	CD4+ (CD45RA-CD25++) memory Tregs_ParentalPercentage	-3.36491e-06	0.997255
rs72727394	T	CD8_LMI1_grandparentPerc__Index7	CD8+ T cells_GrandParentalPercentage	0.0228625	0.00353847
rs947474	A	CD8_LMI1_grandparentPerc__Index7	CD8+ T cells_GrandParentalPercentage	-0.017011	0.0273542
rs11574435	C	CD8_LMI1_grandparentPerc__Index7	CD8+ T cells_GrandParentalPercentage	0.0239247	0.0556136
rs1052553	A	CD8_LMI1_grandparentPerc__Index7	CD8+ T cells_GrandParentalPercentage	0.0149575	0.0593161
rs11203203	A	CD8_LMI1_grandparentPerc__Index7	CD8+ T cells_GrandParentalPercentage	-0.012423	0.0614522
rs653178	C	CD8_LMI1_grandparentPerc__Index7	CD8+ T cells_GrandParentalPercentage	-0.0116592	0.0619586
rs2269241	C	CD8_LMI1_grandparentPerc__Index7	CD8+ T cells_GrandParentalPercentage	0.0166681	0.0854172
rs5753037	T	CD8_LMI1_grandparentPerc__Index7	CD8+ T cells_GrandParentalPercentage	0.0106658	0.114485
rs10795791	G	CD8_LMI1_grandparentPerc__Index7	CD8+ T cells_GrandParentalPercentage	0.0102621	0.131974
rs11258747	T	CD8_LMI1_grandparentPerc__Index7	CD8+ T cells_GrandParentalPercentage	0.0109526	0.137691
rs10509540	T	CD8_LMI1_grandparentPerc__Index7	CD8+ T cells_GrandParentalPercentage	0.00923385	0.176062
rs3087243	G	CD8_LMI1_grandparentPerc__Index7	CD8+ T cells_GrandParentalPercentage	-0.00892758	0.188209
rs10517086	A	CD8_LMI1_grandparentPerc__Index7	CD8+ T cells_GrandParentalPercentage	-0.00896564	0.188254
rs3024505	G	CD8_LMI1_grandparentPerc__Index7	CD8+ T cells_GrandParentalPercentage	0.0123473	0.18941
rs9388489	G	CD8_LMI1_grandparentPerc__Index7	CD8+ T cells_GrandParentalPercentage	0.00825276	0.189873
rs6547853	G	CD8_LMI1_grandparentPerc__Index7	CD8+ T cells_GrandParentalPercentage	0.0080861	0.203395
rs1465788	C	CD8_LMI1_grandparentPerc__Index7	CD8+ T cells_GrandParentalPercentage	0.0094523	0.207984
rs13415583	T	CD8_LMI1_grandparentPerc__Index7	CD8+ T cells_GrandParentalPercentage	-0.00833333	0.266895
rs12927355	C	CD8_LMI1_grandparentPerc__Index7	CD8+ T cells_GrandParentalPercentage	-0.00769697	0.268855
rs7202877	G	CD8_LMI1_grandparentPerc__Index7	CD8+ T cells_GrandParentalPercentage	-0.0111476	0.27298
rs2165738	C	CD8_LMI1_grandparentPerc__Index7	CD8+ T cells_GrandParentalPercentage	0.00761834	0.334442
rs9272346	G	CD8_LMI1_grandparentPerc__Index7	CD8+ T cells_GrandParentalPercentage	-0.00849289	0.336271
rs425105	T	CD8_LMI1_grandparentPerc__Index7	CD8+ T cells_GrandParentalPercentage	-0.00877108	0.345083
rs229533	C	CD8_LMI1_grandparentPerc__Index7	CD8+ T cells_GrandParentalPercentage	0.00638866	0.347385
rs1983853	C	CD8_LMI1_grandparentPerc__Index7	CD8+ T cells_GrandParentalPercentage	-0.0116177	0.355062
rs1990760	T	CD8_LMI1_grandparentPerc__Index7	CD8+ T cells_GrandParentalPercentage	-0.00636613	0.357156
rs17166496	G	CD8_LMI1_grandparentPerc__Index7	CD8+ T cells_GrandParentalPercentage	0.00640396	0.389002
rs12444268	A	CD8_LMI1_grandparentPerc__Index7	CD8+ T cells_GrandParentalPercentage	-0.00606011	0.481901
rs2281808	C	CD8_LMI1_grandparentPerc__Index7	CD8+ T cells_GrandParentalPercentage	-0.00488625	0.485377
rs62447205	A	CD8_LMI1_grandparentPerc__Index7	CD8+ T cells_GrandParentalPercentage	-0.00473435	0.517288
rs689	T	CD8_LMI1_grandparentPerc__Index7	CD8+ T cells_GrandParentalPercentage	-0.00566824	0.542876
rs2290400	C	CD8_LMI1_grandparentPerc__Index7	CD8+ T cells_GrandParentalPercentage	0.0041624	0.552576
rs478222	A	CD8_LMI1_grandparentPerc__Index7	CD8+ T cells_GrandParentalPercentage	0.003409	0.576268
rs9585056	C	CD8_LMI1_grandparentPerc__Index7	CD8+ T cells_GrandParentalPercentage	-0.00421492	0.587416
rs10137082	C	CD8_LMI1_grandparentPerc__Index7	CD8+ T cells_GrandParentalPercentage	-0.0039402	0.596749
rs2476601	A	CD8_LMI1_grandparentPerc__Index7	CD8+ T cells_GrandParentalPercentage	0.00442071	0.597182
rs12679857	A	CD8_LMI1_grandparentPerc__Index7	CD8+ T cells_GrandParentalPercentage	-0.00345594	0.623619
rs10786436	T	CD8_LMI1_grandparentPerc__Index7	CD8+ T cells_GrandParentalPercentage	-0.00291141	0.688153
rs4763879	A	CD8_LMI1_grandparentPerc__Index7	CD8+ T cells_GrandParentalPercentage	-0.00245947	0.701379
rs193778	G	CD8_LMI1_grandparentPerc__Index7	CD8+ T cells_GrandParentalPercentage	-0.00256351	0.719635
rs4788084	C	CD8_LMI1_grandparentPerc__Index7	CD8+ T cells_GrandParentalPercentage	-0.00214214	0.746671
rs6691977	C	CD8_LMI1_grandparentPerc__Index7	CD8+ T cells_GrandParentalPercentage	0.00256526	0.748004
rs4849135	G	CD8_LMI1_grandparentPerc__Index7	CD8+ T cells_GrandParentalPercentage	0.00232873	0.749694
rs2611215	A	CD8_LMI1_grandparentPerc__Index7	CD8+ T cells_GrandParentalPercentage	0.00245696	0.761785
rs3825932	T	CD8_LMI1_grandparentPerc__Index7	CD8+ T cells_GrandParentalPercentage	-0.00184195	0.78903
rs2292239	T	CD8_LMI1_grandparentPerc__Index7	CD8+ T cells_GrandParentalPercentage	0.00172063	0.794077
rs550448	A	CD8_LMI1_grandparentPerc__Index7	CD8+ T cells_GrandParentalPercentage	-0.00247123	0.810513
rs1615504	T	CD8_LMI1_grandparentPerc__Index7	CD8+ T cells_GrandParentalPercentage	-0.001706	0.810947
rs4900384	G	CD8_LMI1_grandparentPerc__Index7	CD8+ T cells_GrandParentalPercentage	-0.00162854	0.823659
rs7020673	G	CD8_LMI1_grandparentPerc__Index7	CD8+ T cells_GrandParentalPercentage	-0.00144499	0.824191
rs539514	T	CD8_LMI1_grandparentPerc__Index7	CD8+ T cells_GrandParentalPercentage	-0.0013881	0.831946
rs1534422	G	CD8_LMI1_grandparentPerc__Index7	CD8+ T cells_GrandParentalPercentage	0.00149359	0.833618
rs4505848	G	CD8_LMI1_grandparentPerc__Index7	CD8+ T cells_GrandParentalPercentage	-0.00130777	0.837667
rs56994090	T	CD8_LMI1_grandparentPerc__Index7	CD8+ T cells_GrandParentalPercentage	-0.001557	0.845475
rs72928038	A	CD8_LMI1_grandparentPerc__Index7	CD8+ T cells_GrandParentalPercentage	-0.00143248	0.873406
rs516246	T	CD8_LMI1_grandparentPerc__Index7	CD8+ T cells_GrandParentalPercentage	0.00082074	0.896095
rs1893217	G	CD8_LMI1_grandparentPerc__Index7	CD8+ T cells_GrandParentalPercentage	0.00103917	0.897771
rs7804356	T	CD8_LMI1_grandparentPerc__Index7	CD8+ T cells_GrandParentalPercentage	-0.000860266	0.910854
rs924043	C	CD8_LMI1_grandparentPerc__Index7	CD8+ T cells_GrandParentalPercentage	-0.0010494	0.913332
rs2304256	C	CD8_LMI1_grandparentPerc__Index7	CD8+ T cells_GrandParentalPercentage	0.000767254	0.917965
rs16956936	C	CD8_LMI1_grandparentPerc__Index7	CD8+ T cells_GrandParentalPercentage	-0.00100222	0.923561
rs6518350	A	CD8_LMI1_grandparentPerc__Index7	CD8+ T cells_GrandParentalPercentage	-0.000470224	0.959692
rs11954020	G	CD8_LMI1_grandparentPerc__Index7	CD8+ T cells_GrandParentalPercentage	0.000148775	0.981853
rs72727394	T	CD8_LMI1_parentPerc__Index8	CD8+ T cells_ParentalPercentage	0.027369	0.0111823
rs11574435	C	CD8_LMI1_parentPerc__Index8	CD8+ T cells_ParentalPercentage	0.0353809	0.0390826
rs5753037	T	CD8_LMI1_parentPerc__Index8	CD8+ T cells_ParentalPercentage	0.0190218	0.0399087
rs2269241	C	CD8_LMI1_parentPerc__Index8	CD8+ T cells_ParentalPercentage	0.0271242	0.041162
rs947474	A	CD8_LMI1_parentPerc__Index8	CD8+ T cells_ParentalPercentage	-0.0214455	0.0429425
rs653178	C	CD8_LMI1_parentPerc__Index8	CD8+ T cells_ParentalPercentage	-0.0172773	0.0437763
rs11258747	T	CD8_LMI1_parentPerc__Index8	CD8+ T cells_ParentalPercentage	0.0176644	0.080865
rs11203203	A	CD8_LMI1_parentPerc__Index8	CD8+ T cells_ParentalPercentage	-0.0156586	0.086168
rs3024505	G	CD8_LMI1_parentPerc__Index8	CD8+ T cells_ParentalPercentage	0.0212876	0.0989294
rs13415583	T	CD8_LMI1_parentPerc__Index8	CD8+ T cells_ParentalPercentage	-0.0157876	0.12498
rs1052553	A	CD8_LMI1_parentPerc__Index8	CD8+ T cells_ParentalPercentage	0.0156901	0.150329
rs9388489	G	CD8_LMI1_parentPerc__Index8	CD8+ T cells_ParentalPercentage	0.0122526	0.156121
rs6547853	G	CD8_LMI1_parentPerc__Index8	CD8+ T cells_ParentalPercentage	0.0121874	0.162418
rs2165738	C	CD8_LMI1_parentPerc__Index8	CD8+ T cells_ParentalPercentage	0.0149518	0.167133
rs10509540	T	CD8_LMI1_parentPerc__Index8	CD8+ T cells_ParentalPercentage	0.0127004	0.175251
rs1990760	T	CD8_LMI1_parentPerc__Index8	CD8+ T cells_ParentalPercentage	-0.0126753	0.181234
rs1983853	C	CD8_LMI1_parentPerc__Index8	CD8+ T cells_ParentalPercentage	-0.0203621	0.237419
rs10795791	G	CD8_LMI1_parentPerc__Index8	CD8+ T cells_ParentalPercentage	0.0103311	0.269929
rs1465788	C	CD8_LMI1_parentPerc__Index8	CD8+ T cells_ParentalPercentage	0.011229	0.276138
rs10517086	A	CD8_LMI1_parentPerc__Index8	CD8+ T cells_ParentalPercentage	-0.0101213	0.279597
rs425105	T	CD8_LMI1_parentPerc__Index8	CD8+ T cells_ParentalPercentage	-0.0134626	0.291015
rs9272346	G	CD8_LMI1_parentPerc__Index8	CD8+ T cells_ParentalPercentage	-0.0114784	0.343843
rs924043	C	CD8_LMI1_parentPerc__Index8	CD8+ T cells_ParentalPercentage	-0.0116824	0.377032
rs12444268	A	CD8_LMI1_parentPerc__Index8	CD8+ T cells_ParentalPercentage	-0.0100772	0.394182
rs229533	C	CD8_LMI1_parentPerc__Index8	CD8+ T cells_ParentalPercentage	0.007599	0.415687
rs2290400	C	CD8_LMI1_parentPerc__Index8	CD8+ T cells_ParentalPercentage	0.00755235	0.432346
rs17166496	G	CD8_LMI1_parentPerc__Index8	CD8+ T cells_ParentalPercentage	0.0076557	0.453277
rs193778	G	CD8_LMI1_parentPerc__Index8	CD8+ T cells_ParentalPercentage	-0.00732399	0.454828
rs2476601	A	CD8_LMI1_parentPerc__Index8	CD8+ T cells_ParentalPercentage	0.00811672	0.479595
rs2611215	A	CD8_LMI1_parentPerc__Index8	CD8+ T cells_ParentalPercentage	0.0072812	0.512703
rs478222	A	CD8_LMI1_parentPerc__Index8	CD8+ T cells_ParentalPercentage	0.00546703	0.513815
rs550448	A	CD8_LMI1_parentPerc__Index8	CD8+ T cells_ParentalPercentage	0.00864736	0.540959
rs12927355	C	CD8_LMI1_parentPerc__Index8	CD8+ T cells_ParentalPercentage	-0.00574737	0.547989
rs539514	T	CD8_LMI1_parentPerc__Index8	CD8+ T cells_ParentalPercentage	-0.00514279	0.566727
rs1615504	T	CD8_LMI1_parentPerc__Index8	CD8+ T cells_ParentalPercentage	-0.00558359	0.568368
rs62447205	A	CD8_LMI1_parentPerc__Index8	CD8+ T cells_ParentalPercentage	-0.00521921	0.603145
rs7202877	G	CD8_LMI1_parentPerc__Index8	CD8+ T cells_ParentalPercentage	-0.00689553	0.621761
rs1534422	G	CD8_LMI1_parentPerc__Index8	CD8+ T cells_ParentalPercentage	0.00480089	0.622753
rs10786436	T	CD8_LMI1_parentPerc__Index8	CD8+ T cells_ParentalPercentage	-0.00465318	0.640288
rs4849135	G	CD8_LMI1_parentPerc__Index8	CD8+ T cells_ParentalPercentage	0.00439285	0.661074
rs3825932	T	CD8_LMI1_parentPerc__Index8	CD8+ T cells_ParentalPercentage	-0.00401071	0.671246
rs3087243	G	CD8_LMI1_parentPerc__Index8	CD8+ T cells_ParentalPercentage	-0.00395675	0.671549
rs2281808	C	CD8_LMI1_parentPerc__Index8	CD8+ T cells_ParentalPercentage	-0.00406913	0.672254
rs6518350	A	CD8_LMI1_parentPerc__Index8	CD8+ T cells_ParentalPercentage	-0.00468598	0.713675
rs1893217	G	CD8_LMI1_parentPerc__Index8	CD8+ T cells_ParentalPercentage	0.00395842	0.721443
rs4788084	C	CD8_LMI1_parentPerc__Index8	CD8+ T cells_ParentalPercentage	0.00323042	0.7227
rs4505848	G	CD8_LMI1_parentPerc__Index8	CD8+ T cells_ParentalPercentage	-0.00291156	0.739676
rs4763879	A	CD8_LMI1_parentPerc__Index8	CD8+ T cells_ParentalPercentage	0.00287923	0.743688
rs4900384	G	CD8_LMI1_parentPerc__Index8	CD8+ T cells_ParentalPercentage	0.00308308	0.758605
rs689	T	CD8_LMI1_parentPerc__Index8	CD8+ T cells_ParentalPercentage	-0.00384173	0.763952
rs72928038	A	CD8_LMI1_parentPerc__Index8	CD8+ T cells_ParentalPercentage	0.00338496	0.783878
rs12679857	A	CD8_LMI1_parentPerc__Index8	CD8+ T cells_ParentalPercentage	-0.00211679	0.826734
rs56994090	T	CD8_LMI1_parentPerc__Index8	CD8+ T cells_ParentalPercentage	0.00239732	0.826973
rs7804356	T	CD8_LMI1_parentPerc__Index8	CD8+ T cells_ParentalPercentage	-0.00189758	0.857233
rs9585056	C	CD8_LMI1_parentPerc__Index8	CD8+ T cells_ParentalPercentage	-0.00167957	0.874899
rs6691977	C	CD8_LMI1_parentPerc__Index8	CD8+ T cells_ParentalPercentage	0.0014734	0.893087
rs16956936	C	CD8_LMI1_parentPerc__Index8	CD8+ T cells_ParentalPercentage	-0.0016737	0.907083
rs11954020	G	CD8_LMI1_parentPerc__Index8	CD8+ T cells_ParentalPercentage	-0.000902286	0.91996
rs516246	T	CD8_LMI1_parentPerc__Index8	CD8+ T cells_ParentalPercentage	-0.000676394	0.937513
rs10137082	C	CD8_LMI1_parentPerc__Index8	CD8+ T cells_ParentalPercentage	-0.000383356	0.9701
rs2292239	T	CD8_LMI1_parentPerc__Index8	CD8+ T cells_ParentalPercentage	-0.00033287	0.970661
rs2304256	C	CD8_LMI1_parentPerc__Index8	CD8+ T cells_ParentalPercentage	0.000322254	0.974862
rs7020673	G	CD8_LMI1_parentPerc__Index8	CD8+ T cells_ParentalPercentage	1.35472e-05	0.99879
rs72727394	T	CD8_LMI6_grandparentPerc__Index106	CD8+ T cells_GrandParentalPercentage	0.0133899	0.00988149
rs689	T	CD8_LMI6_grandparentPerc__Index106	CD8+ T cells_GrandParentalPercentage	-0.0129373	0.0346314
rs2165738	C	CD8_LMI6_grandparentPerc__Index106	CD8+ T cells_GrandParentalPercentage	0.010835	0.0369288
rs5753037	T	CD8_LMI6_grandparentPerc__Index106	CD8+ T cells_GrandParentalPercentage	0.00850958	0.0562837
rs1983853	C	CD8_LMI6_grandparentPerc__Index106	CD8+ T cells_GrandParentalPercentage	-0.0152686	0.0649629
rs10517086	A	CD8_LMI6_grandparentPerc__Index106	CD8+ T cells_GrandParentalPercentage	-0.00769966	0.0867226
rs539514	T	CD8_LMI6_grandparentPerc__Index106	CD8+ T cells_GrandParentalPercentage	-0.00706856	0.100801
rs6518350	A	CD8_LMI6_grandparentPerc__Index106	CD8+ T cells_GrandParentalPercentage	-0.00938018	0.125909
rs2269241	C	CD8_LMI6_grandparentPerc__Index106	CD8+ T cells_GrandParentalPercentage	0.00916436	0.152721
rs653178	C	CD8_LMI6_grandparentPerc__Index106	CD8+ T cells_GrandParentalPercentage	-0.00524683	0.204569
rs1465788	C	CD8_LMI6_grandparentPerc__Index106	CD8+ T cells_GrandParentalPercentage	0.00576424	0.245247
rs10509540	T	CD8_LMI6_grandparentPerc__Index106	CD8+ T cells_GrandParentalPercentage	0.00513224	0.255299
rs11203203	A	CD8_LMI6_grandparentPerc__Index106	CD8+ T cells_GrandParentalPercentage	-0.00496994	0.258673
rs3087243	G	CD8_LMI6_grandparentPerc__Index106	CD8+ T cells_GrandParentalPercentage	-0.00488524	0.276039
rs924043	C	CD8_LMI6_grandparentPerc__Index106	CD8+ T cells_GrandParentalPercentage	-0.00664014	0.296573
rs10786436	T	CD8_LMI6_grandparentPerc__Index106	CD8+ T cells_GrandParentalPercentage	0.00497172	0.29897
rs11574435	C	CD8_LMI6_grandparentPerc__Index106	CD8+ T cells_GrandParentalPercentage	0.00835135	0.313389
rs229533	C	CD8_LMI6_grandparentPerc__Index106	CD8+ T cells_GrandParentalPercentage	0.00434712	0.333082
rs7804356	T	CD8_LMI6_grandparentPerc__Index106	CD8+ T cells_GrandParentalPercentage	-0.00487162	0.336651
rs9272346	G	CD8_LMI6_grandparentPerc__Index106	CD8+ T cells_GrandParentalPercentage	-0.00560151	0.337057
rs72928038	A	CD8_LMI6_grandparentPerc__Index106	CD8+ T cells_GrandParentalPercentage	-0.00542198	0.360826
rs1534422	G	CD8_LMI6_grandparentPerc__Index106	CD8+ T cells_GrandParentalPercentage	-0.00415699	0.375729
rs12927355	C	CD8_LMI6_grandparentPerc__Index106	CD8+ T cells_GrandParentalPercentage	-0.0039377	0.392134
rs4505848	G	CD8_LMI6_grandparentPerc__Index106	CD8+ T cells_GrandParentalPercentage	-0.0034283	0.415869
rs2281808	C	CD8_LMI6_grandparentPerc__Index106	CD8+ T cells_GrandParentalPercentage	0.00350434	0.448756
rs4788084	C	CD8_LMI6_grandparentPerc__Index106	CD8+ T cells_GrandParentalPercentage	0.0028233	0.519116
rs13415583	T	CD8_LMI6_grandparentPerc__Index106	CD8+ T cells_GrandParentalPercentage	-0.00318989	0.520438
rs56994090	T	CD8_LMI6_grandparentPerc__Index106	CD8+ T cells_GrandParentalPercentage	0.00331427	0.52984
rs1052553	A	CD8_LMI6_grandparentPerc__Index106	CD8+ T cells_GrandParentalPercentage	0.00301698	0.566274
rs11954020	G	CD8_LMI6_grandparentPerc__Index106	CD8+ T cells_GrandParentalPercentage	-0.00234089	0.587863
rs9585056	C	CD8_LMI6_grandparentPerc__Index106	CD8+ T cells_GrandParentalPercentage	-0.00272996	0.594759
rs17166496	G	CD8_LMI6_grandparentPerc__Index106	CD8+ T cells_GrandParentalPercentage	0.00256376	0.601858
rs1893217	G	CD8_LMI6_grandparentPerc__Index106	CD8+ T cells_GrandParentalPercentage	0.00272982	0.609329
rs425105	T	CD8_LMI6_grandparentPerc__Index106	CD8+ T cells_GrandParentalPercentage	-0.00310216	0.613493
rs2611215	A	CD8_LMI6_grandparentPerc__Index106	CD8+ T cells_GrandParentalPercentage	-0.0026646	0.61867
rs12679857	A	CD8_LMI6_grandparentPerc__Index106	CD8+ T cells_GrandParentalPercentage	0.00193618	0.677315
rs516246	T	CD8_LMI6_grandparentPerc__Index106	CD8+ T cells_GrandParentalPercentage	-0.00167387	0.686769
rs4763879	A	CD8_LMI6_grandparentPerc__Index106	CD8+ T cells_GrandParentalPercentage	0.00165911	0.69538
rs2304256	C	CD8_LMI6_grandparentPerc__Index106	CD8+ T cells_GrandParentalPercentage	-0.00186792	0.704221
rs16956936	C	CD8_LMI6_grandparentPerc__Index106	CD8+ T cells_GrandParentalPercentage	-0.00242681	0.725033
rs9388489	G	CD8_LMI6_grandparentPerc__Index106	CD8+ T cells_GrandParentalPercentage	0.00142625	0.732136
rs2292239	T	CD8_LMI6_grandparentPerc__Index106	CD8+ T cells_GrandParentalPercentage	-0.00144269	0.740415
rs550448	A	CD8_LMI6_grandparentPerc__Index106	CD8+ T cells_GrandParentalPercentage	0.00222229	0.744125
rs6691977	C	CD8_LMI6_grandparentPerc__Index106	CD8+ T cells_GrandParentalPercentage	-0.0016713	0.751364
rs1990760	T	CD8_LMI6_grandparentPerc__Index106	CD8+ T cells_GrandParentalPercentage	0.00138303	0.762248
rs3024505	G	CD8_LMI6_grandparentPerc__Index106	CD8+ T cells_GrandParentalPercentage	-0.00182996	0.768887
rs1615504	T	CD8_LMI6_grandparentPerc__Index106	CD8+ T cells_GrandParentalPercentage	-0.00120078	0.79883
rs193778	G	CD8_LMI6_grandparentPerc__Index106	CD8+ T cells_GrandParentalPercentage	0.00111023	0.813978
rs62447205	A	CD8_LMI6_grandparentPerc__Index106	CD8+ T cells_GrandParentalPercentage	-0.0010807	0.823034
rs6547853	G	CD8_LMI6_grandparentPerc__Index106	CD8+ T cells_GrandParentalPercentage	0.000880909	0.834174
rs7020673	G	CD8_LMI6_grandparentPerc__Index106	CD8+ T cells_GrandParentalPercentage	0.000796705	0.852908
rs10795791	G	CD8_LMI6_grandparentPerc__Index106	CD8+ T cells_GrandParentalPercentage	-0.000770658	0.864401
rs12444268	A	CD8_LMI6_grandparentPerc__Index106	CD8+ T cells_GrandParentalPercentage	-0.000802316	0.887985
rs11258747	T	CD8_LMI6_grandparentPerc__Index106	CD8+ T cells_GrandParentalPercentage	0.000638055	0.896126
rs2476601	A	CD8_LMI6_grandparentPerc__Index106	CD8+ T cells_GrandParentalPercentage	0.000651057	0.906248
rs7202877	G	CD8_LMI6_grandparentPerc__Index106	CD8+ T cells_GrandParentalPercentage	0.0005351	0.936605
rs2290400	C	CD8_LMI6_grandparentPerc__Index106	CD8+ T cells_GrandParentalPercentage	0.000341875	0.941163
rs3825932	T	CD8_LMI6_grandparentPerc__Index106	CD8+ T cells_GrandParentalPercentage	0.000182008	0.968079
rs10137082	C	CD8_LMI6_grandparentPerc__Index106	CD8+ T cells_GrandParentalPercentage	-0.000128305	0.979201
rs4900384	G	CD8_LMI6_grandparentPerc__Index106	CD8+ T cells_GrandParentalPercentage	-0.000123316	0.979624
rs4849135	G	CD8_LMI6_grandparentPerc__Index106	CD8+ T cells_GrandParentalPercentage	-0.000116213	0.980775
rs478222	A	CD8_LMI6_grandparentPerc__Index106	CD8+ T cells_GrandParentalPercentage	-3.55456e-05	0.992965
rs947474	A	CD8_LMI6_grandparentPerc__Index106	CD8+ T cells_GrandParentalPercentage	3.33054e-05	0.994813
rs72727394	T	CD8_LMI6_parentPerc__Index108	CD8+ T cells_ParentalPercentage	0.0255052	0.00642019
rs2269241	C	CD8_LMI6_parentPerc__Index108	CD8+ T cells_ParentalPercentage	0.0253854	0.0276483
rs11203203	A	CD8_LMI6_parentPerc__Index108	CD8+ T cells_ParentalPercentage	-0.0171968	0.0296573
rs2165738	C	CD8_LMI6_parentPerc__Index108	CD8+ T cells_ParentalPercentage	0.0175165	0.0618844
rs653178	C	CD8_LMI6_parentPerc__Index108	CD8+ T cells_ParentalPercentage	-0.0138326	0.0632628
rs5753037	T	CD8_LMI6_parentPerc__Index108	CD8+ T cells_ParentalPercentage	0.0144869	0.0719064
rs11574435	C	CD8_LMI6_parentPerc__Index108	CD8+ T cells_ParentalPercentage	0.0260887	0.0802362
rs9388489	G	CD8_LMI6_parentPerc__Index108	CD8+ T cells_ParentalPercentage	0.0105615	0.159252
rs947474	A	CD8_LMI6_parentPerc__Index108	CD8+ T cells_ParentalPercentage	-0.0124053	0.178761
rs1052553	A	CD8_LMI6_parentPerc__Index108	CD8+ T cells_ParentalPercentage	0.0122013	0.197988
rs1983853	C	CD8_LMI6_parentPerc__Index108	CD8+ T cells_ParentalPercentage	-0.0176743	0.237672
rs689	T	CD8_LMI6_parentPerc__Index108	CD8+ T cells_ParentalPercentage	-0.0130965	0.237754
rs10509540	T	CD8_LMI6_parentPerc__Index108	CD8+ T cells_ParentalPercentage	0.00941722	0.24742
rs516246	T	CD8_LMI6_parentPerc__Index108	CD8+ T cells_ParentalPercentage	-0.00829776	0.267414
rs425105	T	CD8_LMI6_parentPerc__Index108	CD8+ T cells_ParentalPercentage	-0.0121724	0.271584
rs3024505	G	CD8_LMI6_parentPerc__Index108	CD8+ T cells_ParentalPercentage	0.0121046	0.280884
rs17166496	G	CD8_LMI6_parentPerc__Index108	CD8+ T cells_ParentalPercentage	0.0093392	0.291817
rs10517086	A	CD8_LMI6_parentPerc__Index108	CD8+ T cells_ParentalPercentage	-0.00833307	0.305425
rs2281808	C	CD8_LMI6_parentPerc__Index108	CD8+ T cells_ParentalPercentage	-0.00810586	0.331408
rs229533	C	CD8_LMI6_parentPerc__Index108	CD8+ T cells_ParentalPercentage	0.00779927	0.335945
rs4505848	G	CD8_LMI6_parentPerc__Index108	CD8+ T cells_ParentalPercentage	-0.00716703	0.345832
rs12444268	A	CD8_LMI6_parentPerc__Index108	CD8+ T cells_ParentalPercentage	-0.00876274	0.393586
rs924043	C	CD8_LMI6_parentPerc__Index108	CD8+ T cells_ParentalPercentage	-0.009676	0.399561
rs3087243	G	CD8_LMI6_parentPerc__Index108	CD8+ T cells_ParentalPercentage	-0.00679747	0.401297
rs11258747	T	CD8_LMI6_parentPerc__Index108	CD8+ T cells_ParentalPercentage	0.00724457	0.411067
rs12927355	C	CD8_LMI6_parentPerc__Index108	CD8+ T cells_ParentalPercentage	-0.00666848	0.422026
rs56994090	T	CD8_LMI6_parentPerc__Index108	CD8+ T cells_ParentalPercentage	-0.00755991	0.427041
rs72928038	A	CD8_LMI6_parentPerc__Index108	CD8+ T cells_ParentalPercentage	0.00825326	0.441007
rs1990760	T	CD8_LMI6_parentPerc__Index108	CD8+ T cells_ParentalPercentage	-0.00628516	0.445918
rs1465788	C	CD8_LMI6_parentPerc__Index108	CD8+ T cells_ParentalPercentage	0.00674269	0.451804
rs10795791	G	CD8_LMI6_parentPerc__Index108	CD8+ T cells_ParentalPercentage	0.00590565	0.468112
rs13415583	T	CD8_LMI6_parentPerc__Index108	CD8+ T cells_ParentalPercentage	-0.00648174	0.469266
rs2290400	C	CD8_LMI6_parentPerc__Index108	CD8+ T cells_ParentalPercentage	0.00572885	0.492909
rs6547853	G	CD8_LMI6_parentPerc__Index108	CD8+ T cells_ParentalPercentage	0.00479875	0.52727
rs478222	A	CD8_LMI6_parentPerc__Index108	CD8+ T cells_ParentalPercentage	0.00437685	0.547285
rs2476601	A	CD8_LMI6_parentPerc__Index108	CD8+ T cells_ParentalPercentage	0.00596647	0.549656
rs9585056	C	CD8_LMI6_parentPerc__Index108	CD8+ T cells_ParentalPercentage	-0.00553146	0.550323
rs2292239	T	CD8_LMI6_parentPerc__Index108	CD8+ T cells_ParentalPercentage	-0.0045245	0.564706
rs10137082	C	CD8_LMI6_parentPerc__Index108	CD8+ T cells_ParentalPercentage	-0.00500014	0.573326
rs9272346	G	CD8_LMI6_parentPerc__Index108	CD8+ T cells_ParentalPercentage	-0.00559479	0.595505
rs6518350	A	CD8_LMI6_parentPerc__Index108	CD8+ T cells_ParentalPercentage	-0.00453021	0.682929
rs1615504	T	CD8_LMI6_parentPerc__Index108	CD8+ T cells_ParentalPercentage	-0.00309331	0.715997
rs193778	G	CD8_LMI6_parentPerc__Index108	CD8+ T cells_ParentalPercentage	-0.00292694	0.731042
rs62447205	A	CD8_LMI6_parentPerc__Index108	CD8+ T cells_ParentalPercentage	-0.00293749	0.736227
rs6691977	C	CD8_LMI6_parentPerc__Index108	CD8+ T cells_ParentalPercentage	0.00277093	0.771005
rs4900384	G	CD8_LMI6_parentPerc__Index108	CD8+ T cells_ParentalPercentage	-0.00250719	0.773533
rs539514	T	CD8_LMI6_parentPerc__Index108	CD8+ T cells_ParentalPercentage	-0.00219932	0.777934
rs4849135	G	CD8_LMI6_parentPerc__Index108	CD8+ T cells_ParentalPercentage	0.00216787	0.803287
rs11954020	G	CD8_LMI6_parentPerc__Index108	CD8+ T cells_ParentalPercentage	-0.00180019	0.817427
rs16956936	C	CD8_LMI6_parentPerc__Index108	CD8+ T cells_ParentalPercentage	-0.00273039	0.82645
rs4763879	A	CD8_LMI6_parentPerc__Index108	CD8+ T cells_ParentalPercentage	0.00156981	0.837372
rs3825932	T	CD8_LMI6_parentPerc__Index108	CD8+ T cells_ParentalPercentage	-0.00167652	0.838153
rs2611215	A	CD8_LMI6_parentPerc__Index108	CD8+ T cells_ParentalPercentage	0.0018698	0.846585
rs1893217	G	CD8_LMI6_parentPerc__Index108	CD8+ T cells_ParentalPercentage	-0.00162418	0.866249
rs2304256	C	CD8_LMI6_parentPerc__Index108	CD8+ T cells_ParentalPercentage	0.0014471	0.870569
rs7804356	T	CD8_LMI6_parentPerc__Index108	CD8+ T cells_ParentalPercentage	-0.00144556	0.874615
rs10786436	T	CD8_LMI6_parentPerc__Index108	CD8+ T cells_ParentalPercentage	-0.0013129	0.879359
rs1534422	G	CD8_LMI6_parentPerc__Index108	CD8+ T cells_ParentalPercentage	-0.000978095	0.908148
rs4788084	C	CD8_LMI6_parentPerc__Index108	CD8+ T cells_ParentalPercentage	-0.000912132	0.908164
rs550448	A	CD8_LMI6_parentPerc__Index108	CD8+ T cells_ParentalPercentage	0.000756049	0.950945
rs7020673	G	CD8_LMI6_parentPerc__Index108	CD8+ T cells_ParentalPercentage	8.28572e-05	0.991476
rs12679857	A	CD8_LMI6_parentPerc__Index108	CD8+ T cells_ParentalPercentage	5.01033e-05	0.99524
rs7202877	G	CD8_LMI6_parentPerc__Index108	CD8+ T cells_ParentalPercentage	-4.85884e-06	0.999681
rs539514	T	CD8+CCR6-183-194-_LMI6_grandparentPerc__Index110	CD8+ T cells CCR6-CXCR3-CCR4-_GrandParentalPercentage	0.0321002	0.0146779
rs653178	C	CD8+CCR6-183-194-_LMI6_grandparentPerc__Index110	CD8+ T cells CCR6-CXCR3-CCR4-_GrandParentalPercentage	-0.0224879	0.0755985
rs62447205	A	CD8+CCR6-183-194-_LMI6_grandparentPerc__Index110	CD8+ T cells CCR6-CXCR3-CCR4-_GrandParentalPercentage	0.026141	0.0765501
rs1983853	C	CD8+CCR6-183-194-_LMI6_grandparentPerc__Index110	CD8+ T cells CCR6-CXCR3-CCR4-_GrandParentalPercentage	0.0430063	0.0901936
rs17166496	G	CD8+CCR6-183-194-_LMI6_grandparentPerc__Index110	CD8+ T cells CCR6-CXCR3-CCR4-_GrandParentalPercentage	-0.0250797	0.0949674
rs550448	A	CD8+CCR6-183-194-_LMI6_grandparentPerc__Index110	CD8+ T cells CCR6-CXCR3-CCR4-_GrandParentalPercentage	-0.0320099	0.124138
rs4849135	G	CD8+CCR6-183-194-_LMI6_grandparentPerc__Index110	CD8+ T cells CCR6-CXCR3-CCR4-_GrandParentalPercentage	-0.0223851	0.128962
rs9272346	G	CD8+CCR6-183-194-_LMI6_grandparentPerc__Index110	CD8+ T cells CCR6-CXCR3-CCR4-_GrandParentalPercentage	0.026922	0.131714
rs72727394	T	CD8+CCR6-183-194-_LMI6_grandparentPerc__Index110	CD8+ T cells CCR6-CXCR3-CCR4-_GrandParentalPercentage	0.0235393	0.141199
rs425105	T	CD8+CCR6-183-194-_LMI6_grandparentPerc__Index110	CD8+ T cells CCR6-CXCR3-CCR4-_GrandParentalPercentage	0.0239825	0.202047
rs12679857	A	CD8+CCR6-183-194-_LMI6_grandparentPerc__Index110	CD8+ T cells CCR6-CXCR3-CCR4-_GrandParentalPercentage	-0.0177781	0.211902
rs3825932	T	CD8+CCR6-183-194-_LMI6_grandparentPerc__Index110	CD8+ T cells CCR6-CXCR3-CCR4-_GrandParentalPercentage	0.0173314	0.213042
rs56994090	T	CD8+CCR6-183-194-_LMI6_grandparentPerc__Index110	CD8+ T cells CCR6-CXCR3-CCR4-_GrandParentalPercentage	-0.0199623	0.216489
rs10786436	T	CD8+CCR6-183-194-_LMI6_grandparentPerc__Index110	CD8+ T cells CCR6-CXCR3-CCR4-_GrandParentalPercentage	0.0180707	0.217953
rs7804356	T	CD8+CCR6-183-194-_LMI6_grandparentPerc__Index110	CD8+ T cells CCR6-CXCR3-CCR4-_GrandParentalPercentage	0.0171897	0.268647
rs10795791	G	CD8+CCR6-183-194-_LMI6_grandparentPerc__Index110	CD8+ T cells CCR6-CXCR3-CCR4-_GrandParentalPercentage	-0.0149647	0.278762
rs1534422	G	CD8+CCR6-183-194-_LMI6_grandparentPerc__Index110	CD8+ T cells CCR6-CXCR3-CCR4-_GrandParentalPercentage	0.0149704	0.297951
rs2165738	C	CD8+CCR6-183-194-_LMI6_grandparentPerc__Index110	CD8+ T cells CCR6-CXCR3-CCR4-_GrandParentalPercentage	0.016511	0.301618
rs16956936	C	CD8+CCR6-183-194-_LMI6_grandparentPerc__Index110	CD8+ T cells CCR6-CXCR3-CCR4-_GrandParentalPercentage	-0.0216129	0.306363
rs229533	C	CD8+CCR6-183-194-_LMI6_grandparentPerc__Index110	CD8+ T cells CCR6-CXCR3-CCR4-_GrandParentalPercentage	0.0136612	0.321107
rs924043	C	CD8+CCR6-183-194-_LMI6_grandparentPerc__Index110	CD8+ T cells CCR6-CXCR3-CCR4-_GrandParentalPercentage	0.0185172	0.342516
rs9388489	G	CD8+CCR6-183-194-_LMI6_grandparentPerc__Index110	CD8+ T cells CCR6-CXCR3-CCR4-_GrandParentalPercentage	0.0119783	0.347994
rs2476601	A	CD8+CCR6-183-194-_LMI6_grandparentPerc__Index110	CD8+ T cells CCR6-CXCR3-CCR4-_GrandParentalPercentage	-0.0156628	0.354928
rs516246	T	CD8+CCR6-183-194-_LMI6_grandparentPerc__Index110	CD8+ T cells CCR6-CXCR3-CCR4-_GrandParentalPercentage	-0.0117134	0.356975
rs10517086	A	CD8+CCR6-183-194-_LMI6_grandparentPerc__Index110	CD8+ T cells CCR6-CXCR3-CCR4-_GrandParentalPercentage	-0.0121976	0.377352
rs11203203	A	CD8+CCR6-183-194-_LMI6_grandparentPerc__Index110	CD8+ T cells CCR6-CXCR3-CCR4-_GrandParentalPercentage	0.0115882	0.390639
rs11258747	T	CD8+CCR6-183-194-_LMI6_grandparentPerc__Index110	CD8+ T cells CCR6-CXCR3-CCR4-_GrandParentalPercentage	0.012538	0.402328
rs10509540	T	CD8+CCR6-183-194-_LMI6_grandparentPerc__Index110	CD8+ T cells CCR6-CXCR3-CCR4-_GrandParentalPercentage	-0.0115057	0.405859
rs13415583	T	CD8+CCR6-183-194-_LMI6_grandparentPerc__Index110	CD8+ T cells CCR6-CXCR3-CCR4-_GrandParentalPercentage	0.0118808	0.434855
rs478222	A	CD8+CCR6-183-194-_LMI6_grandparentPerc__Index110	CD8+ T cells CCR6-CXCR3-CCR4-_GrandParentalPercentage	-0.00951662	0.440997
rs6518350	A	CD8+CCR6-183-194-_LMI6_grandparentPerc__Index110	CD8+ T cells CCR6-CXCR3-CCR4-_GrandParentalPercentage	-0.0138372	0.462486
rs2290400	C	CD8+CCR6-183-194-_LMI6_grandparentPerc__Index110	CD8+ T cells CCR6-CXCR3-CCR4-_GrandParentalPercentage	-0.0100629	0.47831
rs4900384	G	CD8+CCR6-183-194-_LMI6_grandparentPerc__Index110	CD8+ T cells CCR6-CXCR3-CCR4-_GrandParentalPercentage	0.0101109	0.494341
rs7020673	G	CD8+CCR6-183-194-_LMI6_grandparentPerc__Index110	CD8+ T cells CCR6-CXCR3-CCR4-_GrandParentalPercentage	0.00874438	0.506644
rs12927355	C	CD8+CCR6-183-194-_LMI6_grandparentPerc__Index110	CD8+ T cells CCR6-CXCR3-CCR4-_GrandParentalPercentage	-0.00933856	0.508154
rs2611215	A	CD8+CCR6-183-194-_LMI6_grandparentPerc__Index110	CD8+ T cells CCR6-CXCR3-CCR4-_GrandParentalPercentage	0.010592	0.518623
rs4505848	G	CD8+CCR6-183-194-_LMI6_grandparentPerc__Index110	CD8+ T cells CCR6-CXCR3-CCR4-_GrandParentalPercentage	0.0078951	0.541254
rs2304256	C	CD8+CCR6-183-194-_LMI6_grandparentPerc__Index110	CD8+ T cells CCR6-CXCR3-CCR4-_GrandParentalPercentage	0.00907394	0.5474
rs2292239	T	CD8+CCR6-183-194-_LMI6_grandparentPerc__Index110	CD8+ T cells CCR6-CXCR3-CCR4-_GrandParentalPercentage	-0.00801206	0.548306
rs1990760	T	CD8+CCR6-183-194-_LMI6_grandparentPerc__Index110	CD8+ T cells CCR6-CXCR3-CCR4-_GrandParentalPercentage	-0.00836834	0.550342
rs947474	A	CD8+CCR6-183-194-_LMI6_grandparentPerc__Index110	CD8+ T cells CCR6-CXCR3-CCR4-_GrandParentalPercentage	-0.00920904	0.557526
rs11954020	G	CD8+CCR6-183-194-_LMI6_grandparentPerc__Index110	CD8+ T cells CCR6-CXCR3-CCR4-_GrandParentalPercentage	0.00729805	0.581575
rs1052553	A	CD8+CCR6-183-194-_LMI6_grandparentPerc__Index110	CD8+ T cells CCR6-CXCR3-CCR4-_GrandParentalPercentage	-0.00839489	0.602715
rs4763879	A	CD8+CCR6-183-194-_LMI6_grandparentPerc__Index110	CD8+ T cells CCR6-CXCR3-CCR4-_GrandParentalPercentage	0.00650364	0.616585
rs6547853	G	CD8+CCR6-183-194-_LMI6_grandparentPerc__Index110	CD8+ T cells CCR6-CXCR3-CCR4-_GrandParentalPercentage	0.00633848	0.623113
rs11574435	C	CD8+CCR6-183-194-_LMI6_grandparentPerc__Index110	CD8+ T cells CCR6-CXCR3-CCR4-_GrandParentalPercentage	-0.0120332	0.635976
rs72928038	A	CD8+CCR6-183-194-_LMI6_grandparentPerc__Index110	CD8+ T cells CCR6-CXCR3-CCR4-_GrandParentalPercentage	0.0077814	0.669081
rs2269241	C	CD8+CCR6-183-194-_LMI6_grandparentPerc__Index110	CD8+ T cells CCR6-CXCR3-CCR4-_GrandParentalPercentage	-0.00794261	0.686717
rs3087243	G	CD8+CCR6-183-194-_LMI6_grandparentPerc__Index110	CD8+ T cells CCR6-CXCR3-CCR4-_GrandParentalPercentage	-0.00486807	0.723655
rs6691977	C	CD8+CCR6-183-194-_LMI6_grandparentPerc__Index110	CD8+ T cells CCR6-CXCR3-CCR4-_GrandParentalPercentage	0.00569138	0.724891
rs10137082	C	CD8+CCR6-183-194-_LMI6_grandparentPerc__Index110	CD8+ T cells CCR6-CXCR3-CCR4-_GrandParentalPercentage	0.00459965	0.760465
rs5753037	T	CD8+CCR6-183-194-_LMI6_grandparentPerc__Index110	CD8+ T cells CCR6-CXCR3-CCR4-_GrandParentalPercentage	0.00356677	0.794992
rs1465788	C	CD8+CCR6-183-194-_LMI6_grandparentPerc__Index110	CD8+ T cells CCR6-CXCR3-CCR4-_GrandParentalPercentage	-0.00350901	0.817816
rs1615504	T	CD8+CCR6-183-194-_LMI6_grandparentPerc__Index110	CD8+ T cells CCR6-CXCR3-CCR4-_GrandParentalPercentage	-0.00324608	0.822201
rs193778	G	CD8+CCR6-183-194-_LMI6_grandparentPerc__Index110	CD8+ T cells CCR6-CXCR3-CCR4-_GrandParentalPercentage	0.00306636	0.832136
rs12444268	A	CD8+CCR6-183-194-_LMI6_grandparentPerc__Index110	CD8+ T cells CCR6-CXCR3-CCR4-_GrandParentalPercentage	-0.00342165	0.844662
rs7202877	G	CD8+CCR6-183-194-_LMI6_grandparentPerc__Index110	CD8+ T cells CCR6-CXCR3-CCR4-_GrandParentalPercentage	-0.00385632	0.851687
rs4788084	C	CD8+CCR6-183-194-_LMI6_grandparentPerc__Index110	CD8+ T cells CCR6-CXCR3-CCR4-_GrandParentalPercentage	-0.00211428	0.87493
rs3024505	G	CD8+CCR6-183-194-_LMI6_grandparentPerc__Index110	CD8+ T cells CCR6-CXCR3-CCR4-_GrandParentalPercentage	-0.00262616	0.890616
rs1893217	G	CD8+CCR6-183-194-_LMI6_grandparentPerc__Index110	CD8+ T cells CCR6-CXCR3-CCR4-_GrandParentalPercentage	-0.00149934	0.927078
rs9585056	C	CD8+CCR6-183-194-_LMI6_grandparentPerc__Index110	CD8+ T cells CCR6-CXCR3-CCR4-_GrandParentalPercentage	0.00121322	0.938558
rs2281808	C	CD8+CCR6-183-194-_LMI6_grandparentPerc__Index110	CD8+ T cells CCR6-CXCR3-CCR4-_GrandParentalPercentage	0.000659979	0.962913
rs689	T	CD8+CCR6-183-194-_LMI6_grandparentPerc__Index110	CD8+ T cells CCR6-CXCR3-CCR4-_GrandParentalPercentage	3.26941e-05	0.998618
rs539514	T	CD8+CCR6-183-194-_LMI6_parentPerc__Index161	CD8+ T cells CCR6-CXCR3-CCR4-_ParentalPercentage	0.028657	0.0377827
rs62447205	A	CD8+CCR6-183-194-_LMI6_parentPerc__Index161	CD8+ T cells CCR6-CXCR3-CCR4-_ParentalPercentage	0.0319654	0.0382678
rs9272346	G	CD8+CCR6-183-194-_LMI6_parentPerc__Index161	CD8+ T cells CCR6-CXCR3-CCR4-_ParentalPercentage	0.0379616	0.0418222
rs1983853	C	CD8+CCR6-183-194-_LMI6_parentPerc__Index161	CD8+ T cells CCR6-CXCR3-CCR4-_ParentalPercentage	0.0519154	0.0504159
rs3825932	T	CD8+CCR6-183-194-_LMI6_parentPerc__Index161	CD8+ T cells CCR6-CXCR3-CCR4-_ParentalPercentage	0.0277362	0.0562928
rs10786436	T	CD8+CCR6-183-194-_LMI6_parentPerc__Index161	CD8+ T cells CCR6-CXCR3-CCR4-_ParentalPercentage	0.0275038	0.0726278
rs550448	A	CD8+CCR6-183-194-_LMI6_parentPerc__Index161	CD8+ T cells CCR6-CXCR3-CCR4-_ParentalPercentage	-0.0371419	0.0880628
rs56994090	T	CD8+CCR6-183-194-_LMI6_parentPerc__Index161	CD8+ T cells CCR6-CXCR3-CCR4-_ParentalPercentage	-0.0265004	0.116576
rs7020673	G	CD8+CCR6-183-194-_LMI6_parentPerc__Index161	CD8+ T cells CCR6-CXCR3-CCR4-_ParentalPercentage	0.0214299	0.119089
rs653178	C	CD8+CCR6-183-194-_LMI6_parentPerc__Index161	CD8+ T cells CCR6-CXCR3-CCR4-_ParentalPercentage	-0.0199112	0.133245
rs2292239	T	CD8+CCR6-183-194-_LMI6_parentPerc__Index161	CD8+ T cells CCR6-CXCR3-CCR4-_ParentalPercentage	-0.0207658	0.136269
rs17166496	G	CD8+CCR6-183-194-_LMI6_parentPerc__Index161	CD8+ T cells CCR6-CXCR3-CCR4-_ParentalPercentage	-0.0232395	0.139636
rs4849135	G	CD8+CCR6-183-194-_LMI6_parentPerc__Index161	CD8+ T cells CCR6-CXCR3-CCR4-_ParentalPercentage	-0.0222687	0.149145
rs516246	T	CD8+CCR6-183-194-_LMI6_parentPerc__Index161	CD8+ T cells CCR6-CXCR3-CCR4-_ParentalPercentage	-0.0179261	0.177524
rs13415583	T	CD8+CCR6-183-194-_LMI6_parentPerc__Index161	CD8+ T cells CCR6-CXCR3-CCR4-_ParentalPercentage	0.0213395	0.179597
rs1052553	A	CD8+CCR6-183-194-_LMI6_parentPerc__Index161	CD8+ T cells CCR6-CXCR3-CCR4-_ParentalPercentage	-0.0218543	0.194703
rs7804356	T	CD8+CCR6-183-194-_LMI6_parentPerc__Index161	CD8+ T cells CCR6-CXCR3-CCR4-_ParentalPercentage	0.0194619	0.231365
rs1534422	G	CD8+CCR6-183-194-_LMI6_parentPerc__Index161	CD8+ T cells CCR6-CXCR3-CCR4-_ParentalPercentage	0.0173712	0.248401
rs924043	C	CD8+CCR6-183-194-_LMI6_parentPerc__Index161	CD8+ T cells CCR6-CXCR3-CCR4-_ParentalPercentage	0.0223125	0.274335
rs2165738	C	CD8+CCR6-183-194-_LMI6_parentPerc__Index161	CD8+ T cells CCR6-CXCR3-CCR4-_ParentalPercentage	0.0179729	0.282644
rs72727394	T	CD8+CCR6-183-194-_LMI6_parentPerc__Index161	CD8+ T cells CCR6-CXCR3-CCR4-_ParentalPercentage	0.0179217	0.285104
rs6547853	G	CD8+CCR6-183-194-_LMI6_parentPerc__Index161	CD8+ T cells CCR6-CXCR3-CCR4-_ParentalPercentage	0.01376	0.307602
rs10795791	G	CD8+CCR6-183-194-_LMI6_parentPerc__Index161	CD8+ T cells CCR6-CXCR3-CCR4-_ParentalPercentage	-0.0146368	0.311564
rs11203203	A	CD8+CCR6-183-194-_LMI6_parentPerc__Index161	CD8+ T cells CCR6-CXCR3-CCR4-_ParentalPercentage	0.0142876	0.31174
rs4900384	G	CD8+CCR6-183-194-_LMI6_parentPerc__Index161	CD8+ T cells CCR6-CXCR3-CCR4-_ParentalPercentage	0.0147279	0.341298
rs425105	T	CD8+CCR6-183-194-_LMI6_parentPerc__Index161	CD8+ T cells CCR6-CXCR3-CCR4-_ParentalPercentage	0.0178535	0.364687
rs72928038	A	CD8+CCR6-183-194-_LMI6_parentPerc__Index161	CD8+ T cells CCR6-CXCR3-CCR4-_ParentalPercentage	0.0168409	0.376474
rs947474	A	CD8+CCR6-183-194-_LMI6_parentPerc__Index161	CD8+ T cells CCR6-CXCR3-CCR4-_ParentalPercentage	-0.0139487	0.395798
rs1465788	C	CD8+CCR6-183-194-_LMI6_parentPerc__Index161	CD8+ T cells CCR6-CXCR3-CCR4-_ParentalPercentage	-0.0134743	0.397682
rs2476601	A	CD8+CCR6-183-194-_LMI6_parentPerc__Index161	CD8+ T cells CCR6-CXCR3-CCR4-_ParentalPercentage	-0.0143419	0.41847
rs10517086	A	CD8+CCR6-183-194-_LMI6_parentPerc__Index161	CD8+ T cells CCR6-CXCR3-CCR4-_ParentalPercentage	-0.011621	0.421734
rs12679857	A	CD8+CCR6-183-194-_LMI6_parentPerc__Index161	CD8+ T cells CCR6-CXCR3-CCR4-_ParentalPercentage	-0.0116506	0.434975
rs11954020	G	CD8+CCR6-183-194-_LMI6_parentPerc__Index161	CD8+ T cells CCR6-CXCR3-CCR4-_ParentalPercentage	0.0107554	0.437621
rs16956936	C	CD8+CCR6-183-194-_LMI6_parentPerc__Index161	CD8+ T cells CCR6-CXCR3-CCR4-_ParentalPercentage	-0.0159516	0.471023
rs2269241	C	CD8+CCR6-183-194-_LMI6_parentPerc__Index161	CD8+ T cells CCR6-CXCR3-CCR4-_ParentalPercentage	-0.0134189	0.514911
rs6691977	C	CD8+CCR6-183-194-_LMI6_parentPerc__Index161	CD8+ T cells CCR6-CXCR3-CCR4-_ParentalPercentage	0.0109788	0.516445
rs229533	C	CD8+CCR6-183-194-_LMI6_parentPerc__Index161	CD8+ T cells CCR6-CXCR3-CCR4-_ParentalPercentage	0.00919218	0.523871
rs6518350	A	CD8+CCR6-183-194-_LMI6_parentPerc__Index161	CD8+ T cells CCR6-CXCR3-CCR4-_ParentalPercentage	-0.0125126	0.525635
rs2611215	A	CD8+CCR6-183-194-_LMI6_parentPerc__Index161	CD8+ T cells CCR6-CXCR3-CCR4-_ParentalPercentage	0.0104538	0.542789
rs5753037	T	CD8+CCR6-183-194-_LMI6_parentPerc__Index161	CD8+ T cells CCR6-CXCR3-CCR4-_ParentalPercentage	0.0072328	0.614603
rs1990760	T	CD8+CCR6-183-194-_LMI6_parentPerc__Index161	CD8+ T cells CCR6-CXCR3-CCR4-_ParentalPercentage	-0.00701026	0.632698
rs11258747	T	CD8+CCR6-183-194-_LMI6_parentPerc__Index161	CD8+ T cells CCR6-CXCR3-CCR4-_ParentalPercentage	0.00730158	0.641444
rs11574435	C	CD8+CCR6-183-194-_LMI6_parentPerc__Index161	CD8+ T cells CCR6-CXCR3-CCR4-_ParentalPercentage	-0.0122709	0.644691
rs2290400	C	CD8+CCR6-183-194-_LMI6_parentPerc__Index161	CD8+ T cells CCR6-CXCR3-CCR4-_ParentalPercentage	-0.00675135	0.649602
rs2304256	C	CD8+CCR6-183-194-_LMI6_parentPerc__Index161	CD8+ T cells CCR6-CXCR3-CCR4-_ParentalPercentage	0.00703221	0.656033
rs3087243	G	CD8+CCR6-183-194-_LMI6_parentPerc__Index161	CD8+ T cells CCR6-CXCR3-CCR4-_ParentalPercentage	-0.00629923	0.661999
rs193778	G	CD8+CCR6-183-194-_LMI6_parentPerc__Index161	CD8+ T cells CCR6-CXCR3-CCR4-_ParentalPercentage	0.00633454	0.675645
rs2281808	C	CD8+CCR6-183-194-_LMI6_parentPerc__Index161	CD8+ T cells CCR6-CXCR3-CCR4-_ParentalPercentage	-0.00577063	0.697642
rs478222	A	CD8+CCR6-183-194-_LMI6_parentPerc__Index161	CD8+ T cells CCR6-CXCR3-CCR4-_ParentalPercentage	-0.00484386	0.708044
rs10509540	T	CD8+CCR6-183-194-_LMI6_parentPerc__Index161	CD8+ T cells CCR6-CXCR3-CCR4-_ParentalPercentage	-0.00487406	0.736738
rs689	T	CD8+CCR6-183-194-_LMI6_parentPerc__Index161	CD8+ T cells CCR6-CXCR3-CCR4-_ParentalPercentage	0.00634949	0.7479
rs9388489	G	CD8+CCR6-183-194-_LMI6_parentPerc__Index161	CD8+ T cells CCR6-CXCR3-CCR4-_ParentalPercentage	0.00391915	0.769458
rs7202877	G	CD8+CCR6-183-194-_LMI6_parentPerc__Index161	CD8+ T cells CCR6-CXCR3-CCR4-_ParentalPercentage	-0.00531258	0.805612
rs1615504	T	CD8+CCR6-183-194-_LMI6_parentPerc__Index161	CD8+ T cells CCR6-CXCR3-CCR4-_ParentalPercentage	-0.00339694	0.822236
rs3024505	G	CD8+CCR6-183-194-_LMI6_parentPerc__Index161	CD8+ T cells CCR6-CXCR3-CCR4-_ParentalPercentage	0.00412725	0.836401
rs10137082	C	CD8+CCR6-183-194-_LMI6_parentPerc__Index161	CD8+ T cells CCR6-CXCR3-CCR4-_ParentalPercentage	0.00317008	0.840907
rs4763879	A	CD8+CCR6-183-194-_LMI6_parentPerc__Index161	CD8+ T cells CCR6-CXCR3-CCR4-_ParentalPercentage	0.00259805	0.848489
rs1893217	G	CD8+CCR6-183-194-_LMI6_parentPerc__Index161	CD8+ T cells CCR6-CXCR3-CCR4-_ParentalPercentage	-0.0029226	0.86466
rs12444268	A	CD8+CCR6-183-194-_LMI6_parentPerc__Index161	CD8+ T cells CCR6-CXCR3-CCR4-_ParentalPercentage	-0.00240932	0.895136
rs9585056	C	CD8+CCR6-183-194-_LMI6_parentPerc__Index161	CD8+ T cells CCR6-CXCR3-CCR4-_ParentalPercentage	0.00185532	0.910331
rs4788084	C	CD8+CCR6-183-194-_LMI6_parentPerc__Index161	CD8+ T cells CCR6-CXCR3-CCR4-_ParentalPercentage	-0.00150694	0.914646
rs4505848	G	CD8+CCR6-183-194-_LMI6_parentPerc__Index161	CD8+ T cells CCR6-CXCR3-CCR4-_ParentalPercentage	0.0014194	0.916465
rs12927355	C	CD8+CCR6-183-194-_LMI6_parentPerc__Index161	CD8+ T cells CCR6-CXCR3-CCR4-_ParentalPercentage	-0.000934981	0.949557
rs550448	A	CD8+CCR6-183-194+_LMI6_grandparentPerc__Index110	CD8+ T cells CCR6-CXCR3-CCR4+_GrandParentalPercentage	0.053315	0.00333593
rs3825932	T	CD8+CCR6-183-194+_LMI6_grandparentPerc__Index110	CD8+ T cells CCR6-CXCR3-CCR4+_GrandParentalPercentage	-0.0324192	0.00764952
rs2165738	C	CD8+CCR6-183-194+_LMI6_grandparentPerc__Index110	CD8+ T cells CCR6-CXCR3-CCR4+_GrandParentalPercentage	-0.0322583	0.0210389
rs62447205	A	CD8+CCR6-183-194+_LMI6_grandparentPerc__Index110	CD8+ T cells CCR6-CXCR3-CCR4+_GrandParentalPercentage	-0.0297395	0.021583
rs7020673	G	CD8+CCR6-183-194+_LMI6_grandparentPerc__Index110	CD8+ T cells CCR6-CXCR3-CCR4+_GrandParentalPercentage	-0.0247388	0.0317405
rs2292239	T	CD8+CCR6-183-194+_LMI6_grandparentPerc__Index110	CD8+ T cells CCR6-CXCR3-CCR4+_GrandParentalPercentage	0.0220553	0.0591856
rs1983853	C	CD8+CCR6-183-194+_LMI6_grandparentPerc__Index110	CD8+ T cells CCR6-CXCR3-CCR4+_GrandParentalPercentage	-0.0409194	0.0665423
rs1052553	A	CD8+CCR6-183-194+_LMI6_grandparentPerc__Index110	CD8+ T cells CCR6-CXCR3-CCR4+_GrandParentalPercentage	0.0244832	0.0832238
rs10786436	T	CD8+CCR6-183-194+_LMI6_grandparentPerc__Index110	CD8+ T cells CCR6-CXCR3-CCR4+_GrandParentalPercentage	-0.0218892	0.0890982
rs4849135	G	CD8+CCR6-183-194+_LMI6_grandparentPerc__Index110	CD8+ T cells CCR6-CXCR3-CCR4+_GrandParentalPercentage	0.0208388	0.107822
rs2269241	C	CD8+CCR6-183-194+_LMI6_grandparentPerc__Index110	CD8+ T cells CCR6-CXCR3-CCR4+_GrandParentalPercentage	0.02649	0.125031
rs72928038	A	CD8+CCR6-183-194+_LMI6_grandparentPerc__Index110	CD8+ T cells CCR6-CXCR3-CCR4+_GrandParentalPercentage	-0.0243392	0.127382
rs653178	C	CD8+CCR6-183-194+_LMI6_grandparentPerc__Index110	CD8+ T cells CCR6-CXCR3-CCR4+_GrandParentalPercentage	0.0167449	0.132787
rs9272346	G	CD8+CCR6-183-194+_LMI6_grandparentPerc__Index110	CD8+ T cells CCR6-CXCR3-CCR4+_GrandParentalPercentage	-0.0232103	0.139422
rs4900384	G	CD8+CCR6-183-194+_LMI6_grandparentPerc__Index110	CD8+ T cells CCR6-CXCR3-CCR4+_GrandParentalPercentage	-0.0163787	0.207346
rs539514	T	CD8+CCR6-183-194+_LMI6_grandparentPerc__Index110	CD8+ T cells CCR6-CXCR3-CCR4+_GrandParentalPercentage	-0.0141058	0.22511
rs516246	T	CD8+CCR6-183-194+_LMI6_grandparentPerc__Index110	CD8+ T cells CCR6-CXCR3-CCR4+_GrandParentalPercentage	0.0128581	0.249834
rs2476601	A	CD8+CCR6-183-194+_LMI6_grandparentPerc__Index110	CD8+ T cells CCR6-CXCR3-CCR4+_GrandParentalPercentage	0.016422	0.269744
rs7804356	T	CD8+CCR6-183-194+_LMI6_grandparentPerc__Index110	CD8+ T cells CCR6-CXCR3-CCR4+_GrandParentalPercentage	-0.0150232	0.271517
rs924043	C	CD8+CCR6-183-194+_LMI6_grandparentPerc__Index110	CD8+ T cells CCR6-CXCR3-CCR4+_GrandParentalPercentage	-0.01841	0.282959
rs1465788	C	CD8+CCR6-183-194+_LMI6_grandparentPerc__Index110	CD8+ T cells CCR6-CXCR3-CCR4+_GrandParentalPercentage	0.0139208	0.298013
rs10517086	A	CD8+CCR6-183-194+_LMI6_grandparentPerc__Index110	CD8+ T cells CCR6-CXCR3-CCR4+_GrandParentalPercentage	0.0126097	0.299099
rs6547853	G	CD8+CCR6-183-194+_LMI6_grandparentPerc__Index110	CD8+ T cells CCR6-CXCR3-CCR4+_GrandParentalPercentage	-0.0107852	0.341162
rs1534422	G	CD8+CCR6-183-194+_LMI6_grandparentPerc__Index110	CD8+ T cells CCR6-CXCR3-CCR4+_GrandParentalPercentage	-0.0117883	0.351356
rs13415583	T	CD8+CCR6-183-194+_LMI6_grandparentPerc__Index110	CD8+ T cells CCR6-CXCR3-CCR4+_GrandParentalPercentage	-0.0121524	0.363486
rs7202877	G	CD8+CCR6-183-194+_LMI6_grandparentPerc__Index110	CD8+ T cells CCR6-CXCR3-CCR4+_GrandParentalPercentage	0.0164527	0.363803
rs11954020	G	CD8+CCR6-183-194+_LMI6_grandparentPerc__Index110	CD8+ T cells CCR6-CXCR3-CCR4+_GrandParentalPercentage	-0.0103095	0.375639
rs689	T	CD8+CCR6-183-194+_LMI6_grandparentPerc__Index110	CD8+ T cells CCR6-CXCR3-CCR4+_GrandParentalPercentage	-0.0130529	0.431229
rs9585056	C	CD8+CCR6-183-194+_LMI6_grandparentPerc__Index110	CD8+ T cells CCR6-CXCR3-CCR4+_GrandParentalPercentage	-0.0104919	0.448025
rs2281808	C	CD8+CCR6-183-194+_LMI6_grandparentPerc__Index110	CD8+ T cells CCR6-CXCR3-CCR4+_GrandParentalPercentage	0.00932618	0.454547
rs5753037	T	CD8+CCR6-183-194+_LMI6_grandparentPerc__Index110	CD8+ T cells CCR6-CXCR3-CCR4+_GrandParentalPercentage	-0.00892082	0.459551
rs1990760	T	CD8+CCR6-183-194+_LMI6_grandparentPerc__Index110	CD8+ T cells CCR6-CXCR3-CCR4+_GrandParentalPercentage	0.00859949	0.485065
rs1893217	G	CD8+CCR6-183-194+_LMI6_grandparentPerc__Index110	CD8+ T cells CCR6-CXCR3-CCR4+_GrandParentalPercentage	0.00945462	0.511344
rs2304256	C	CD8+CCR6-183-194+_LMI6_grandparentPerc__Index110	CD8+ T cells CCR6-CXCR3-CCR4+_GrandParentalPercentage	-0.00867177	0.513081
rs17166496	G	CD8+CCR6-183-194+_LMI6_grandparentPerc__Index110	CD8+ T cells CCR6-CXCR3-CCR4+_GrandParentalPercentage	0.00798068	0.546795
rs56994090	T	CD8+CCR6-183-194+_LMI6_grandparentPerc__Index110	CD8+ T cells CCR6-CXCR3-CCR4+_GrandParentalPercentage	0.00851844	0.549164
rs10137082	C	CD8+CCR6-183-194+_LMI6_grandparentPerc__Index110	CD8+ T cells CCR6-CXCR3-CCR4+_GrandParentalPercentage	0.00783763	0.554489
rs947474	A	CD8+CCR6-183-194+_LMI6_grandparentPerc__Index110	CD8+ T cells CCR6-CXCR3-CCR4+_GrandParentalPercentage	0.00781548	0.5713
rs11574435	C	CD8+CCR6-183-194+_LMI6_grandparentPerc__Index110	CD8+ T cells CCR6-CXCR3-CCR4+_GrandParentalPercentage	0.0126239	0.572168
rs3087243	G	CD8+CCR6-183-194+_LMI6_grandparentPerc__Index110	CD8+ T cells CCR6-CXCR3-CCR4+_GrandParentalPercentage	0.00633338	0.600763
rs2290400	C	CD8+CCR6-183-194+_LMI6_grandparentPerc__Index110	CD8+ T cells CCR6-CXCR3-CCR4+_GrandParentalPercentage	0.00648832	0.603186
rs478222	A	CD8+CCR6-183-194+_LMI6_grandparentPerc__Index110	CD8+ T cells CCR6-CXCR3-CCR4+_GrandParentalPercentage	-0.00543468	0.616888
rs2611215	A	CD8+CCR6-183-194+_LMI6_grandparentPerc__Index110	CD8+ T cells CCR6-CXCR3-CCR4+_GrandParentalPercentage	0.00712987	0.621249
rs4763879	A	CD8+CCR6-183-194+_LMI6_grandparentPerc__Index110	CD8+ T cells CCR6-CXCR3-CCR4+_GrandParentalPercentage	-0.00553744	0.627765
rs6518350	A	CD8+CCR6-183-194+_LMI6_grandparentPerc__Index110	CD8+ T cells CCR6-CXCR3-CCR4+_GrandParentalPercentage	0.0079819	0.629881
rs16956936	C	CD8+CCR6-183-194+_LMI6_grandparentPerc__Index110	CD8+ T cells CCR6-CXCR3-CCR4+_GrandParentalPercentage	0.00867697	0.640778
rs10795791	G	CD8+CCR6-183-194+_LMI6_grandparentPerc__Index110	CD8+ T cells CCR6-CXCR3-CCR4+_GrandParentalPercentage	0.00528212	0.66406
rs12927355	C	CD8+CCR6-183-194+_LMI6_grandparentPerc__Index110	CD8+ T cells CCR6-CXCR3-CCR4+_GrandParentalPercentage	-0.00537201	0.665146
rs1615504	T	CD8+CCR6-183-194+_LMI6_grandparentPerc__Index110	CD8+ T cells CCR6-CXCR3-CCR4+_GrandParentalPercentage	-0.00536312	0.672773
rs11203203	A	CD8+CCR6-183-194+_LMI6_grandparentPerc__Index110	CD8+ T cells CCR6-CXCR3-CCR4+_GrandParentalPercentage	-0.00466544	0.694447
rs4788084	C	CD8+CCR6-183-194+_LMI6_grandparentPerc__Index110	CD8+ T cells CCR6-CXCR3-CCR4+_GrandParentalPercentage	0.00456539	0.69903
rs72727394	T	CD8+CCR6-183-194+_LMI6_grandparentPerc__Index110	CD8+ T cells CCR6-CXCR3-CCR4+_GrandParentalPercentage	-0.00534415	0.704683
rs3024505	G	CD8+CCR6-183-194+_LMI6_grandparentPerc__Index110	CD8+ T cells CCR6-CXCR3-CCR4+_GrandParentalPercentage	-0.00621194	0.711345
rs11258747	T	CD8+CCR6-183-194+_LMI6_grandparentPerc__Index110	CD8+ T cells CCR6-CXCR3-CCR4+_GrandParentalPercentage	0.00425482	0.746686
rs12444268	A	CD8+CCR6-183-194+_LMI6_grandparentPerc__Index110	CD8+ T cells CCR6-CXCR3-CCR4+_GrandParentalPercentage	0.00423894	0.782474
rs229533	C	CD8+CCR6-183-194+_LMI6_grandparentPerc__Index110	CD8+ T cells CCR6-CXCR3-CCR4+_GrandParentalPercentage	0.00314442	0.795278
rs425105	T	CD8+CCR6-183-194+_LMI6_grandparentPerc__Index110	CD8+ T cells CCR6-CXCR3-CCR4+_GrandParentalPercentage	-0.0037912	0.818913
rs10509540	T	CD8+CCR6-183-194+_LMI6_grandparentPerc__Index110	CD8+ T cells CCR6-CXCR3-CCR4+_GrandParentalPercentage	-0.00275086	0.821311
rs6691977	C	CD8+CCR6-183-194+_LMI6_grandparentPerc__Index110	CD8+ T cells CCR6-CXCR3-CCR4+_GrandParentalPercentage	-0.00314895	0.824742
rs193778	G	CD8+CCR6-183-194+_LMI6_grandparentPerc__Index110	CD8+ T cells CCR6-CXCR3-CCR4+_GrandParentalPercentage	-0.00260018	0.838016
rs12679857	A	CD8+CCR6-183-194+_LMI6_grandparentPerc__Index110	CD8+ T cells CCR6-CXCR3-CCR4+_GrandParentalPercentage	0.00212716	0.865345
rs4505848	G	CD8+CCR6-183-194+_LMI6_grandparentPerc__Index110	CD8+ T cells CCR6-CXCR3-CCR4+_GrandParentalPercentage	-0.00072526	0.949128
rs9388489	G	CD8+CCR6-183-194+_LMI6_grandparentPerc__Index110	CD8+ T cells CCR6-CXCR3-CCR4+_GrandParentalPercentage	-0.000237301	0.983147
rs550448	A	CD8+CCR6-183-194+_LMI6_parentPerc__Index161	CD8+ T cells CCR6-CXCR3-CCR4+_ParentalPercentage	0.0546894	0.00638263
rs3825932	T	CD8+CCR6-183-194+_LMI6_parentPerc__Index161	CD8+ T cells CCR6-CXCR3-CCR4+_ParentalPercentage	-0.0343622	0.0103755
rs62447205	A	CD8+CCR6-183-194+_LMI6_parentPerc__Index161	CD8+ T cells CCR6-CXCR3-CCR4+_ParentalPercentage	-0.0329956	0.0207288
rs2165738	C	CD8+CCR6-183-194+_LMI6_parentPerc__Index161	CD8+ T cells CCR6-CXCR3-CCR4+_ParentalPercentage	-0.0335688	0.0295012
rs1983853	C	CD8+CCR6-183-194+_LMI6_parentPerc__Index161	CD8+ T cells CCR6-CXCR3-CCR4+_ParentalPercentage	-0.0505132	0.0396918
rs539514	T	CD8+CCR6-183-194+_LMI6_parentPerc__Index161	CD8+ T cells CCR6-CXCR3-CCR4+_ParentalPercentage	-0.0225076	0.0784997
rs4849135	G	CD8+CCR6-183-194+_LMI6_parentPerc__Index161	CD8+ T cells CCR6-CXCR3-CCR4+_ParentalPercentage	0.0241019	0.0914406
rs653178	C	CD8+CCR6-183-194+_LMI6_parentPerc__Index161	CD8+ T cells CCR6-CXCR3-CCR4+_ParentalPercentage	0.0203174	0.0977908
rs7020673	G	CD8+CCR6-183-194+_LMI6_parentPerc__Index161	CD8+ T cells CCR6-CXCR3-CCR4+_ParentalPercentage	-0.0206361	0.104933
rs10786436	T	CD8+CCR6-183-194+_LMI6_parentPerc__Index161	CD8+ T cells CCR6-CXCR3-CCR4+_ParentalPercentage	-0.0214375	0.131173
rs2269241	C	CD8+CCR6-183-194+_LMI6_parentPerc__Index161	CD8+ T cells CCR6-CXCR3-CCR4+_ParentalPercentage	0.0286989	0.131663
rs1052553	A	CD8+CCR6-183-194+_LMI6_parentPerc__Index161	CD8+ T cells CCR6-CXCR3-CCR4+_ParentalPercentage	0.0230593	0.139217
rs2292239	T	CD8+CCR6-183-194+_LMI6_parentPerc__Index161	CD8+ T cells CCR6-CXCR3-CCR4+_ParentalPercentage	0.0183268	0.155684
rs4900384	G	CD8+CCR6-183-194+_LMI6_parentPerc__Index161	CD8+ T cells CCR6-CXCR3-CCR4+_ParentalPercentage	-0.019211	0.17957
rs10517086	A	CD8+CCR6-183-194+_LMI6_parentPerc__Index161	CD8+ T cells CCR6-CXCR3-CCR4+_ParentalPercentage	0.0176544	0.186843
rs72928038	A	CD8+CCR6-183-194+_LMI6_parentPerc__Index161	CD8+ T cells CCR6-CXCR3-CCR4+_ParentalPercentage	-0.0231983	0.187738
rs924043	C	CD8+CCR6-183-194+_LMI6_parentPerc__Index161	CD8+ T cells CCR6-CXCR3-CCR4+_ParentalPercentage	-0.022406	0.23567
rs9272346	G	CD8+CCR6-183-194+_LMI6_parentPerc__Index161	CD8+ T cells CCR6-CXCR3-CCR4+_ParentalPercentage	-0.0194495	0.261728
rs2476601	A	CD8+CCR6-183-194+_LMI6_parentPerc__Index161	CD8+ T cells CCR6-CXCR3-CCR4+_ParentalPercentage	0.0181248	0.269123
rs7804356	T	CD8+CCR6-183-194+_LMI6_parentPerc__Index161	CD8+ T cells CCR6-CXCR3-CCR4+_ParentalPercentage	-0.0155729	0.301191
rs516246	T	CD8+CCR6-183-194+_LMI6_parentPerc__Index161	CD8+ T cells CCR6-CXCR3-CCR4+_ParentalPercentage	0.0126721	0.303686
rs2304256	C	CD8+CCR6-183-194+_LMI6_parentPerc__Index161	CD8+ T cells CCR6-CXCR3-CCR4+_ParentalPercentage	-0.0147128	0.31372
rs689	T	CD8+CCR6-183-194+_LMI6_parentPerc__Index161	CD8+ T cells CCR6-CXCR3-CCR4+_ParentalPercentage	-0.0172604	0.344886
rs13415583	T	CD8+CCR6-183-194+_LMI6_parentPerc__Index161	CD8+ T cells CCR6-CXCR3-CCR4+_ParentalPercentage	-0.0129549	0.379496
rs1465788	C	CD8+CCR6-183-194+_LMI6_parentPerc__Index161	CD8+ T cells CCR6-CXCR3-CCR4+_ParentalPercentage	0.0129548	0.379777
rs4763879	A	CD8+CCR6-183-194+_LMI6_parentPerc__Index161	CD8+ T cells CCR6-CXCR3-CCR4+_ParentalPercentage	-0.0108146	0.389994
rs7202877	G	CD8+CCR6-183-194+_LMI6_parentPerc__Index161	CD8+ T cells CCR6-CXCR3-CCR4+_ParentalPercentage	0.0169748	0.395364
rs1990760	T	CD8+CCR6-183-194+_LMI6_parentPerc__Index161	CD8+ T cells CCR6-CXCR3-CCR4+_ParentalPercentage	0.0113625	0.402514
rs56994090	T	CD8+CCR6-183-194+_LMI6_parentPerc__Index161	CD8+ T cells CCR6-CXCR3-CCR4+_ParentalPercentage	0.0124532	0.426776
rs16956936	C	CD8+CCR6-183-194+_LMI6_parentPerc__Index161	CD8+ T cells CCR6-CXCR3-CCR4+_ParentalPercentage	0.0159669	0.43578
rs72727394	T	CD8+CCR6-183-194+_LMI6_parentPerc__Index161	CD8+ T cells CCR6-CXCR3-CCR4+_ParentalPercentage	-0.0114462	0.461237
rs1534422	G	CD8+CCR6-183-194+_LMI6_parentPerc__Index161	CD8+ T cells CCR6-CXCR3-CCR4+_ParentalPercentage	-0.0101973	0.464723
rs11954020	G	CD8+CCR6-183-194+_LMI6_parentPerc__Index161	CD8+ T cells CCR6-CXCR3-CCR4+_ParentalPercentage	-0.00898406	0.483816
rs1893217	G	CD8+CCR6-183-194+_LMI6_parentPerc__Index161	CD8+ T cells CCR6-CXCR3-CCR4+_ParentalPercentage	0.0105057	0.507934
rs11574435	C	CD8+CCR6-183-194+_LMI6_parentPerc__Index161	CD8+ T cells CCR6-CXCR3-CCR4+_ParentalPercentage	0.0156582	0.524975
rs9585056	C	CD8+CCR6-183-194+_LMI6_parentPerc__Index161	CD8+ T cells CCR6-CXCR3-CCR4+_ParentalPercentage	-0.00941132	0.537048
rs17166496	G	CD8+CCR6-183-194+_LMI6_parentPerc__Index161	CD8+ T cells CCR6-CXCR3-CCR4+_ParentalPercentage	0.00881914	0.545776
rs6518350	A	CD8+CCR6-183-194+_LMI6_parentPerc__Index161	CD8+ T cells CCR6-CXCR3-CCR4+_ParentalPercentage	0.0107369	0.556421
rs425105	T	CD8+CCR6-183-194+_LMI6_parentPerc__Index161	CD8+ T cells CCR6-CXCR3-CCR4+_ParentalPercentage	-0.0106701	0.558702
rs10795791	G	CD8+CCR6-183-194+_LMI6_parentPerc__Index161	CD8+ T cells CCR6-CXCR3-CCR4+_ParentalPercentage	0.0076815	0.566577
rs6547853	G	CD8+CCR6-183-194+_LMI6_parentPerc__Index161	CD8+ T cells CCR6-CXCR3-CCR4+_ParentalPercentage	-0.00693852	0.578786
rs2290400	C	CD8+CCR6-183-194+_LMI6_parentPerc__Index161	CD8+ T cells CCR6-CXCR3-CCR4+_ParentalPercentage	0.00753757	0.583773
rs947474	A	CD8+CCR6-183-194+_LMI6_parentPerc__Index161	CD8+ T cells CCR6-CXCR3-CCR4+_ParentalPercentage	0.00804982	0.596813
rs2281808	C	CD8+CCR6-183-194+_LMI6_parentPerc__Index161	CD8+ T cells CCR6-CXCR3-CCR4+_ParentalPercentage	0.00693846	0.613852
rs11203203	A	CD8+CCR6-183-194+_LMI6_parentPerc__Index161	CD8+ T cells CCR6-CXCR3-CCR4+_ParentalPercentage	-0.00652836	0.61796
rs5753037	T	CD8+CCR6-183-194+_LMI6_parentPerc__Index161	CD8+ T cells CCR6-CXCR3-CCR4+_ParentalPercentage	-0.00629703	0.635899
rs10137082	C	CD8+CCR6-183-194+_LMI6_parentPerc__Index161	CD8+ T cells CCR6-CXCR3-CCR4+_ParentalPercentage	0.00682901	0.640405
rs12679857	A	CD8+CCR6-183-194+_LMI6_parentPerc__Index161	CD8+ T cells CCR6-CXCR3-CCR4+_ParentalPercentage	0.00625289	0.651038
rs4788084	C	CD8+CCR6-183-194+_LMI6_parentPerc__Index161	CD8+ T cells CCR6-CXCR3-CCR4+_ParentalPercentage	0.00552153	0.671393
rs3087243	G	CD8+CCR6-183-194+_LMI6_parentPerc__Index161	CD8+ T cells CCR6-CXCR3-CCR4+_ParentalPercentage	0.00528756	0.691882
rs1615504	T	CD8+CCR6-183-194+_LMI6_parentPerc__Index161	CD8+ T cells CCR6-CXCR3-CCR4+_ParentalPercentage	-0.00520072	0.710234
rs12444268	A	CD8+CCR6-183-194+_LMI6_parentPerc__Index161	CD8+ T cells CCR6-CXCR3-CCR4+_ParentalPercentage	0.00561763	0.739917
rs9388489	G	CD8+CCR6-183-194+_LMI6_parentPerc__Index161	CD8+ T cells CCR6-CXCR3-CCR4+_ParentalPercentage	-0.0039648	0.748789
rs3024505	G	CD8+CCR6-183-194+_LMI6_parentPerc__Index161	CD8+ T cells CCR6-CXCR3-CCR4+_ParentalPercentage	-0.0057381	0.756489
rs4505848	G	CD8+CCR6-183-194+_LMI6_parentPerc__Index161	CD8+ T cells CCR6-CXCR3-CCR4+_ParentalPercentage	-0.00314419	0.801849
rs2611215	A	CD8+CCR6-183-194+_LMI6_parentPerc__Index161	CD8+ T cells CCR6-CXCR3-CCR4+_ParentalPercentage	0.00297588	0.851629
rs11258747	T	CD8+CCR6-183-194+_LMI6_parentPerc__Index161	CD8+ T cells CCR6-CXCR3-CCR4+_ParentalPercentage	0.00262984	0.856281
rs12927355	C	CD8+CCR6-183-194+_LMI6_parentPerc__Index161	CD8+ T cells CCR6-CXCR3-CCR4+_ParentalPercentage	-0.00212079	0.876831
rs10509540	T	CD8+CCR6-183-194+_LMI6_parentPerc__Index161	CD8+ T cells CCR6-CXCR3-CCR4+_ParentalPercentage	0.00155733	0.907655
rs229533	C	CD8+CCR6-183-194+_LMI6_parentPerc__Index161	CD8+ T cells CCR6-CXCR3-CCR4+_ParentalPercentage	-0.00137779	0.917856
rs193778	G	CD8+CCR6-183-194+_LMI6_parentPerc__Index161	CD8+ T cells CCR6-CXCR3-CCR4+_ParentalPercentage	-0.00139522	0.920729
rs478222	A	CD8+CCR6-183-194+_LMI6_parentPerc__Index161	CD8+ T cells CCR6-CXCR3-CCR4+_ParentalPercentage	-0.000920973	0.938712
rs6691977	C	CD8+CCR6-183-194+_LMI6_parentPerc__Index161	CD8+ T cells CCR6-CXCR3-CCR4+_ParentalPercentage	0.000773243	0.960656
rs3825932	T	CD8+CCR6-183+194-_LMI6_grandparentPerc__Index110	CD8+ T cells CCR6-CXCR3+CCR4-_GrandParentalPercentage	0.00652825	0.0371084
rs2269241	C	CD8+CCR6-183+194-_LMI6_grandparentPerc__Index110	CD8+ T cells CCR6-CXCR3+CCR4-_GrandParentalPercentage	-0.00856595	0.052997
rs56994090	T	CD8+CCR6-183+194-_LMI6_grandparentPerc__Index110	CD8+ T cells CCR6-CXCR3+CCR4-_GrandParentalPercentage	0.00676117	0.0631084
rs550448	A	CD8+CCR6-183+194-_LMI6_grandparentPerc__Index110	CD8+ T cells CCR6-CXCR3+CCR4-_GrandParentalPercentage	-0.00831135	0.0767248
rs2611215	A	CD8+CCR6-183+194-_LMI6_grandparentPerc__Index110	CD8+ T cells CCR6-CXCR3+CCR4-_GrandParentalPercentage	-0.00620396	0.0930694
rs689	T	CD8+CCR6-183+194-_LMI6_grandparentPerc__Index110	CD8+ T cells CCR6-CXCR3+CCR4-_GrandParentalPercentage	0.00703928	0.0974716
rs2165738	C	CD8+CCR6-183+194-_LMI6_grandparentPerc__Index110	CD8+ T cells CCR6-CXCR3+CCR4-_GrandParentalPercentage	0.00582287	0.105969
rs4849135	G	CD8+CCR6-183+194-_LMI6_grandparentPerc__Index110	CD8+ T cells CCR6-CXCR3+CCR4-_GrandParentalPercentage	-0.00457687	0.169376
rs4505848	G	CD8+CCR6-183+194-_LMI6_grandparentPerc__Index110	CD8+ T cells CCR6-CXCR3+CCR4-_GrandParentalPercentage	0.00387936	0.182911
rs10137082	C	CD8+CCR6-183+194-_LMI6_grandparentPerc__Index110	CD8+ T cells CCR6-CXCR3+CCR4-_GrandParentalPercentage	-0.00442619	0.192932
rs2304256	C	CD8+CCR6-183+194-_LMI6_grandparentPerc__Index110	CD8+ T cells CCR6-CXCR3+CCR4-_GrandParentalPercentage	0.0044007	0.195494
rs4763879	A	CD8+CCR6-183+194-_LMI6_grandparentPerc__Index110	CD8+ T cells CCR6-CXCR3+CCR4-_GrandParentalPercentage	0.00333122	0.255383
rs11258747	T	CD8+CCR6-183+194-_LMI6_grandparentPerc__Index110	CD8+ T cells CCR6-CXCR3+CCR4-_GrandParentalPercentage	-0.00317922	0.346814
rs13415583	T	CD8+CCR6-183+194-_LMI6_grandparentPerc__Index110	CD8+ T cells CCR6-CXCR3+CCR4-_GrandParentalPercentage	-0.00316584	0.356558
rs193778	G	CD8+CCR6-183+194-_LMI6_grandparentPerc__Index110	CD8+ T cells CCR6-CXCR3+CCR4-_GrandParentalPercentage	-0.00300563	0.356975
rs947474	A	CD8+CCR6-183+194-_LMI6_grandparentPerc__Index110	CD8+ T cells CCR6-CXCR3+CCR4-_GrandParentalPercentage	0.00319244	0.367539
rs11203203	A	CD8+CCR6-183+194-_LMI6_grandparentPerc__Index110	CD8+ T cells CCR6-CXCR3+CCR4-_GrandParentalPercentage	-0.00269254	0.376949
rs10517086	A	CD8+CCR6-183+194-_LMI6_grandparentPerc__Index110	CD8+ T cells CCR6-CXCR3+CCR4-_GrandParentalPercentage	-0.00274828	0.378322
rs4788084	C	CD8+CCR6-183+194-_LMI6_grandparentPerc__Index110	CD8+ T cells CCR6-CXCR3+CCR4-_GrandParentalPercentage	-0.00251889	0.405829
rs539514	T	CD8+CCR6-183+194-_LMI6_grandparentPerc__Index110	CD8+ T cells CCR6-CXCR3+CCR4-_GrandParentalPercentage	-0.00247269	0.40807
rs9585056	C	CD8+CCR6-183+194-_LMI6_grandparentPerc__Index110	CD8+ T cells CCR6-CXCR3+CCR4-_GrandParentalPercentage	0.00290874	0.412664
rs10795791	G	CD8+CCR6-183+194-_LMI6_grandparentPerc__Index110	CD8+ T cells CCR6-CXCR3+CCR4-_GrandParentalPercentage	0.00253797	0.416152
rs2281808	C	CD8+CCR6-183+194-_LMI6_grandparentPerc__Index110	CD8+ T cells CCR6-CXCR3+CCR4-_GrandParentalPercentage	0.00246557	0.441321
rs7804356	T	CD8+CCR6-183+194-_LMI6_grandparentPerc__Index110	CD8+ T cells CCR6-CXCR3+CCR4-_GrandParentalPercentage	-0.0026388	0.452329
rs229533	C	CD8+CCR6-183+194-_LMI6_grandparentPerc__Index110	CD8+ T cells CCR6-CXCR3+CCR4-_GrandParentalPercentage	-0.00228991	0.46158
rs6518350	A	CD8+CCR6-183+194-_LMI6_grandparentPerc__Index110	CD8+ T cells CCR6-CXCR3+CCR4-_GrandParentalPercentage	-0.0031264	0.462146
rs17166496	G	CD8+CCR6-183+194-_LMI6_grandparentPerc__Index110	CD8+ T cells CCR6-CXCR3+CCR4-_GrandParentalPercentage	0.0024896	0.464067
rs11574435	C	CD8+CCR6-183+194-_LMI6_grandparentPerc__Index110	CD8+ T cells CCR6-CXCR3+CCR4-_GrandParentalPercentage	-0.00401065	0.484556
rs9388489	G	CD8+CCR6-183+194-_LMI6_grandparentPerc__Index110	CD8+ T cells CCR6-CXCR3+CCR4-_GrandParentalPercentage	-0.00200899	0.485901
rs924043	C	CD8+CCR6-183+194-_LMI6_grandparentPerc__Index110	CD8+ T cells CCR6-CXCR3+CCR4-_GrandParentalPercentage	0.00291686	0.508037
rs62447205	A	CD8+CCR6-183+194-_LMI6_grandparentPerc__Index110	CD8+ T cells CCR6-CXCR3+CCR4-_GrandParentalPercentage	0.00213775	0.522566
rs4900384	G	CD8+CCR6-183+194-_LMI6_grandparentPerc__Index110	CD8+ T cells CCR6-CXCR3+CCR4-_GrandParentalPercentage	0.00212076	0.525508
rs6691977	C	CD8+CCR6-183+194-_LMI6_grandparentPerc__Index110	CD8+ T cells CCR6-CXCR3+CCR4-_GrandParentalPercentage	-0.00226633	0.534657
rs72727394	T	CD8+CCR6-183+194-_LMI6_grandparentPerc__Index110	CD8+ T cells CCR6-CXCR3+CCR4-_GrandParentalPercentage	-0.00215743	0.551182
rs1052553	A	CD8+CCR6-183+194-_LMI6_grandparentPerc__Index110	CD8+ T cells CCR6-CXCR3+CCR4-_GrandParentalPercentage	0.00199988	0.582844
rs1893217	G	CD8+CCR6-183+194-_LMI6_grandparentPerc__Index110	CD8+ T cells CCR6-CXCR3+CCR4-_GrandParentalPercentage	-0.00200332	0.587945
rs2292239	T	CD8+CCR6-183+194-_LMI6_grandparentPerc__Index110	CD8+ T cells CCR6-CXCR3+CCR4-_GrandParentalPercentage	0.00142934	0.635311
rs1465788	C	CD8+CCR6-183+194-_LMI6_grandparentPerc__Index110	CD8+ T cells CCR6-CXCR3+CCR4-_GrandParentalPercentage	-0.00159176	0.643421
rs9272346	G	CD8+CCR6-183+194-_LMI6_grandparentPerc__Index110	CD8+ T cells CCR6-CXCR3+CCR4-_GrandParentalPercentage	-0.00183892	0.649175
rs3024505	G	CD8+CCR6-183+194-_LMI6_grandparentPerc__Index110	CD8+ T cells CCR6-CXCR3+CCR4-_GrandParentalPercentage	-0.00194949	0.651064
rs2476601	A	CD8+CCR6-183+194-_LMI6_grandparentPerc__Index110	CD8+ T cells CCR6-CXCR3+CCR4-_GrandParentalPercentage	-0.00167568	0.661383
rs1534422	G	CD8+CCR6-183+194-_LMI6_grandparentPerc__Index110	CD8+ T cells CCR6-CXCR3+CCR4-_GrandParentalPercentage	-0.0014206	0.662108
rs1990760	T	CD8+CCR6-183+194-_LMI6_grandparentPerc__Index110	CD8+ T cells CCR6-CXCR3+CCR4-_GrandParentalPercentage	-0.00129883	0.681447
rs478222	A	CD8+CCR6-183+194-_LMI6_grandparentPerc__Index110	CD8+ T cells CCR6-CXCR3+CCR4-_GrandParentalPercentage	0.00112297	0.687314
rs11954020	G	CD8+CCR6-183+194-_LMI6_grandparentPerc__Index110	CD8+ T cells CCR6-CXCR3+CCR4-_GrandParentalPercentage	0.0011411	0.702772
rs10786436	T	CD8+CCR6-183+194-_LMI6_grandparentPerc__Index110	CD8+ T cells CCR6-CXCR3+CCR4-_GrandParentalPercentage	-0.0011832	0.721324
rs7202877	G	CD8+CCR6-183+194-_LMI6_grandparentPerc__Index110	CD8+ T cells CCR6-CXCR3+CCR4-_GrandParentalPercentage	-0.00165886	0.721637
rs2290400	C	CD8+CCR6-183+194-_LMI6_grandparentPerc__Index110	CD8+ T cells CCR6-CXCR3+CCR4-_GrandParentalPercentage	-0.000991076	0.757211
rs1615504	T	CD8+CCR6-183+194-_LMI6_grandparentPerc__Index110	CD8+ T cells CCR6-CXCR3+CCR4-_GrandParentalPercentage	0.000949885	0.770846
rs653178	C	CD8+CCR6-183+194-_LMI6_grandparentPerc__Index110	CD8+ T cells CCR6-CXCR3+CCR4-_GrandParentalPercentage	-0.000828159	0.77277
rs6547853	G	CD8+CCR6-183+194-_LMI6_grandparentPerc__Index110	CD8+ T cells CCR6-CXCR3+CCR4-_GrandParentalPercentage	-0.000797786	0.784148
rs16956936	C	CD8+CCR6-183+194-_LMI6_grandparentPerc__Index110	CD8+ T cells CCR6-CXCR3+CCR4-_GrandParentalPercentage	0.00120967	0.800055
rs5753037	T	CD8+CCR6-183+194-_LMI6_grandparentPerc__Index110	CD8+ T cells CCR6-CXCR3+CCR4-_GrandParentalPercentage	-0.00057712	0.85228
rs516246	T	CD8+CCR6-183+194-_LMI6_grandparentPerc__Index110	CD8+ T cells CCR6-CXCR3+CCR4-_GrandParentalPercentage	0.000423914	0.88273
rs1983853	C	CD8+CCR6-183+194-_LMI6_grandparentPerc__Index110	CD8+ T cells CCR6-CXCR3+CCR4-_GrandParentalPercentage	-0.000765148	0.894144
rs10509540	T	CD8+CCR6-183+194-_LMI6_grandparentPerc__Index110	CD8+ T cells CCR6-CXCR3+CCR4-_GrandParentalPercentage	-0.000328547	0.916342
rs12444268	A	CD8+CCR6-183+194-_LMI6_grandparentPerc__Index110	CD8+ T cells CCR6-CXCR3+CCR4-_GrandParentalPercentage	-0.000394434	0.920314
rs12679857	A	CD8+CCR6-183+194-_LMI6_grandparentPerc__Index110	CD8+ T cells CCR6-CXCR3+CCR4-_GrandParentalPercentage	0.000314066	0.922332
rs425105	T	CD8+CCR6-183+194-_LMI6_grandparentPerc__Index110	CD8+ T cells CCR6-CXCR3+CCR4-_GrandParentalPercentage	0.000354878	0.933493
rs7020673	G	CD8+CCR6-183+194-_LMI6_grandparentPerc__Index110	CD8+ T cells CCR6-CXCR3+CCR4-_GrandParentalPercentage	-0.000225068	0.939684
rs3087243	G	CD8+CCR6-183+194-_LMI6_grandparentPerc__Index110	CD8+ T cells CCR6-CXCR3+CCR4-_GrandParentalPercentage	0.00019308	0.950478
rs72928038	A	CD8+CCR6-183+194-_LMI6_grandparentPerc__Index110	CD8+ T cells CCR6-CXCR3+CCR4-_GrandParentalPercentage	-0.000220765	0.957176
rs12927355	C	CD8+CCR6-183+194-_LMI6_grandparentPerc__Index110	CD8+ T cells CCR6-CXCR3+CCR4-_GrandParentalPercentage	-0.000141093	0.964698
rs3825932	T	CD8+CCR6-183+194-_LMI6_parentPerc__Index161	CD8+ T cells CCR6-CXCR3+CCR4-_ParentalPercentage	0.00758485	0.0386215
rs2269241	C	CD8+CCR6-183+194-_LMI6_parentPerc__Index161	CD8+ T cells CCR6-CXCR3+CCR4-_ParentalPercentage	-0.0103498	0.0458065
rs56994090	T	CD8+CCR6-183+194-_LMI6_parentPerc__Index161	CD8+ T cells CCR6-CXCR3+CCR4-_ParentalPercentage	0.00816501	0.0552179
rs550448	A	CD8+CCR6-183+194-_LMI6_parentPerc__Index161	CD8+ T cells CCR6-CXCR3+CCR4-_ParentalPercentage	-0.0103897	0.0586762
rs2611215	A	CD8+CCR6-183+194-_LMI6_parentPerc__Index161	CD8+ T cells CCR6-CXCR3+CCR4-_ParentalPercentage	-0.0075749	0.0798254
rs2165738	C	CD8+CCR6-183+194-_LMI6_parentPerc__Index161	CD8+ T cells CCR6-CXCR3+CCR4-_ParentalPercentage	0.00687265	0.103197
rs689	T	CD8+CCR6-183+194-_LMI6_parentPerc__Index161	CD8+ T cells CCR6-CXCR3+CCR4-_ParentalPercentage	0.00779065	0.117395
rs4849135	G	CD8+CCR6-183+194-_LMI6_parentPerc__Index161	CD8+ T cells CCR6-CXCR3+CCR4-_ParentalPercentage	-0.00569962	0.143764
rs10137082	C	CD8+CCR6-183+194-_LMI6_parentPerc__Index161	CD8+ T cells CCR6-CXCR3+CCR4-_ParentalPercentage	-0.00546219	0.169927
rs4505848	G	CD8+CCR6-183+194-_LMI6_parentPerc__Index161	CD8+ T cells CCR6-CXCR3+CCR4-_ParentalPercentage	0.00434415	0.202861
rs2304256	C	CD8+CCR6-183+194-_LMI6_parentPerc__Index161	CD8+ T cells CCR6-CXCR3+CCR4-_ParentalPercentage	0.00463516	0.244443
rs11258747	T	CD8+CCR6-183+194-_LMI6_parentPerc__Index161	CD8+ T cells CCR6-CXCR3+CCR4-_ParentalPercentage	-0.00419635	0.288785
rs539514	T	CD8+CCR6-183+194-_LMI6_parentPerc__Index161	CD8+ T cells CCR6-CXCR3+CCR4-_ParentalPercentage	-0.00360031	0.303398
rs13415583	T	CD8+CCR6-183+194-_LMI6_parentPerc__Index161	CD8+ T cells CCR6-CXCR3+CCR4-_ParentalPercentage	-0.00391115	0.330644
rs4763879	A	CD8+CCR6-183+194-_LMI6_parentPerc__Index161	CD8+ T cells CCR6-CXCR3+CCR4-_ParentalPercentage	0.0031637	0.356538
rs10795791	G	CD8+CCR6-183+194-_LMI6_parentPerc__Index161	CD8+ T cells CCR6-CXCR3+CCR4-_ParentalPercentage	0.00333865	0.36089
rs9585056	C	CD8+CCR6-183+194-_LMI6_parentPerc__Index161	CD8+ T cells CCR6-CXCR3+CCR4-_ParentalPercentage	0.00376483	0.365101
rs193778	G	CD8+CCR6-183+194-_LMI6_parentPerc__Index161	CD8+ T cells CCR6-CXCR3+CCR4-_ParentalPercentage	-0.00340485	0.372881
rs229533	C	CD8+CCR6-183+194-_LMI6_parentPerc__Index161	CD8+ T cells CCR6-CXCR3+CCR4-_ParentalPercentage	-0.00316032	0.385406
rs947474	A	CD8+CCR6-183+194-_LMI6_parentPerc__Index161	CD8+ T cells CCR6-CXCR3+CCR4-_ParentalPercentage	0.00358339	0.387748
rs4788084	C	CD8+CCR6-183+194-_LMI6_parentPerc__Index161	CD8+ T cells CCR6-CXCR3+CCR4-_ParentalPercentage	-0.00302327	0.394169
rs10517086	A	CD8+CCR6-183+194-_LMI6_parentPerc__Index161	CD8+ T cells CCR6-CXCR3+CCR4-_ParentalPercentage	-0.00308742	0.398026
rs11203203	A	CD8+CCR6-183+194-_LMI6_parentPerc__Index161	CD8+ T cells CCR6-CXCR3+CCR4-_ParentalPercentage	-0.00300858	0.399209
rs9388489	G	CD8+CCR6-183+194-_LMI6_parentPerc__Index161	CD8+ T cells CCR6-CXCR3+CCR4-_ParentalPercentage	-0.00271238	0.421613
rs72727394	T	CD8+CCR6-183+194-_LMI6_parentPerc__Index161	CD8+ T cells CCR6-CXCR3+CCR4-_ParentalPercentage	-0.00334541	0.429819
rs62447205	A	CD8+CCR6-183+194-_LMI6_parentPerc__Index161	CD8+ T cells CCR6-CXCR3+CCR4-_ParentalPercentage	0.00298707	0.445373
rs478222	A	CD8+CCR6-183+194-_LMI6_parentPerc__Index161	CD8+ T cells CCR6-CXCR3+CCR4-_ParentalPercentage	0.00231235	0.478884
rs7804356	T	CD8+CCR6-183+194-_LMI6_parentPerc__Index161	CD8+ T cells CCR6-CXCR3+CCR4-_ParentalPercentage	-0.00283619	0.490349
rs4900384	G	CD8+CCR6-183+194-_LMI6_parentPerc__Index161	CD8+ T cells CCR6-CXCR3+CCR4-_ParentalPercentage	0.00257885	0.509684
rs2281808	C	CD8+CCR6-183+194-_LMI6_parentPerc__Index161	CD8+ T cells CCR6-CXCR3+CCR4-_ParentalPercentage	0.00246182	0.51155
rs11574435	C	CD8+CCR6-183+194-_LMI6_parentPerc__Index161	CD8+ T cells CCR6-CXCR3+CCR4-_ParentalPercentage	-0.00432627	0.519664
rs1893217	G	CD8+CCR6-183+194-_LMI6_parentPerc__Index161	CD8+ T cells CCR6-CXCR3+CCR4-_ParentalPercentage	-0.002756	0.524351
rs1465788	C	CD8+CCR6-183+194-_LMI6_parentPerc__Index161	CD8+ T cells CCR6-CXCR3+CCR4-_ParentalPercentage	-0.00255241	0.526034
rs17166496	G	CD8+CCR6-183+194-_LMI6_parentPerc__Index161	CD8+ T cells CCR6-CXCR3+CCR4-_ParentalPercentage	0.00248252	0.533032
rs6518350	A	CD8+CCR6-183+194-_LMI6_parentPerc__Index161	CD8+ T cells CCR6-CXCR3+CCR4-_ParentalPercentage	-0.00303056	0.542797
rs924043	C	CD8+CCR6-183+194-_LMI6_parentPerc__Index161	CD8+ T cells CCR6-CXCR3+CCR4-_ParentalPercentage	0.00271232	0.599221
rs6691977	C	CD8+CCR6-183+194-_LMI6_parentPerc__Index161	CD8+ T cells CCR6-CXCR3+CCR4-_ParentalPercentage	-0.00192598	0.652328
rs7202877	G	CD8+CCR6-183+194-_LMI6_parentPerc__Index161	CD8+ T cells CCR6-CXCR3+CCR4-_ParentalPercentage	-0.00245048	0.653075
rs11954020	G	CD8+CCR6-183+194-_LMI6_parentPerc__Index161	CD8+ T cells CCR6-CXCR3+CCR4-_ParentalPercentage	0.00155785	0.656382
rs3024505	G	CD8+CCR6-183+194-_LMI6_parentPerc__Index161	CD8+ T cells CCR6-CXCR3+CCR4-_ParentalPercentage	-0.00203522	0.686787
rs16956936	C	CD8+CCR6-183+194-_LMI6_parentPerc__Index161	CD8+ T cells CCR6-CXCR3+CCR4-_ParentalPercentage	0.00222542	0.690653
rs2476601	A	CD8+CCR6-183+194-_LMI6_parentPerc__Index161	CD8+ T cells CCR6-CXCR3+CCR4-_ParentalPercentage	-0.00173798	0.698055
rs1990760	T	CD8+CCR6-183+194-_LMI6_parentPerc__Index161	CD8+ T cells CCR6-CXCR3+CCR4-_ParentalPercentage	-0.00130034	0.725628
rs1534422	G	CD8+CCR6-183+194-_LMI6_parentPerc__Index161	CD8+ T cells CCR6-CXCR3+CCR4-_ParentalPercentage	-0.00125382	0.741886
rs9272346	G	CD8+CCR6-183+194-_LMI6_parentPerc__Index161	CD8+ T cells CCR6-CXCR3+CCR4-_ParentalPercentage	-0.001516	0.748792
rs1615504	T	CD8+CCR6-183+194-_LMI6_parentPerc__Index161	CD8+ T cells CCR6-CXCR3+CCR4-_ParentalPercentage	0.00119139	0.755046
rs1052553	A	CD8+CCR6-183+194-_LMI6_parentPerc__Index161	CD8+ T cells CCR6-CXCR3+CCR4-_ParentalPercentage	0.00132595	0.75587
rs653178	C	CD8+CCR6-183+194-_LMI6_parentPerc__Index161	CD8+ T cells CCR6-CXCR3+CCR4-_ParentalPercentage	-0.000993245	0.767417
rs2290400	C	CD8+CCR6-183+194-_LMI6_parentPerc__Index161	CD8+ T cells CCR6-CXCR3+CCR4-_ParentalPercentage	-0.000976143	0.794845
rs7020673	G	CD8+CCR6-183+194-_LMI6_parentPerc__Index161	CD8+ T cells CCR6-CXCR3+CCR4-_ParentalPercentage	0.000875038	0.80162
rs12679857	A	CD8+CCR6-183+194-_LMI6_parentPerc__Index161	CD8+ T cells CCR6-CXCR3+CCR4-_ParentalPercentage	0.000752112	0.841948
rs10786436	T	CD8+CCR6-183+194-_LMI6_parentPerc__Index161	CD8+ T cells CCR6-CXCR3+CCR4-_ParentalPercentage	-0.000671065	0.862851
rs2292239	T	CD8+CCR6-183+194-_LMI6_parentPerc__Index161	CD8+ T cells CCR6-CXCR3+CCR4-_ParentalPercentage	0.000563691	0.873123
rs516246	T	CD8+CCR6-183+194-_LMI6_parentPerc__Index161	CD8+ T cells CCR6-CXCR3+CCR4-_ParentalPercentage	0.000474623	0.887836
rs12444268	A	CD8+CCR6-183+194-_LMI6_parentPerc__Index161	CD8+ T cells CCR6-CXCR3+CCR4-_ParentalPercentage	-0.000572697	0.90128
rs425105	T	CD8+CCR6-183+194-_LMI6_parentPerc__Index161	CD8+ T cells CCR6-CXCR3+CCR4-_ParentalPercentage	-0.000585523	0.906395
rs72928038	A	CD8+CCR6-183+194-_LMI6_parentPerc__Index161	CD8+ T cells CCR6-CXCR3+CCR4-_ParentalPercentage	0.000560093	0.907378
rs1983853	C	CD8+CCR6-183+194-_LMI6_parentPerc__Index161	CD8+ T cells CCR6-CXCR3+CCR4-_ParentalPercentage	-0.000753227	0.91093
rs3087243	G	CD8+CCR6-183+194-_LMI6_parentPerc__Index161	CD8+ T cells CCR6-CXCR3+CCR4-_ParentalPercentage	-0.000361944	0.920799
rs12927355	C	CD8+CCR6-183+194-_LMI6_parentPerc__Index161	CD8+ T cells CCR6-CXCR3+CCR4-_ParentalPercentage	0.000356685	0.923876
rs6547853	G	CD8+CCR6-183+194-_LMI6_parentPerc__Index161	CD8+ T cells CCR6-CXCR3+CCR4-_ParentalPercentage	-0.000136645	0.968042
rs5753037	T	CD8+CCR6-183+194-_LMI6_parentPerc__Index161	CD8+ T cells CCR6-CXCR3+CCR4-_ParentalPercentage	-8.19558e-05	0.981984
rs10509540	T	CD8+CCR6-183+194-_LMI6_parentPerc__Index161	CD8+ T cells CCR6-CXCR3+CCR4-_ParentalPercentage	6.60954e-05	0.985602
rs56994090	T	CD8+CCR6-183+194+_LMI6_grandparentPerc__Index110	CD8+ T cells CCR6-CXCR3+CCR4+_GrandParentalPercentage	0.00705988	0.0175964
rs539514	T	CD8+CCR6-183+194+_LMI6_grandparentPerc__Index110	CD8+ T cells CCR6-CXCR3+CCR4+_GrandParentalPercentage	-0.00533038	0.0287545
rs2292239	T	CD8+CCR6-183+194+_LMI6_grandparentPerc__Index110	CD8+ T cells CCR6-CXCR3+CCR4+_GrandParentalPercentage	0.00455815	0.0639428
rs9272346	G	CD8+CCR6-183+194+_LMI6_grandparentPerc__Index110	CD8+ T cells CCR6-CXCR3+CCR4+_GrandParentalPercentage	-0.00602218	0.0680589
rs17166496	G	CD8+CCR6-183+194+_LMI6_grandparentPerc__Index110	CD8+ T cells CCR6-CXCR3+CCR4+_GrandParentalPercentage	0.00506317	0.0683053
rs2611215	A	CD8+CCR6-183+194+_LMI6_grandparentPerc__Index110	CD8+ T cells CCR6-CXCR3+CCR4+_GrandParentalPercentage	-0.00483664	0.110261
rs9388489	G	CD8+CCR6-183+194+_LMI6_grandparentPerc__Index110	CD8+ T cells CCR6-CXCR3+CCR4+_GrandParentalPercentage	-0.00361092	0.125599
rs10786436	T	CD8+CCR6-183+194+_LMI6_grandparentPerc__Index110	CD8+ T cells CCR6-CXCR3+CCR4+_GrandParentalPercentage	-0.00407893	0.132518
rs1983853	C	CD8+CCR6-183+194+_LMI6_grandparentPerc__Index110	CD8+ T cells CCR6-CXCR3+CCR4+_GrandParentalPercentage	-0.0070359	0.134398
rs4763879	A	CD8+CCR6-183+194+_LMI6_grandparentPerc__Index110	CD8+ T cells CCR6-CXCR3+CCR4+_GrandParentalPercentage	0.00342156	0.153669
rs516246	T	CD8+CCR6-183+194+_LMI6_grandparentPerc__Index110	CD8+ T cells CCR6-CXCR3+CCR4+_GrandParentalPercentage	0.00327002	0.164042
rs947474	A	CD8+CCR6-183+194+_LMI6_grandparentPerc__Index110	CD8+ T cells CCR6-CXCR3+CCR4+_GrandParentalPercentage	0.00400373	0.167367
rs6547853	G	CD8+CCR6-183+194+_LMI6_grandparentPerc__Index110	CD8+ T cells CCR6-CXCR3+CCR4+_GrandParentalPercentage	-0.003115	0.191017
rs10137082	C	CD8+CCR6-183+194+_LMI6_grandparentPerc__Index110	CD8+ T cells CCR6-CXCR3+CCR4+_GrandParentalPercentage	-0.00352145	0.206329
rs11203203	A	CD8+CCR6-183+194+_LMI6_grandparentPerc__Index110	CD8+ T cells CCR6-CXCR3+CCR4+_GrandParentalPercentage	-0.00300078	0.229197
rs1534422	G	CD8+CCR6-183+194+_LMI6_grandparentPerc__Index110	CD8+ T cells CCR6-CXCR3+CCR4+_GrandParentalPercentage	-0.00303959	0.253274
rs2269241	C	CD8+CCR6-183+194+_LMI6_grandparentPerc__Index110	CD8+ T cells CCR6-CXCR3+CCR4+_GrandParentalPercentage	-0.00414586	0.254575
rs7804356	T	CD8+CCR6-183+194+_LMI6_grandparentPerc__Index110	CD8+ T cells CCR6-CXCR3+CCR4+_GrandParentalPercentage	-0.00325086	0.258195
rs72727394	T	CD8+CCR6-183+194+_LMI6_grandparentPerc__Index110	CD8+ T cells CCR6-CXCR3+CCR4+_GrandParentalPercentage	-0.00290515	0.327109
rs2165738	C	CD8+CCR6-183+194+_LMI6_grandparentPerc__Index110	CD8+ T cells CCR6-CXCR3+CCR4+_GrandParentalPercentage	0.00289648	0.327473
rs2281808	C	CD8+CCR6-183+194+_LMI6_grandparentPerc__Index110	CD8+ T cells CCR6-CXCR3+CCR4+_GrandParentalPercentage	0.00255202	0.330635
rs16956936	C	CD8+CCR6-183+194+_LMI6_grandparentPerc__Index110	CD8+ T cells CCR6-CXCR3+CCR4+_GrandParentalPercentage	0.00376573	0.335523
rs11258747	T	CD8+CCR6-183+194+_LMI6_grandparentPerc__Index110	CD8+ T cells CCR6-CXCR3+CCR4+_GrandParentalPercentage	-0.00256835	0.353762
rs12679857	A	CD8+CCR6-183+194+_LMI6_grandparentPerc__Index110	CD8+ T cells CCR6-CXCR3+CCR4+_GrandParentalPercentage	0.00237932	0.366996
rs10795791	G	CD8+CCR6-183+194+_LMI6_grandparentPerc__Index110	CD8+ T cells CCR6-CXCR3+CCR4+_GrandParentalPercentage	0.00229968	0.368578
rs13415583	T	CD8+CCR6-183+194+_LMI6_grandparentPerc__Index110	CD8+ T cells CCR6-CXCR3+CCR4+_GrandParentalPercentage	-0.00244424	0.38517
rs12927355	C	CD8+CCR6-183+194+_LMI6_grandparentPerc__Index110	CD8+ T cells CCR6-CXCR3+CCR4+_GrandParentalPercentage	0.00220177	0.39898
rs1893217	G	CD8+CCR6-183+194+_LMI6_grandparentPerc__Index110	CD8+ T cells CCR6-CXCR3+CCR4+_GrandParentalPercentage	-0.00253903	0.401859
rs6691977	C	CD8+CCR6-183+194+_LMI6_grandparentPerc__Index110	CD8+ T cells CCR6-CXCR3+CCR4+_GrandParentalPercentage	-0.00231649	0.438586
rs6518350	A	CD8+CCR6-183+194+_LMI6_grandparentPerc__Index110	CD8+ T cells CCR6-CXCR3+CCR4+_GrandParentalPercentage	0.00254945	0.464395
rs5753037	T	CD8+CCR6-183+194+_LMI6_grandparentPerc__Index110	CD8+ T cells CCR6-CXCR3+CCR4+_GrandParentalPercentage	-0.00179547	0.479407
rs72928038	A	CD8+CCR6-183+194+_LMI6_grandparentPerc__Index110	CD8+ T cells CCR6-CXCR3+CCR4+_GrandParentalPercentage	-0.00223901	0.506142
rs9585056	C	CD8+CCR6-183+194+_LMI6_grandparentPerc__Index110	CD8+ T cells CCR6-CXCR3+CCR4+_GrandParentalPercentage	0.00193265	0.506716
rs3024505	G	CD8+CCR6-183+194+_LMI6_grandparentPerc__Index110	CD8+ T cells CCR6-CXCR3+CCR4+_GrandParentalPercentage	-0.00233199	0.509046
rs62447205	A	CD8+CCR6-183+194+_LMI6_grandparentPerc__Index110	CD8+ T cells CCR6-CXCR3+CCR4+_GrandParentalPercentage	-0.00177357	0.517459
rs4505848	G	CD8+CCR6-183+194+_LMI6_grandparentPerc__Index110	CD8+ T cells CCR6-CXCR3+CCR4+_GrandParentalPercentage	0.00150642	0.5287
rs924043	C	CD8+CCR6-183+194+_LMI6_grandparentPerc__Index110	CD8+ T cells CCR6-CXCR3+CCR4+_GrandParentalPercentage	0.00221617	0.539501
rs689	T	CD8+CCR6-183+194+_LMI6_grandparentPerc__Index110	CD8+ T cells CCR6-CXCR3+CCR4+_GrandParentalPercentage	0.00206125	0.554925
rs4788084	C	CD8+CCR6-183+194+_LMI6_grandparentPerc__Index110	CD8+ T cells CCR6-CXCR3+CCR4+_GrandParentalPercentage	0.00126084	0.611855
rs653178	C	CD8+CCR6-183+194+_LMI6_grandparentPerc__Index110	CD8+ T cells CCR6-CXCR3+CCR4+_GrandParentalPercentage	0.00113815	0.628176
rs11954020	G	CD8+CCR6-183+194+_LMI6_grandparentPerc__Index110	CD8+ T cells CCR6-CXCR3+CCR4+_GrandParentalPercentage	-0.00118625	0.628342
rs229533	C	CD8+CCR6-183+194+_LMI6_grandparentPerc__Index110	CD8+ T cells CCR6-CXCR3+CCR4+_GrandParentalPercentage	-0.00119677	0.638844
rs478222	A	CD8+CCR6-183+194+_LMI6_grandparentPerc__Index110	CD8+ T cells CCR6-CXCR3+CCR4+_GrandParentalPercentage	0.000890998	0.696785
rs10517086	A	CD8+CCR6-183+194+_LMI6_grandparentPerc__Index110	CD8+ T cells CCR6-CXCR3+CCR4+_GrandParentalPercentage	-0.000909371	0.722284
rs1615504	T	CD8+CCR6-183+194+_LMI6_grandparentPerc__Index110	CD8+ T cells CCR6-CXCR3+CCR4+_GrandParentalPercentage	-0.000946773	0.723153
rs1052553	A	CD8+CCR6-183+194+_LMI6_grandparentPerc__Index110	CD8+ T cells CCR6-CXCR3+CCR4+_GrandParentalPercentage	0.00104999	0.725009
rs7020673	G	CD8+CCR6-183+194+_LMI6_grandparentPerc__Index110	CD8+ T cells CCR6-CXCR3+CCR4+_GrandParentalPercentage	-0.000836665	0.731406
rs2304256	C	CD8+CCR6-183+194+_LMI6_grandparentPerc__Index110	CD8+ T cells CCR6-CXCR3+CCR4+_GrandParentalPercentage	0.000911855	0.743924
rs2476601	A	CD8+CCR6-183+194+_LMI6_grandparentPerc__Index110	CD8+ T cells CCR6-CXCR3+CCR4+_GrandParentalPercentage	0.000898383	0.774503
rs3087243	G	CD8+CCR6-183+194+_LMI6_grandparentPerc__Index110	CD8+ T cells CCR6-CXCR3+CCR4+_GrandParentalPercentage	0.000684071	0.788311
rs2290400	C	CD8+CCR6-183+194+_LMI6_grandparentPerc__Index110	CD8+ T cells CCR6-CXCR3+CCR4+_GrandParentalPercentage	0.000703342	0.788941
rs10509540	T	CD8+CCR6-183+194+_LMI6_grandparentPerc__Index110	CD8+ T cells CCR6-CXCR3+CCR4+_GrandParentalPercentage	0.000659851	0.796846
rs550448	A	CD8+CCR6-183+194+_LMI6_grandparentPerc__Index110	CD8+ T cells CCR6-CXCR3+CCR4+_GrandParentalPercentage	0.000923726	0.810998
rs11574435	C	CD8+CCR6-183+194+_LMI6_grandparentPerc__Index110	CD8+ T cells CCR6-CXCR3+CCR4+_GrandParentalPercentage	0.00105555	0.822486
rs4900384	G	CD8+CCR6-183+194+_LMI6_grandparentPerc__Index110	CD8+ T cells CCR6-CXCR3+CCR4+_GrandParentalPercentage	-0.000562259	0.837348
rs1465788	C	CD8+CCR6-183+194+_LMI6_grandparentPerc__Index110	CD8+ T cells CCR6-CXCR3+CCR4+_GrandParentalPercentage	0.000552702	0.844544
rs7202877	G	CD8+CCR6-183+194+_LMI6_grandparentPerc__Index110	CD8+ T cells CCR6-CXCR3+CCR4+_GrandParentalPercentage	0.000725072	0.84932
rs3825932	T	CD8+CCR6-183+194+_LMI6_grandparentPerc__Index110	CD8+ T cells CCR6-CXCR3+CCR4+_GrandParentalPercentage	0.00047978	0.852477
rs1990760	T	CD8+CCR6-183+194+_LMI6_grandparentPerc__Index110	CD8+ T cells CCR6-CXCR3+CCR4+_GrandParentalPercentage	0.000457313	0.860041
rs12444268	A	CD8+CCR6-183+194+_LMI6_grandparentPerc__Index110	CD8+ T cells CCR6-CXCR3+CCR4+_GrandParentalPercentage	0.000470054	0.884343
rs193778	G	CD8+CCR6-183+194+_LMI6_grandparentPerc__Index110	CD8+ T cells CCR6-CXCR3+CCR4+_GrandParentalPercentage	-0.00020966	0.937572
rs425105	T	CD8+CCR6-183+194+_LMI6_grandparentPerc__Index110	CD8+ T cells CCR6-CXCR3+CCR4+_GrandParentalPercentage	-0.000242727	0.944477
rs4849135	G	CD8+CCR6-183+194+_LMI6_grandparentPerc__Index110	CD8+ T cells CCR6-CXCR3+CCR4+_GrandParentalPercentage	-0.000127199	0.962917
rs539514	T	CD8+CCR6-183+194+_LMI6_parentPerc__Index161	CD8+ T cells CCR6-CXCR3+CCR4+_ParentalPercentage	-0.00669047	0.0190636
rs56994090	T	CD8+CCR6-183+194+_LMI6_parentPerc__Index161	CD8+ T cells CCR6-CXCR3+CCR4+_ParentalPercentage	0.00800809	0.0216232
rs17166496	G	CD8+CCR6-183+194+_LMI6_parentPerc__Index161	CD8+ T cells CCR6-CXCR3+CCR4+_ParentalPercentage	0.00626155	0.0542661
rs9272346	G	CD8+CCR6-183+194+_LMI6_parentPerc__Index161	CD8+ T cells CCR6-CXCR3+CCR4+_ParentalPercentage	-0.00687738	0.0754426
rs2611215	A	CD8+CCR6-183+194+_LMI6_parentPerc__Index161	CD8+ T cells CCR6-CXCR3+CCR4+_ParentalPercentage	-0.00608963	0.0860388
rs9388489	G	CD8+CCR6-183+194+_LMI6_parentPerc__Index161	CD8+ T cells CCR6-CXCR3+CCR4+_ParentalPercentage	-0.00454831	0.0995397
rs1983853	C	CD8+CCR6-183+194+_LMI6_parentPerc__Index161	CD8+ T cells CCR6-CXCR3+CCR4+_ParentalPercentage	-0.00883061	0.108731
rs2292239	T	CD8+CCR6-183+194+_LMI6_parentPerc__Index161	CD8+ T cells CCR6-CXCR3+CCR4+_ParentalPercentage	0.0044414	0.12395
rs516246	T	CD8+CCR6-183+194+_LMI6_parentPerc__Index161	CD8+ T cells CCR6-CXCR3+CCR4+_ParentalPercentage	0.0038425	0.162888
rs10786436	T	CD8+CCR6-183+194+_LMI6_parentPerc__Index161	CD8+ T cells CCR6-CXCR3+CCR4+_ParentalPercentage	-0.00435122	0.171101
rs10137082	C	CD8+CCR6-183+194+_LMI6_parentPerc__Index161	CD8+ T cells CCR6-CXCR3+CCR4+_ParentalPercentage	-0.00416985	0.201601
rs947474	A	CD8+CCR6-183+194+_LMI6_parentPerc__Index161	CD8+ T cells CCR6-CXCR3+CCR4+_ParentalPercentage	0.00425638	0.21055
rs4763879	A	CD8+CCR6-183+194+_LMI6_parentPerc__Index161	CD8+ T cells CCR6-CXCR3+CCR4+_ParentalPercentage	0.00342643	0.223083
rs11203203	A	CD8+CCR6-183+194+_LMI6_parentPerc__Index161	CD8+ T cells CCR6-CXCR3+CCR4+_ParentalPercentage	-0.00355948	0.223537
rs2269241	C	CD8+CCR6-183+194+_LMI6_parentPerc__Index161	CD8+ T cells CCR6-CXCR3+CCR4+_ParentalPercentage	-0.00515231	0.226867
rs6547853	G	CD8+CCR6-183+194+_LMI6_parentPerc__Index161	CD8+ T cells CCR6-CXCR3+CCR4+_ParentalPercentage	-0.00300685	0.281771
rs2165738	C	CD8+CCR6-183+194+_LMI6_parentPerc__Index161	CD8+ T cells CCR6-CXCR3+CCR4+_ParentalPercentage	0.0037272	0.282144
rs10795791	G	CD8+CCR6-183+194+_LMI6_parentPerc__Index161	CD8+ T cells CCR6-CXCR3+CCR4+_ParentalPercentage	0.00318635	0.287547
rs12927355	C	CD8+CCR6-183+194+_LMI6_parentPerc__Index161	CD8+ T cells CCR6-CXCR3+CCR4+_ParentalPercentage	0.00324654	0.288324
rs7804356	T	CD8+CCR6-183+194+_LMI6_parentPerc__Index161	CD8+ T cells CCR6-CXCR3+CCR4+_ParentalPercentage	-0.00348801	0.300684
rs1534422	G	CD8+CCR6-183+194+_LMI6_parentPerc__Index161	CD8+ T cells CCR6-CXCR3+CCR4+_ParentalPercentage	-0.00317694	0.30839
rs72727394	T	CD8+CCR6-183+194+_LMI6_parentPerc__Index161	CD8+ T cells CCR6-CXCR3+CCR4+_ParentalPercentage	-0.00350698	0.312716
rs12679857	A	CD8+CCR6-183+194+_LMI6_parentPerc__Index161	CD8+ T cells CCR6-CXCR3+CCR4+_ParentalPercentage	0.00308547	0.318036
rs16956936	C	CD8+CCR6-183+194+_LMI6_parentPerc__Index161	CD8+ T cells CCR6-CXCR3+CCR4+_ParentalPercentage	0.0045097	0.32501
rs1893217	G	CD8+CCR6-183+194+_LMI6_parentPerc__Index161	CD8+ T cells CCR6-CXCR3+CCR4+_ParentalPercentage	-0.00320264	0.366817
rs13415583	T	CD8+CCR6-183+194+_LMI6_parentPerc__Index161	CD8+ T cells CCR6-CXCR3+CCR4+_ParentalPercentage	-0.00294518	0.371872
rs11258747	T	CD8+CCR6-183+194+_LMI6_parentPerc__Index161	CD8+ T cells CCR6-CXCR3+CCR4+_ParentalPercentage	-0.00287716	0.375412
rs2281808	C	CD8+CCR6-183+194+_LMI6_parentPerc__Index161	CD8+ T cells CCR6-CXCR3+CCR4+_ParentalPercentage	0.00247782	0.420397
rs9585056	C	CD8+CCR6-183+194+_LMI6_parentPerc__Index161	CD8+ T cells CCR6-CXCR3+CCR4+_ParentalPercentage	0.00273675	0.422256
rs6518350	A	CD8+CCR6-183+194+_LMI6_parentPerc__Index161	CD8+ T cells CCR6-CXCR3+CCR4+_ParentalPercentage	0.00308641	0.449736
rs6691977	C	CD8+CCR6-183+194+_LMI6_parentPerc__Index161	CD8+ T cells CCR6-CXCR3+CCR4+_ParentalPercentage	-0.0025613	0.464915
rs62447205	A	CD8+CCR6-183+194+_LMI6_parentPerc__Index161	CD8+ T cells CCR6-CXCR3+CCR4+_ParentalPercentage	-0.00230588	0.472635
rs5753037	T	CD8+CCR6-183+194+_LMI6_parentPerc__Index161	CD8+ T cells CCR6-CXCR3+CCR4+_ParentalPercentage	-0.00185987	0.531909
rs3024505	G	CD8+CCR6-183+194+_LMI6_parentPerc__Index161	CD8+ T cells CCR6-CXCR3+CCR4+_ParentalPercentage	-0.00254097	0.539261
rs229533	C	CD8+CCR6-183+194+_LMI6_parentPerc__Index161	CD8+ T cells CCR6-CXCR3+CCR4+_ParentalPercentage	-0.00180803	0.545085
rs478222	A	CD8+CCR6-183+194+_LMI6_parentPerc__Index161	CD8+ T cells CCR6-CXCR3+CCR4+_ParentalPercentage	0.00154596	0.563893
rs4505848	G	CD8+CCR6-183+194+_LMI6_parentPerc__Index161	CD8+ T cells CCR6-CXCR3+CCR4+_ParentalPercentage	0.00160768	0.566181
rs689	T	CD8+CCR6-183+194+_LMI6_parentPerc__Index161	CD8+ T cells CCR6-CXCR3+CCR4+_ParentalPercentage	0.00223175	0.585445
rs924043	C	CD8+CCR6-183+194+_LMI6_parentPerc__Index161	CD8+ T cells CCR6-CXCR3+CCR4+_ParentalPercentage	0.00222647	0.598922
rs4788084	C	CD8+CCR6-183+194+_LMI6_parentPerc__Index161	CD8+ T cells CCR6-CXCR3+CCR4+_ParentalPercentage	0.00152247	0.601065
rs72928038	A	CD8+CCR6-183+194+_LMI6_parentPerc__Index161	CD8+ T cells CCR6-CXCR3+CCR4+_ParentalPercentage	-0.00195101	0.621126
rs653178	C	CD8+CCR6-183+194+_LMI6_parentPerc__Index161	CD8+ T cells CCR6-CXCR3+CCR4+_ParentalPercentage	0.00115473	0.675029
rs10509540	T	CD8+CCR6-183+194+_LMI6_parentPerc__Index161	CD8+ T cells CCR6-CXCR3+CCR4+_ParentalPercentage	0.00122356	0.683718
rs11954020	G	CD8+CCR6-183+194+_LMI6_parentPerc__Index161	CD8+ T cells CCR6-CXCR3+CCR4+_ParentalPercentage	-0.00115893	0.686564
rs1615504	T	CD8+CCR6-183+194+_LMI6_parentPerc__Index161	CD8+ T cells CCR6-CXCR3+CCR4+_ParentalPercentage	-0.00114085	0.715663
rs10517086	A	CD8+CCR6-183+194+_LMI6_parentPerc__Index161	CD8+ T cells CCR6-CXCR3+CCR4+_ParentalPercentage	-0.00091208	0.760995
rs2290400	C	CD8+CCR6-183+194+_LMI6_parentPerc__Index161	CD8+ T cells CCR6-CXCR3+CCR4+_ParentalPercentage	0.000878706	0.77535
rs1990760	T	CD8+CCR6-183+194+_LMI6_parentPerc__Index161	CD8+ T cells CCR6-CXCR3+CCR4+_ParentalPercentage	0.000864301	0.776116
rs2304256	C	CD8+CCR6-183+194+_LMI6_parentPerc__Index161	CD8+ T cells CCR6-CXCR3+CCR4+_ParentalPercentage	0.000885892	0.786541
rs3825932	T	CD8+CCR6-183+194+_LMI6_parentPerc__Index161	CD8+ T cells CCR6-CXCR3+CCR4+_ParentalPercentage	0.000800679	0.791138
rs11574435	C	CD8+CCR6-183+194+_LMI6_parentPerc__Index161	CD8+ T cells CCR6-CXCR3+CCR4+_ParentalPercentage	0.00143473	0.794691
rs2476601	A	CD8+CCR6-183+194+_LMI6_parentPerc__Index161	CD8+ T cells CCR6-CXCR3+CCR4+_ParentalPercentage	0.000915097	0.803349
rs425105	T	CD8+CCR6-183+194+_LMI6_parentPerc__Index161	CD8+ T cells CCR6-CXCR3+CCR4+_ParentalPercentage	-0.000929201	0.820019
rs4900384	G	CD8+CCR6-183+194+_LMI6_parentPerc__Index161	CD8+ T cells CCR6-CXCR3+CCR4+_ParentalPercentage	-0.000627511	0.844994
rs12444268	A	CD8+CCR6-183+194+_LMI6_parentPerc__Index161	CD8+ T cells CCR6-CXCR3+CCR4+_ParentalPercentage	0.000620228	0.869896
rs1052553	A	CD8+CCR6-183+194+_LMI6_parentPerc__Index161	CD8+ T cells CCR6-CXCR3+CCR4+_ParentalPercentage	0.0005439	0.876445
rs3087243	G	CD8+CCR6-183+194+_LMI6_parentPerc__Index161	CD8+ T cells CCR6-CXCR3+CCR4+_ParentalPercentage	0.000445099	0.881495
rs550448	A	CD8+CCR6-183+194+_LMI6_parentPerc__Index161	CD8+ T cells CCR6-CXCR3+CCR4+_ParentalPercentage	0.00058798	0.896655
rs1465788	C	CD8+CCR6-183+194+_LMI6_parentPerc__Index161	CD8+ T cells CCR6-CXCR3+CCR4+_ParentalPercentage	0.00033647	0.918867
rs7202877	G	CD8+CCR6-183+194+_LMI6_parentPerc__Index161	CD8+ T cells CCR6-CXCR3+CCR4+_ParentalPercentage	0.000415888	0.925914
rs193778	G	CD8+CCR6-183+194+_LMI6_parentPerc__Index161	CD8+ T cells CCR6-CXCR3+CCR4+_ParentalPercentage	0.000222262	0.943515
rs7020673	G	CD8+CCR6-183+194+_LMI6_parentPerc__Index161	CD8+ T cells CCR6-CXCR3+CCR4+_ParentalPercentage	-0.000160429	0.955216
rs4849135	G	CD8+CCR6-183+194+_LMI6_parentPerc__Index161	CD8+ T cells CCR6-CXCR3+CCR4+_ParentalPercentage	-0.000169578	0.957817
rs229533	C	CD8+CCR6-197-195-_LMI6_grandparentPerc__Index110	CD8+ T cells CCR6-CCR7-CCR5-_GrandParentalPercentage	0.0244752	0.00362035
rs12444268	A	CD8+CCR6-197-195-_LMI6_grandparentPerc__Index110	CD8+ T cells CCR6-CCR7-CCR5-_GrandParentalPercentage	-0.0284476	0.00770031
rs12679857	A	CD8+CCR6-197-195-_LMI6_grandparentPerc__Index110	CD8+ T cells CCR6-CCR7-CCR5-_GrandParentalPercentage	-0.0205574	0.0186371
rs425105	T	CD8+CCR6-197-195-_LMI6_grandparentPerc__Index110	CD8+ T cells CCR6-CCR7-CCR5-_GrandParentalPercentage	0.0269009	0.0197097
rs13415583	T	CD8+CCR6-197-195-_LMI6_grandparentPerc__Index110	CD8+ T cells CCR6-CCR7-CCR5-_GrandParentalPercentage	-0.0180232	0.0537568
rs1534422	G	CD8+CCR6-197-195-_LMI6_grandparentPerc__Index110	CD8+ T cells CCR6-CCR7-CCR5-_GrandParentalPercentage	0.0166794	0.0592058
rs2281808	C	CD8+CCR6-197-195-_LMI6_grandparentPerc__Index110	CD8+ T cells CCR6-CCR7-CCR5-_GrandParentalPercentage	0.016302	0.0613576
rs4763879	A	CD8+CCR6-197-195-_LMI6_grandparentPerc__Index110	CD8+ T cells CCR6-CCR7-CCR5-_GrandParentalPercentage	0.0144611	0.0699092
rs7020673	G	CD8+CCR6-197-195-_LMI6_grandparentPerc__Index110	CD8+ T cells CCR6-CCR7-CCR5-_GrandParentalPercentage	0.014391	0.0753097
rs11574435	C	CD8+CCR6-197-195-_LMI6_grandparentPerc__Index110	CD8+ T cells CCR6-CCR7-CCR5-_GrandParentalPercentage	-0.0262484	0.0929504
rs1052553	A	CD8+CCR6-197-195-_LMI6_grandparentPerc__Index110	CD8+ T cells CCR6-CCR7-CCR5-_GrandParentalPercentage	-0.0153883	0.120756
rs2269241	C	CD8+CCR6-197-195-_LMI6_grandparentPerc__Index110	CD8+ T cells CCR6-CCR7-CCR5-_GrandParentalPercentage	0.0184013	0.128619
rs3825932	T	CD8+CCR6-197-195-_LMI6_grandparentPerc__Index110	CD8+ T cells CCR6-CCR7-CCR5-_GrandParentalPercentage	-0.01192	0.164582
rs1465788	C	CD8+CCR6-197-195-_LMI6_grandparentPerc__Index110	CD8+ T cells CCR6-CCR7-CCR5-_GrandParentalPercentage	-0.0127947	0.172129
rs2611215	A	CD8+CCR6-197-195-_LMI6_grandparentPerc__Index110	CD8+ T cells CCR6-CCR7-CCR5-_GrandParentalPercentage	0.013758	0.173104
rs11954020	G	CD8+CCR6-197-195-_LMI6_grandparentPerc__Index110	CD8+ T cells CCR6-CCR7-CCR5-_GrandParentalPercentage	-0.0110911	0.173506
rs72928038	A	CD8+CCR6-197-195-_LMI6_grandparentPerc__Index110	CD8+ T cells CCR6-CCR7-CCR5-_GrandParentalPercentage	-0.014945	0.182173
rs2292239	T	CD8+CCR6-197-195-_LMI6_grandparentPerc__Index110	CD8+ T cells CCR6-CCR7-CCR5-_GrandParentalPercentage	0.0108122	0.188103
rs1983853	C	CD8+CCR6-197-195-_LMI6_grandparentPerc__Index110	CD8+ T cells CCR6-CCR7-CCR5-_GrandParentalPercentage	-0.0204656	0.191542
rs4849135	G	CD8+CCR6-197-195-_LMI6_grandparentPerc__Index110	CD8+ T cells CCR6-CCR7-CCR5-_GrandParentalPercentage	-0.0117671	0.195834
rs62447205	A	CD8+CCR6-197-195-_LMI6_grandparentPerc__Index110	CD8+ T cells CCR6-CCR7-CCR5-_GrandParentalPercentage	0.0102315	0.261934
rs4788084	C	CD8+CCR6-197-195-_LMI6_grandparentPerc__Index110	CD8+ T cells CCR6-CCR7-CCR5-_GrandParentalPercentage	0.00926574	0.262478
rs3087243	G	CD8+CCR6-197-195-_LMI6_grandparentPerc__Index110	CD8+ T cells CCR6-CCR7-CCR5-_GrandParentalPercentage	-0.00923786	0.275829
rs947474	A	CD8+CCR6-197-195-_LMI6_grandparentPerc__Index110	CD8+ T cells CCR6-CCR7-CCR5-_GrandParentalPercentage	0.0103401	0.284962
rs7202877	G	CD8+CCR6-197-195-_LMI6_grandparentPerc__Index110	CD8+ T cells CCR6-CCR7-CCR5-_GrandParentalPercentage	-0.0126056	0.320967
rs5753037	T	CD8+CCR6-197-195-_LMI6_grandparentPerc__Index110	CD8+ T cells CCR6-CCR7-CCR5-_GrandParentalPercentage	0.00832837	0.324531
rs6691977	C	CD8+CCR6-197-195-_LMI6_grandparentPerc__Index110	CD8+ T cells CCR6-CCR7-CCR5-_GrandParentalPercentage	-0.00969623	0.330303
rs2304256	C	CD8+CCR6-197-195-_LMI6_grandparentPerc__Index110	CD8+ T cells CCR6-CCR7-CCR5-_GrandParentalPercentage	-0.00885653	0.340504
rs72727394	T	CD8+CCR6-197-195-_LMI6_grandparentPerc__Index110	CD8+ T cells CCR6-CCR7-CCR5-_GrandParentalPercentage	0.00893299	0.36588
rs516246	T	CD8+CCR6-197-195-_LMI6_grandparentPerc__Index110	CD8+ T cells CCR6-CCR7-CCR5-_GrandParentalPercentage	-0.00685317	0.38207
rs9388489	G	CD8+CCR6-197-195-_LMI6_grandparentPerc__Index110	CD8+ T cells CCR6-CCR7-CCR5-_GrandParentalPercentage	-0.00670231	0.394432
rs2476601	A	CD8+CCR6-197-195-_LMI6_grandparentPerc__Index110	CD8+ T cells CCR6-CCR7-CCR5-_GrandParentalPercentage	-0.00871383	0.403926
rs10795791	G	CD8+CCR6-197-195-_LMI6_grandparentPerc__Index110	CD8+ T cells CCR6-CCR7-CCR5-_GrandParentalPercentage	-0.00705223	0.407989
rs7804356	T	CD8+CCR6-197-195-_LMI6_grandparentPerc__Index110	CD8+ T cells CCR6-CCR7-CCR5-_GrandParentalPercentage	-0.00753383	0.431977
rs1893217	G	CD8+CCR6-197-195-_LMI6_grandparentPerc__Index110	CD8+ T cells CCR6-CCR7-CCR5-_GrandParentalPercentage	-0.00737466	0.465001
rs56994090	T	CD8+CCR6-197-195-_LMI6_grandparentPerc__Index110	CD8+ T cells CCR6-CCR7-CCR5-_GrandParentalPercentage	-0.00727291	0.465692
rs539514	T	CD8+CCR6-197-195-_LMI6_grandparentPerc__Index110	CD8+ T cells CCR6-CCR7-CCR5-_GrandParentalPercentage	-0.00566445	0.48777
rs10137082	C	CD8+CCR6-197-195-_LMI6_grandparentPerc__Index110	CD8+ T cells CCR6-CCR7-CCR5-_GrandParentalPercentage	-0.00625409	0.501151
rs10786436	T	CD8+CCR6-197-195-_LMI6_grandparentPerc__Index110	CD8+ T cells CCR6-CCR7-CCR5-_GrandParentalPercentage	0.00601739	0.506329
rs924043	C	CD8+CCR6-197-195-_LMI6_grandparentPerc__Index110	CD8+ T cells CCR6-CCR7-CCR5-_GrandParentalPercentage	-0.00770988	0.521733
rs6547853	G	CD8+CCR6-197-195-_LMI6_grandparentPerc__Index110	CD8+ T cells CCR6-CCR7-CCR5-_GrandParentalPercentage	0.00500239	0.529197
rs1615504	T	CD8+CCR6-197-195-_LMI6_grandparentPerc__Index110	CD8+ T cells CCR6-CCR7-CCR5-_GrandParentalPercentage	-0.00504083	0.57125
rs689	T	CD8+CCR6-197-195-_LMI6_grandparentPerc__Index110	CD8+ T cells CCR6-CCR7-CCR5-_GrandParentalPercentage	-0.00652364	0.574942
rs17166496	G	CD8+CCR6-197-195-_LMI6_grandparentPerc__Index110	CD8+ T cells CCR6-CCR7-CCR5-_GrandParentalPercentage	-0.0047089	0.612174
rs478222	A	CD8+CCR6-197-195-_LMI6_grandparentPerc__Index110	CD8+ T cells CCR6-CCR7-CCR5-_GrandParentalPercentage	0.00385199	0.613088
rs4505848	G	CD8+CCR6-197-195-_LMI6_grandparentPerc__Index110	CD8+ T cells CCR6-CCR7-CCR5-_GrandParentalPercentage	0.00355788	0.65526
rs4900384	G	CD8+CCR6-197-195-_LMI6_grandparentPerc__Index110	CD8+ T cells CCR6-CCR7-CCR5-_GrandParentalPercentage	0.00402413	0.659173
rs12927355	C	CD8+CCR6-197-195-_LMI6_grandparentPerc__Index110	CD8+ T cells CCR6-CCR7-CCR5-_GrandParentalPercentage	-0.00371538	0.669455
rs653178	C	CD8+CCR6-197-195-_LMI6_grandparentPerc__Index110	CD8+ T cells CCR6-CCR7-CCR5-_GrandParentalPercentage	-0.00310484	0.691751
rs2165738	C	CD8+CCR6-197-195-_LMI6_grandparentPerc__Index110	CD8+ T cells CCR6-CCR7-CCR5-_GrandParentalPercentage	0.00365654	0.710901
rs6518350	A	CD8+CCR6-197-195-_LMI6_grandparentPerc__Index110	CD8+ T cells CCR6-CCR7-CCR5-_GrandParentalPercentage	-0.00429648	0.711472
rs11258747	T	CD8+CCR6-197-195-_LMI6_grandparentPerc__Index110	CD8+ T cells CCR6-CCR7-CCR5-_GrandParentalPercentage	-0.00328699	0.721932
rs193778	G	CD8+CCR6-197-195-_LMI6_grandparentPerc__Index110	CD8+ T cells CCR6-CCR7-CCR5-_GrandParentalPercentage	-0.00312256	0.726227
rs16956936	C	CD8+CCR6-197-195-_LMI6_grandparentPerc__Index110	CD8+ T cells CCR6-CCR7-CCR5-_GrandParentalPercentage	-0.00422014	0.746242
rs1990760	T	CD8+CCR6-197-195-_LMI6_grandparentPerc__Index110	CD8+ T cells CCR6-CCR7-CCR5-_GrandParentalPercentage	-0.00238441	0.782595
rs3024505	G	CD8+CCR6-197-195-_LMI6_grandparentPerc__Index110	CD8+ T cells CCR6-CCR7-CCR5-_GrandParentalPercentage	-0.00158762	0.892726
rs550448	A	CD8+CCR6-197-195-_LMI6_grandparentPerc__Index110	CD8+ T cells CCR6-CCR7-CCR5-_GrandParentalPercentage	0.00161496	0.900147
rs9272346	G	CD8+CCR6-197-195-_LMI6_grandparentPerc__Index110	CD8+ T cells CCR6-CCR7-CCR5-_GrandParentalPercentage	-0.00127554	0.908028
rs10509540	T	CD8+CCR6-197-195-_LMI6_grandparentPerc__Index110	CD8+ T cells CCR6-CCR7-CCR5-_GrandParentalPercentage	0.00085509	0.920251
rs9585056	C	CD8+CCR6-197-195-_LMI6_grandparentPerc__Index110	CD8+ T cells CCR6-CCR7-CCR5-_GrandParentalPercentage	-0.000912713	0.925061
rs10517086	A	CD8+CCR6-197-195-_LMI6_grandparentPerc__Index110	CD8+ T cells CCR6-CCR7-CCR5-_GrandParentalPercentage	-0.000464068	0.956595
rs2290400	C	CD8+CCR6-197-195-_LMI6_grandparentPerc__Index110	CD8+ T cells CCR6-CCR7-CCR5-_GrandParentalPercentage	-0.000257357	0.97655
rs11203203	A	CD8+CCR6-197-195-_LMI6_grandparentPerc__Index110	CD8+ T cells CCR6-CCR7-CCR5-_GrandParentalPercentage	-0.000167862	0.983922
rs12444268	A	CD8+CCR6-197-195-_LMI6_parentPerc__Index161	CD8+ T cells CCR6-CCR7-CCR5-_ParentalPercentage	-0.03098	0.00658318
rs229533	C	CD8+CCR6-197-195-_LMI6_parentPerc__Index161	CD8+ T cells CCR6-CCR7-CCR5-_ParentalPercentage	0.0243854	0.00673895
rs12679857	A	CD8+CCR6-197-195-_LMI6_parentPerc__Index161	CD8+ T cells CCR6-CCR7-CCR5-_ParentalPercentage	-0.0210069	0.0245194
rs425105	T	CD8+CCR6-197-195-_LMI6_parentPerc__Index161	CD8+ T cells CCR6-CCR7-CCR5-_ParentalPercentage	0.0259356	0.0355895
rs1534422	G	CD8+CCR6-197-195-_LMI6_parentPerc__Index161	CD8+ T cells CCR6-CCR7-CCR5-_ParentalPercentage	0.0198031	0.0358455
rs7020673	G	CD8+CCR6-197-195-_LMI6_parentPerc__Index161	CD8+ T cells CCR6-CCR7-CCR5-_ParentalPercentage	0.0179853	0.037216
rs2281808	C	CD8+CCR6-197-195-_LMI6_parentPerc__Index161	CD8+ T cells CCR6-CCR7-CCR5-_ParentalPercentage	0.0177917	0.055946
rs13415583	T	CD8+CCR6-197-195-_LMI6_parentPerc__Index161	CD8+ T cells CCR6-CCR7-CCR5-_ParentalPercentage	-0.0189794	0.0573287
rs11574435	C	CD8+CCR6-197-195-_LMI6_parentPerc__Index161	CD8+ T cells CCR6-CCR7-CCR5-_ParentalPercentage	-0.0290762	0.0814584
rs1052553	A	CD8+CCR6-197-195-_LMI6_parentPerc__Index161	CD8+ T cells CCR6-CCR7-CCR5-_ParentalPercentage	-0.0181928	0.0857907
rs4763879	A	CD8+CCR6-197-195-_LMI6_parentPerc__Index161	CD8+ T cells CCR6-CCR7-CCR5-_ParentalPercentage	0.0132588	0.120246
rs2269241	C	CD8+CCR6-197-195-_LMI6_parentPerc__Index161	CD8+ T cells CCR6-CCR7-CCR5-_ParentalPercentage	0.0197157	0.127544
rs1465788	C	CD8+CCR6-197-195-_LMI6_parentPerc__Index161	CD8+ T cells CCR6-CCR7-CCR5-_ParentalPercentage	-0.0150452	0.132724
rs1983853	C	CD8+CCR6-197-195-_LMI6_parentPerc__Index161	CD8+ T cells CCR6-CCR7-CCR5-_ParentalPercentage	-0.022805	0.173083
rs3825932	T	CD8+CCR6-197-195-_LMI6_parentPerc__Index161	CD8+ T cells CCR6-CCR7-CCR5-_ParentalPercentage	-0.0120048	0.190289
rs72928038	A	CD8+CCR6-197-195-_LMI6_parentPerc__Index161	CD8+ T cells CCR6-CCR7-CCR5-_ParentalPercentage	-0.0152375	0.203074
rs2611215	A	CD8+CCR6-197-195-_LMI6_parentPerc__Index161	CD8+ T cells CCR6-CCR7-CCR5-_ParentalPercentage	0.0134934	0.211269
rs62447205	A	CD8+CCR6-197-195-_LMI6_parentPerc__Index161	CD8+ T cells CCR6-CCR7-CCR5-_ParentalPercentage	0.0120952	0.214359
rs4849135	G	CD8+CCR6-197-195-_LMI6_parentPerc__Index161	CD8+ T cells CCR6-CCR7-CCR5-_ParentalPercentage	-0.011983	0.217703
rs11954020	G	CD8+CCR6-197-195-_LMI6_parentPerc__Index161	CD8+ T cells CCR6-CCR7-CCR5-_ParentalPercentage	-0.0106003	0.223629
rs3087243	G	CD8+CCR6-197-195-_LMI6_parentPerc__Index161	CD8+ T cells CCR6-CCR7-CCR5-_ParentalPercentage	-0.0106436	0.239822
rs7202877	G	CD8+CCR6-197-195-_LMI6_parentPerc__Index161	CD8+ T cells CCR6-CCR7-CCR5-_ParentalPercentage	-0.0156325	0.24914
rs5753037	T	CD8+CCR6-197-195-_LMI6_parentPerc__Index161	CD8+ T cells CCR6-CCR7-CCR5-_ParentalPercentage	0.0102296	0.257203
rs4788084	C	CD8+CCR6-197-195-_LMI6_parentPerc__Index161	CD8+ T cells CCR6-CCR7-CCR5-_ParentalPercentage	0.00991761	0.261616
rs2304256	C	CD8+CCR6-197-195-_LMI6_parentPerc__Index161	CD8+ T cells CCR6-CCR7-CCR5-_ParentalPercentage	-0.0109333	0.270579
rs9388489	G	CD8+CCR6-197-195-_LMI6_parentPerc__Index161	CD8+ T cells CCR6-CCR7-CCR5-_ParentalPercentage	-0.0092006	0.273604
rs947474	A	CD8+CCR6-197-195-_LMI6_parentPerc__Index161	CD8+ T cells CCR6-CCR7-CCR5-_ParentalPercentage	0.0105999	0.304986
rs2292239	T	CD8+CCR6-197-195-_LMI6_parentPerc__Index161	CD8+ T cells CCR6-CCR7-CCR5-_ParentalPercentage	0.00872157	0.320801
rs516246	T	CD8+CCR6-197-195-_LMI6_parentPerc__Index161	CD8+ T cells CCR6-CCR7-CCR5-_ParentalPercentage	-0.00819063	0.328076
rs2476601	A	CD8+CCR6-197-195-_LMI6_parentPerc__Index161	CD8+ T cells CCR6-CCR7-CCR5-_ParentalPercentage	-0.00996803	0.37147
rs539514	T	CD8+CCR6-197-195-_LMI6_parentPerc__Index161	CD8+ T cells CCR6-CCR7-CCR5-_ParentalPercentage	-0.0077143	0.376286
rs6691977	C	CD8+CCR6-197-195-_LMI6_parentPerc__Index161	CD8+ T cells CCR6-CCR7-CCR5-_ParentalPercentage	-0.00929684	0.382429
rs72727394	T	CD8+CCR6-197-195-_LMI6_parentPerc__Index161	CD8+ T cells CCR6-CCR7-CCR5-_ParentalPercentage	0.00917335	0.38484
rs6547853	G	CD8+CCR6-197-195-_LMI6_parentPerc__Index161	CD8+ T cells CCR6-CCR7-CCR5-_ParentalPercentage	0.00727487	0.391542
rs10786436	T	CD8+CCR6-197-195-_LMI6_parentPerc__Index161	CD8+ T cells CCR6-CCR7-CCR5-_ParentalPercentage	0.00799537	0.408405
rs1893217	G	CD8+CCR6-197-195-_LMI6_parentPerc__Index161	CD8+ T cells CCR6-CCR7-CCR5-_ParentalPercentage	-0.00827712	0.442737
rs56994090	T	CD8+CCR6-197-195-_LMI6_parentPerc__Index161	CD8+ T cells CCR6-CCR7-CCR5-_ParentalPercentage	-0.00797992	0.453745
rs7804356	T	CD8+CCR6-197-195-_LMI6_parentPerc__Index161	CD8+ T cells CCR6-CCR7-CCR5-_ParentalPercentage	-0.00764546	0.455469
rs478222	A	CD8+CCR6-197-195-_LMI6_parentPerc__Index161	CD8+ T cells CCR6-CCR7-CCR5-_ParentalPercentage	0.00592192	0.466704
rs10795791	G	CD8+CCR6-197-195-_LMI6_parentPerc__Index161	CD8+ T cells CCR6-CCR7-CCR5-_ParentalPercentage	-0.00636796	0.484467
rs10137082	C	CD8+CCR6-197-195-_LMI6_parentPerc__Index161	CD8+ T cells CCR6-CCR7-CCR5-_ParentalPercentage	-0.00640933	0.518799
rs689	T	CD8+CCR6-197-195-_LMI6_parentPerc__Index161	CD8+ T cells CCR6-CCR7-CCR5-_ParentalPercentage	-0.00779776	0.530367
rs924043	C	CD8+CCR6-197-195-_LMI6_parentPerc__Index161	CD8+ T cells CCR6-CCR7-CCR5-_ParentalPercentage	-0.00767897	0.550373
rs1615504	T	CD8+CCR6-197-195-_LMI6_parentPerc__Index161	CD8+ T cells CCR6-CCR7-CCR5-_ParentalPercentage	-0.00470687	0.620745
rs17166496	G	CD8+CCR6-197-195-_LMI6_parentPerc__Index161	CD8+ T cells CCR6-CCR7-CCR5-_ParentalPercentage	-0.0046223	0.641392
rs11258747	T	CD8+CCR6-197-195-_LMI6_parentPerc__Index161	CD8+ T cells CCR6-CCR7-CCR5-_ParentalPercentage	-0.00431051	0.662229
rs4900384	G	CD8+CCR6-197-195-_LMI6_parentPerc__Index161	CD8+ T cells CCR6-CCR7-CCR5-_ParentalPercentage	0.0039219	0.68746
rs2165738	C	CD8+CCR6-197-195-_LMI6_parentPerc__Index161	CD8+ T cells CCR6-CCR7-CCR5-_ParentalPercentage	0.0037625	0.721123
rs4505848	G	CD8+CCR6-197-195-_LMI6_parentPerc__Index161	CD8+ T cells CCR6-CCR7-CCR5-_ParentalPercentage	0.0027032	0.750901
rs653178	C	CD8+CCR6-197-195-_LMI6_parentPerc__Index161	CD8+ T cells CCR6-CCR7-CCR5-_ParentalPercentage	-0.00241563	0.77282
rs193778	G	CD8+CCR6-197-195-_LMI6_parentPerc__Index161	CD8+ T cells CCR6-CCR7-CCR5-_ParentalPercentage	-0.00263201	0.782377
rs12927355	C	CD8+CCR6-197-195-_LMI6_parentPerc__Index161	CD8+ T cells CCR6-CCR7-CCR5-_ParentalPercentage	-0.0021374	0.818229
rs1990760	T	CD8+CCR6-197-195-_LMI6_parentPerc__Index161	CD8+ T cells CCR6-CCR7-CCR5-_ParentalPercentage	-0.00199879	0.828606
rs6518350	A	CD8+CCR6-197-195-_LMI6_parentPerc__Index161	CD8+ T cells CCR6-CCR7-CCR5-_ParentalPercentage	-0.00243581	0.844419
rs16956936	C	CD8+CCR6-197-195-_LMI6_parentPerc__Index161	CD8+ T cells CCR6-CCR7-CCR5-_ParentalPercentage	-0.00258084	0.853066
rs10509540	T	CD8+CCR6-197-195-_LMI6_parentPerc__Index161	CD8+ T cells CCR6-CCR7-CCR5-_ParentalPercentage	0.00160738	0.860176
rs10517086	A	CD8+CCR6-197-195-_LMI6_parentPerc__Index161	CD8+ T cells CCR6-CCR7-CCR5-_ParentalPercentage	0.00110284	0.903641
rs3024505	G	CD8+CCR6-197-195-_LMI6_parentPerc__Index161	CD8+ T cells CCR6-CCR7-CCR5-_ParentalPercentage	-0.00149978	0.905089
rs11203203	A	CD8+CCR6-197-195-_LMI6_parentPerc__Index161	CD8+ T cells CCR6-CCR7-CCR5-_ParentalPercentage	0.000861924	0.922844
rs9272346	G	CD8+CCR6-197-195-_LMI6_parentPerc__Index161	CD8+ T cells CCR6-CCR7-CCR5-_ParentalPercentage	0.000919511	0.93787
rs550448	A	CD8+CCR6-197-195-_LMI6_parentPerc__Index161	CD8+ T cells CCR6-CCR7-CCR5-_ParentalPercentage	0.000694785	0.959705
rs2290400	C	CD8+CCR6-197-195-_LMI6_parentPerc__Index161	CD8+ T cells CCR6-CCR7-CCR5-_ParentalPercentage	0.000424761	0.963782
rs9585056	C	CD8+CCR6-197-195-_LMI6_parentPerc__Index161	CD8+ T cells CCR6-CCR7-CCR5-_ParentalPercentage	-0.000120868	0.990698
rs11574435	C	CD8+CCR6-197-195+_LMI6_grandparentPerc__Index110	CD8+ T cells CCR6-CCR7-CCR5+_GrandParentalPercentage	0.0777946	0.00436559
rs5753037	T	CD8+CCR6-197-195+_LMI6_grandparentPerc__Index110	CD8+ T cells CCR6-CCR7-CCR5+_GrandParentalPercentage	0.0391306	0.00799352
rs72727394	T	CD8+CCR6-197-195+_LMI6_grandparentPerc__Index110	CD8+ T cells CCR6-CCR7-CCR5+_GrandParentalPercentage	0.0390454	0.0238336
rs3087243	G	CD8+CCR6-197-195+_LMI6_grandparentPerc__Index110	CD8+ T cells CCR6-CCR7-CCR5+_GrandParentalPercentage	0.0301409	0.0423927
rs2269241	C	CD8+CCR6-197-195+_LMI6_grandparentPerc__Index110	CD8+ T cells CCR6-CCR7-CCR5+_GrandParentalPercentage	0.0403848	0.0574379
rs11203203	A	CD8+CCR6-197-195+_LMI6_grandparentPerc__Index110	CD8+ T cells CCR6-CCR7-CCR5+_GrandParentalPercentage	-0.0274759	0.0595121
rs229533	C	CD8+CCR6-197-195+_LMI6_grandparentPerc__Index110	CD8+ T cells CCR6-CCR7-CCR5+_GrandParentalPercentage	0.0280308	0.0595396
rs1052553	A	CD8+CCR6-197-195+_LMI6_grandparentPerc__Index110	CD8+ T cells CCR6-CCR7-CCR5+_GrandParentalPercentage	0.0282411	0.105195
rs2476601	A	CD8+CCR6-197-195+_LMI6_grandparentPerc__Index110	CD8+ T cells CCR6-CCR7-CCR5+_GrandParentalPercentage	-0.0276198	0.131638
rs10137082	C	CD8+CCR6-197-195+_LMI6_grandparentPerc__Index110	CD8+ T cells CCR6-CCR7-CCR5+_GrandParentalPercentage	-0.02357	0.148487
rs4788084	C	CD8+CCR6-197-195+_LMI6_grandparentPerc__Index110	CD8+ T cells CCR6-CCR7-CCR5+_GrandParentalPercentage	0.018667	0.19889
rs6547853	G	CD8+CCR6-197-195+_LMI6_grandparentPerc__Index110	CD8+ T cells CCR6-CCR7-CCR5+_GrandParentalPercentage	0.0177488	0.203445
rs4763879	A	CD8+CCR6-197-195+_LMI6_grandparentPerc__Index110	CD8+ T cells CCR6-CCR7-CCR5+_GrandParentalPercentage	0.0176157	0.210102
rs689	T	CD8+CCR6-197-195+_LMI6_grandparentPerc__Index110	CD8+ T cells CCR6-CCR7-CCR5+_GrandParentalPercentage	-0.0250819	0.219371
rs539514	T	CD8+CCR6-197-195+_LMI6_grandparentPerc__Index110	CD8+ T cells CCR6-CCR7-CCR5+_GrandParentalPercentage	0.0170435	0.234487
rs947474	A	CD8+CCR6-197-195+_LMI6_grandparentPerc__Index110	CD8+ T cells CCR6-CCR7-CCR5+_GrandParentalPercentage	0.0200412	0.238328
rs56994090	T	CD8+CCR6-197-195+_LMI6_grandparentPerc__Index110	CD8+ T cells CCR6-CCR7-CCR5+_GrandParentalPercentage	-0.0193721	0.26864
rs2611215	A	CD8+CCR6-197-195+_LMI6_grandparentPerc__Index110	CD8+ T cells CCR6-CCR7-CCR5+_GrandParentalPercentage	-0.0192204	0.279401
rs1893217	G	CD8+CCR6-197-195+_LMI6_grandparentPerc__Index110	CD8+ T cells CCR6-CCR7-CCR5+_GrandParentalPercentage	0.0188147	0.288659
rs12927355	C	CD8+CCR6-197-195+_LMI6_grandparentPerc__Index110	CD8+ T cells CCR6-CCR7-CCR5+_GrandParentalPercentage	-0.0152682	0.317856
rs12444268	A	CD8+CCR6-197-195+_LMI6_grandparentPerc__Index110	CD8+ T cells CCR6-CCR7-CCR5+_GrandParentalPercentage	-0.0166951	0.377316
rs425105	T	CD8+CCR6-197-195+_LMI6_grandparentPerc__Index110	CD8+ T cells CCR6-CCR7-CCR5+_GrandParentalPercentage	0.0166959	0.413078
rs7804356	T	CD8+CCR6-197-195+_LMI6_grandparentPerc__Index110	CD8+ T cells CCR6-CCR7-CCR5+_GrandParentalPercentage	-0.013691	0.416601
rs516246	T	CD8+CCR6-197-195+_LMI6_grandparentPerc__Index110	CD8+ T cells CCR6-CCR7-CCR5+_GrandParentalPercentage	-0.0109235	0.428146
rs9388489	G	CD8+CCR6-197-195+_LMI6_grandparentPerc__Index110	CD8+ T cells CCR6-CCR7-CCR5+_GrandParentalPercentage	0.0109559	0.428509
rs1615504	T	CD8+CCR6-197-195+_LMI6_grandparentPerc__Index110	CD8+ T cells CCR6-CCR7-CCR5+_GrandParentalPercentage	-0.0112818	0.470911
rs4849135	G	CD8+CCR6-197-195+_LMI6_grandparentPerc__Index110	CD8+ T cells CCR6-CCR7-CCR5+_GrandParentalPercentage	-0.0113934	0.476833
rs10795791	G	CD8+CCR6-197-195+_LMI6_grandparentPerc__Index110	CD8+ T cells CCR6-CCR7-CCR5+_GrandParentalPercentage	-0.0105199	0.482723
rs1534422	G	CD8+CCR6-197-195+_LMI6_grandparentPerc__Index110	CD8+ T cells CCR6-CCR7-CCR5+_GrandParentalPercentage	0.0108655	0.486114
rs62447205	A	CD8+CCR6-197-195+_LMI6_grandparentPerc__Index110	CD8+ T cells CCR6-CCR7-CCR5+_GrandParentalPercentage	0.0111425	0.487504
rs478222	A	CD8+CCR6-197-195+_LMI6_grandparentPerc__Index110	CD8+ T cells CCR6-CCR7-CCR5+_GrandParentalPercentage	-0.0085845	0.521433
rs193778	G	CD8+CCR6-197-195+_LMI6_grandparentPerc__Index110	CD8+ T cells CCR6-CCR7-CCR5+_GrandParentalPercentage	-0.00933367	0.551503
rs9585056	C	CD8+CCR6-197-195+_LMI6_grandparentPerc__Index110	CD8+ T cells CCR6-CCR7-CCR5+_GrandParentalPercentage	-0.00985863	0.563166
rs924043	C	CD8+CCR6-197-195+_LMI6_grandparentPerc__Index110	CD8+ T cells CCR6-CCR7-CCR5+_GrandParentalPercentage	0.0117242	0.579507
rs10509540	T	CD8+CCR6-197-195+_LMI6_grandparentPerc__Index110	CD8+ T cells CCR6-CCR7-CCR5+_GrandParentalPercentage	-0.00806107	0.591235
rs653178	C	CD8+CCR6-197-195+_LMI6_grandparentPerc__Index110	CD8+ T cells CCR6-CCR7-CCR5+_GrandParentalPercentage	0.00699949	0.611115
rs11258747	T	CD8+CCR6-197-195+_LMI6_grandparentPerc__Index110	CD8+ T cells CCR6-CCR7-CCR5+_GrandParentalPercentage	-0.00792743	0.625352
rs550448	A	CD8+CCR6-197-195+_LMI6_grandparentPerc__Index110	CD8+ T cells CCR6-CCR7-CCR5+_GrandParentalPercentage	-0.0107515	0.634586
rs72928038	A	CD8+CCR6-197-195+_LMI6_grandparentPerc__Index110	CD8+ T cells CCR6-CCR7-CCR5+_GrandParentalPercentage	0.00936908	0.634904
rs9272346	G	CD8+CCR6-197-195+_LMI6_grandparentPerc__Index110	CD8+ T cells CCR6-CCR7-CCR5+_GrandParentalPercentage	-0.00902192	0.641995
rs11954020	G	CD8+CCR6-197-195+_LMI6_grandparentPerc__Index110	CD8+ T cells CCR6-CCR7-CCR5+_GrandParentalPercentage	-0.0057035	0.691149
rs16956936	C	CD8+CCR6-197-195+_LMI6_grandparentPerc__Index110	CD8+ T cells CCR6-CCR7-CCR5+_GrandParentalPercentage	0.00893758	0.696647
rs2304256	C	CD8+CCR6-197-195+_LMI6_grandparentPerc__Index110	CD8+ T cells CCR6-CCR7-CCR5+_GrandParentalPercentage	-0.00615453	0.706605
rs10517086	A	CD8+CCR6-197-195+_LMI6_grandparentPerc__Index110	CD8+ T cells CCR6-CCR7-CCR5+_GrandParentalPercentage	0.00551992	0.712643
rs10786436	T	CD8+CCR6-197-195+_LMI6_grandparentPerc__Index110	CD8+ T cells CCR6-CCR7-CCR5+_GrandParentalPercentage	-0.00515315	0.746246
rs2165738	C	CD8+CCR6-197-195+_LMI6_grandparentPerc__Index110	CD8+ T cells CCR6-CCR7-CCR5+_GrandParentalPercentage	0.00543846	0.753856
rs6518350	A	CD8+CCR6-197-195+_LMI6_grandparentPerc__Index110	CD8+ T cells CCR6-CCR7-CCR5+_GrandParentalPercentage	0.00633912	0.756252
rs4900384	G	CD8+CCR6-197-195+_LMI6_grandparentPerc__Index110	CD8+ T cells CCR6-CCR7-CCR5+_GrandParentalPercentage	-0.00485393	0.762213
rs13415583	T	CD8+CCR6-197-195+_LMI6_grandparentPerc__Index110	CD8+ T cells CCR6-CCR7-CCR5+_GrandParentalPercentage	-0.0047419	0.773815
rs7202877	G	CD8+CCR6-197-195+_LMI6_grandparentPerc__Index110	CD8+ T cells CCR6-CCR7-CCR5+_GrandParentalPercentage	-0.00594012	0.790446
rs17166496	G	CD8+CCR6-197-195+_LMI6_grandparentPerc__Index110	CD8+ T cells CCR6-CCR7-CCR5+_GrandParentalPercentage	-0.00430369	0.792165
rs7020673	G	CD8+CCR6-197-195+_LMI6_grandparentPerc__Index110	CD8+ T cells CCR6-CCR7-CCR5+_GrandParentalPercentage	0.00328013	0.818304
rs1465788	C	CD8+CCR6-197-195+_LMI6_grandparentPerc__Index110	CD8+ T cells CCR6-CCR7-CCR5+_GrandParentalPercentage	0.00357006	0.828807
rs1990760	T	CD8+CCR6-197-195+_LMI6_grandparentPerc__Index110	CD8+ T cells CCR6-CCR7-CCR5+_GrandParentalPercentage	-0.00321881	0.832203
rs3825932	T	CD8+CCR6-197-195+_LMI6_grandparentPerc__Index110	CD8+ T cells CCR6-CCR7-CCR5+_GrandParentalPercentage	0.00287562	0.84909
rs6691977	C	CD8+CCR6-197-195+_LMI6_grandparentPerc__Index110	CD8+ T cells CCR6-CCR7-CCR5+_GrandParentalPercentage	-0.00304645	0.862032
rs1983853	C	CD8+CCR6-197-195+_LMI6_grandparentPerc__Index110	CD8+ T cells CCR6-CCR7-CCR5+_GrandParentalPercentage	-0.00317931	0.908309
rs2292239	T	CD8+CCR6-197-195+_LMI6_grandparentPerc__Index110	CD8+ T cells CCR6-CCR7-CCR5+_GrandParentalPercentage	0.00150428	0.917212
rs3024505	G	CD8+CCR6-197-195+_LMI6_grandparentPerc__Index110	CD8+ T cells CCR6-CCR7-CCR5+_GrandParentalPercentage	-0.00191588	0.926247
rs12679857	A	CD8+CCR6-197-195+_LMI6_grandparentPerc__Index110	CD8+ T cells CCR6-CCR7-CCR5+_GrandParentalPercentage	-0.00123181	0.936511
rs4505848	G	CD8+CCR6-197-195+_LMI6_grandparentPerc__Index110	CD8+ T cells CCR6-CCR7-CCR5+_GrandParentalPercentage	-0.000734748	0.958184
rs2290400	C	CD8+CCR6-197-195+_LMI6_grandparentPerc__Index110	CD8+ T cells CCR6-CCR7-CCR5+_GrandParentalPercentage	-0.000616846	0.968032
rs2281808	C	CD8+CCR6-197-195+_LMI6_grandparentPerc__Index110	CD8+ T cells CCR6-CCR7-CCR5+_GrandParentalPercentage	-0.000252299	0.986915
rs11574435	C	CD8+CCR6-197-195+_LMI6_parentPerc__Index161	CD8+ T cells CCR6-CCR7-CCR5+_ParentalPercentage	0.0870552	0.00280567
rs5753037	T	CD8+CCR6-197-195+_LMI6_parentPerc__Index161	CD8+ T cells CCR6-CCR7-CCR5+_ParentalPercentage	0.0450073	0.00424841
rs3087243	G	CD8+CCR6-197-195+_LMI6_parentPerc__Index161	CD8+ T cells CCR6-CCR7-CCR5+_ParentalPercentage	0.0330898	0.0369774
rs72727394	T	CD8+CCR6-197-195+_LMI6_parentPerc__Index161	CD8+ T cells CCR6-CCR7-CCR5+_ParentalPercentage	0.0379838	0.0398503
rs2269241	C	CD8+CCR6-197-195+_LMI6_parentPerc__Index161	CD8+ T cells CCR6-CCR7-CCR5+_ParentalPercentage	0.0416314	0.0668701
rs229533	C	CD8+CCR6-197-195+_LMI6_parentPerc__Index161	CD8+ T cells CCR6-CCR7-CCR5+_ParentalPercentage	0.0284962	0.0731332
rs11203203	A	CD8+CCR6-197-195+_LMI6_parentPerc__Index161	CD8+ T cells CCR6-CCR7-CCR5+_ParentalPercentage	-0.026373	0.0907536
rs10137082	C	CD8+CCR6-197-195+_LMI6_parentPerc__Index161	CD8+ T cells CCR6-CCR7-CCR5+_ParentalPercentage	-0.0269916	0.121333
rs6547853	G	CD8+CCR6-197-195+_LMI6_parentPerc__Index161	CD8+ T cells CCR6-CCR7-CCR5+_ParentalPercentage	0.0226737	0.128042
rs2476601	A	CD8+CCR6-197-195+_LMI6_parentPerc__Index161	CD8+ T cells CCR6-CCR7-CCR5+_ParentalPercentage	-0.0281088	0.151094
rs1052553	A	CD8+CCR6-197-195+_LMI6_parentPerc__Index161	CD8+ T cells CCR6-CCR7-CCR5+_ParentalPercentage	0.0263932	0.156755
rs689	T	CD8+CCR6-197-195+_LMI6_parentPerc__Index161	CD8+ T cells CCR6-CCR7-CCR5+_ParentalPercentage	-0.0308435	0.157246
rs4788084	C	CD8+CCR6-197-195+_LMI6_parentPerc__Index161	CD8+ T cells CCR6-CCR7-CCR5+_ParentalPercentage	0.0209236	0.177652
rs2611215	A	CD8+CCR6-197-195+_LMI6_parentPerc__Index161	CD8+ T cells CCR6-CCR7-CCR5+_ParentalPercentage	-0.0240523	0.204969
rs56994090	T	CD8+CCR6-197-195+_LMI6_parentPerc__Index161	CD8+ T cells CCR6-CCR7-CCR5+_ParentalPercentage	-0.0226617	0.22571
rs1893217	G	CD8+CCR6-197-195+_LMI6_parentPerc__Index161	CD8+ T cells CCR6-CCR7-CCR5+_ParentalPercentage	0.0224341	0.236212
rs947474	A	CD8+CCR6-197-195+_LMI6_parentPerc__Index161	CD8+ T cells CCR6-CCR7-CCR5+_ParentalPercentage	0.0212826	0.241216
rs4763879	A	CD8+CCR6-197-195+_LMI6_parentPerc__Index161	CD8+ T cells CCR6-CCR7-CCR5+_ParentalPercentage	0.016716	0.265872
rs516246	T	CD8+CCR6-197-195+_LMI6_parentPerc__Index161	CD8+ T cells CCR6-CCR7-CCR5+_ParentalPercentage	-0.0147221	0.317345
rs539514	T	CD8+CCR6-197-195+_LMI6_parentPerc__Index161	CD8+ T cells CCR6-CCR7-CCR5+_ParentalPercentage	0.014654	0.339013
rs12444268	A	CD8+CCR6-197-195+_LMI6_parentPerc__Index161	CD8+ T cells CCR6-CCR7-CCR5+_ParentalPercentage	-0.0184	0.362445
rs653178	C	CD8+CCR6-197-195+_LMI6_parentPerc__Index161	CD8+ T cells CCR6-CCR7-CCR5+_ParentalPercentage	0.0116185	0.429354
rs12927355	C	CD8+CCR6-197-195+_LMI6_parentPerc__Index161	CD8+ T cells CCR6-CCR7-CCR5+_ParentalPercentage	-0.0126362	0.439325
rs1615504	T	CD8+CCR6-197-195+_LMI6_parentPerc__Index161	CD8+ T cells CCR6-CCR7-CCR5+_ParentalPercentage	-0.012927	0.439361
rs1534422	G	CD8+CCR6-197-195+_LMI6_parentPerc__Index161	CD8+ T cells CCR6-CCR7-CCR5+_ParentalPercentage	0.0127248	0.44516
rs7804356	T	CD8+CCR6-197-195+_LMI6_parentPerc__Index161	CD8+ T cells CCR6-CCR7-CCR5+_ParentalPercentage	-0.0128595	0.475241
rs72928038	A	CD8+CCR6-197-195+_LMI6_parentPerc__Index161	CD8+ T cells CCR6-CCR7-CCR5+_ParentalPercentage	0.0145262	0.490676
rs2304256	C	CD8+CCR6-197-195+_LMI6_parentPerc__Index161	CD8+ T cells CCR6-CCR7-CCR5+_ParentalPercentage	-0.0116403	0.505055
rs924043	C	CD8+CCR6-197-195+_LMI6_parentPerc__Index161	CD8+ T cells CCR6-CCR7-CCR5+_ParentalPercentage	0.0147903	0.512906
rs11258747	T	CD8+CCR6-197-195+_LMI6_parentPerc__Index161	CD8+ T cells CCR6-CCR7-CCR5+_ParentalPercentage	-0.0112783	0.515499
rs62447205	A	CD8+CCR6-197-195+_LMI6_parentPerc__Index161	CD8+ T cells CCR6-CCR7-CCR5+_ParentalPercentage	0.0110559	0.519127
rs4849135	G	CD8+CCR6-197-195+_LMI6_parentPerc__Index161	CD8+ T cells CCR6-CCR7-CCR5+_ParentalPercentage	-0.0108159	0.527396
rs425105	T	CD8+CCR6-197-195+_LMI6_parentPerc__Index161	CD8+ T cells CCR6-CCR7-CCR5+_ParentalPercentage	0.0134177	0.538283
rs9388489	G	CD8+CCR6-197-195+_LMI6_parentPerc__Index161	CD8+ T cells CCR6-CCR7-CCR5+_ParentalPercentage	0.00865103	0.558604
rs193778	G	CD8+CCR6-197-195+_LMI6_parentPerc__Index161	CD8+ T cells CCR6-CCR7-CCR5+_ParentalPercentage	-0.00979534	0.558609
rs10795791	G	CD8+CCR6-197-195+_LMI6_parentPerc__Index161	CD8+ T cells CCR6-CCR7-CCR5+_ParentalPercentage	-0.00840099	0.599938
rs550448	A	CD8+CCR6-197-195+_LMI6_parentPerc__Index161	CD8+ T cells CCR6-CCR7-CCR5+_ParentalPercentage	-0.0115729	0.632072
rs9585056	C	CD8+CCR6-197-195+_LMI6_parentPerc__Index161	CD8+ T cells CCR6-CCR7-CCR5+_ParentalPercentage	-0.00871979	0.632272
rs16956936	C	CD8+CCR6-197-195+_LMI6_parentPerc__Index161	CD8+ T cells CCR6-CCR7-CCR5+_ParentalPercentage	0.0115478	0.637307
rs478222	A	CD8+CCR6-197-195+_LMI6_parentPerc__Index161	CD8+ T cells CCR6-CCR7-CCR5+_ParentalPercentage	-0.00664607	0.642326
rs10517086	A	CD8+CCR6-197-195+_LMI6_parentPerc__Index161	CD8+ T cells CCR6-CCR7-CCR5+_ParentalPercentage	0.00737533	0.645074
rs6518350	A	CD8+CCR6-197-195+_LMI6_parentPerc__Index161	CD8+ T cells CCR6-CCR7-CCR5+_ParentalPercentage	0.00914925	0.674967
rs2292239	T	CD8+CCR6-197-195+_LMI6_parentPerc__Index161	CD8+ T cells CCR6-CCR7-CCR5+_ParentalPercentage	-0.00509698	0.741648
rs3825932	T	CD8+CCR6-197-195+_LMI6_parentPerc__Index161	CD8+ T cells CCR6-CCR7-CCR5+_ParentalPercentage	0.00494727	0.759296
rs7202877	G	CD8+CCR6-197-195+_LMI6_parentPerc__Index161	CD8+ T cells CCR6-CCR7-CCR5+_ParentalPercentage	-0.00724162	0.761736
rs2165738	C	CD8+CCR6-197-195+_LMI6_parentPerc__Index161	CD8+ T cells CCR6-CCR7-CCR5+_ParentalPercentage	0.00544342	0.768965
rs13415583	T	CD8+CCR6-197-195+_LMI6_parentPerc__Index161	CD8+ T cells CCR6-CCR7-CCR5+_ParentalPercentage	-0.00495764	0.778551
rs1990760	T	CD8+CCR6-197-195+_LMI6_parentPerc__Index161	CD8+ T cells CCR6-CCR7-CCR5+_ParentalPercentage	-0.0044943	0.781865
rs7020673	G	CD8+CCR6-197-195+_LMI6_parentPerc__Index161	CD8+ T cells CCR6-CCR7-CCR5+_ParentalPercentage	0.00417485	0.784346
rs10786436	T	CD8+CCR6-197-195+_LMI6_parentPerc__Index161	CD8+ T cells CCR6-CCR7-CCR5+_ParentalPercentage	-0.00435727	0.797897
rs1983853	C	CD8+CCR6-197-195+_LMI6_parentPerc__Index161	CD8+ T cells CCR6-CCR7-CCR5+_ParentalPercentage	-0.00748277	0.799718
rs9272346	G	CD8+CCR6-197-195+_LMI6_parentPerc__Index161	CD8+ T cells CCR6-CCR7-CCR5+_ParentalPercentage	-0.00509183	0.806048
rs11954020	G	CD8+CCR6-197-195+_LMI6_parentPerc__Index161	CD8+ T cells CCR6-CCR7-CCR5+_ParentalPercentage	-0.00361962	0.813471
rs4900384	G	CD8+CCR6-197-195+_LMI6_parentPerc__Index161	CD8+ T cells CCR6-CCR7-CCR5+_ParentalPercentage	-0.00398337	0.816238
rs10509540	T	CD8+CCR6-197-195+_LMI6_parentPerc__Index161	CD8+ T cells CCR6-CCR7-CCR5+_ParentalPercentage	-0.00310652	0.846456
rs12679857	A	CD8+CCR6-197-195+_LMI6_parentPerc__Index161	CD8+ T cells CCR6-CCR7-CCR5+_ParentalPercentage	0.00306849	0.852667
rs17166496	G	CD8+CCR6-197-195+_LMI6_parentPerc__Index161	CD8+ T cells CCR6-CCR7-CCR5+_ParentalPercentage	-0.00270387	0.876875
rs2281808	C	CD8+CCR6-197-195+_LMI6_parentPerc__Index161	CD8+ T cells CCR6-CCR7-CCR5+_ParentalPercentage	-0.00250136	0.87904
rs4505848	G	CD8+CCR6-197-195+_LMI6_parentPerc__Index161	CD8+ T cells CCR6-CCR7-CCR5+_ParentalPercentage	-0.00186493	0.900873
rs1465788	C	CD8+CCR6-197-195+_LMI6_parentPerc__Index161	CD8+ T cells CCR6-CCR7-CCR5+_ParentalPercentage	-0.00215963	0.902568
rs3024505	G	CD8+CCR6-197-195+_LMI6_parentPerc__Index161	CD8+ T cells CCR6-CCR7-CCR5+_ParentalPercentage	-0.00125339	0.954802
rs2290400	C	CD8+CCR6-197-195+_LMI6_parentPerc__Index161	CD8+ T cells CCR6-CCR7-CCR5+_ParentalPercentage	0.00073328	0.964436
rs6691977	C	CD8+CCR6-197-195+_LMI6_parentPerc__Index161	CD8+ T cells CCR6-CCR7-CCR5+_ParentalPercentage	0.000377505	0.98392
rs5753037	T	CD8+CCR6-197+195-_LMI6_grandparentPerc__Index110	CD8+ T cells CCR6-CCR7+CCR5-_GrandParentalPercentage	-0.0408033	0.0102203
rs11574435	C	CD8+CCR6-197+195-_LMI6_grandparentPerc__Index110	CD8+ T cells CCR6-CCR7+CCR5-_GrandParentalPercentage	-0.0746818	0.0111729
rs4788084	C	CD8+CCR6-197+195-_LMI6_grandparentPerc__Index110	CD8+ T cells CCR6-CCR7+CCR5-_GrandParentalPercentage	-0.0344339	0.0270734
rs7020673	G	CD8+CCR6-197+195-_LMI6_grandparentPerc__Index110	CD8+ T cells CCR6-CCR7+CCR5-_GrandParentalPercentage	-0.0276228	0.0711671
rs229533	C	CD8+CCR6-197+195-_LMI6_grandparentPerc__Index110	CD8+ T cells CCR6-CCR7+CCR5-_GrandParentalPercentage	-0.0278621	0.0820408
rs10137082	C	CD8+CCR6-197+195-_LMI6_grandparentPerc__Index110	CD8+ T cells CCR6-CCR7+CCR5-_GrandParentalPercentage	0.0296166	0.0913329
rs689	T	CD8+CCR6-197+195-_LMI6_grandparentPerc__Index110	CD8+ T cells CCR6-CCR7+CCR5-_GrandParentalPercentage	0.0365379	0.0959374
rs6547853	G	CD8+CCR6-197+195-_LMI6_grandparentPerc__Index110	CD8+ T cells CCR6-CCR7+CCR5-_GrandParentalPercentage	-0.0236757	0.114594
rs72727394	T	CD8+CCR6-197+195-_LMI6_grandparentPerc__Index110	CD8+ T cells CCR6-CCR7+CCR5-_GrandParentalPercentage	-0.0292111	0.117409
rs2269241	C	CD8+CCR6-197+195-_LMI6_grandparentPerc__Index110	CD8+ T cells CCR6-CCR7+CCR5-_GrandParentalPercentage	-0.0339655	0.138303
rs11203203	A	CD8+CCR6-197+195-_LMI6_grandparentPerc__Index110	CD8+ T cells CCR6-CCR7+CCR5-_GrandParentalPercentage	0.0227638	0.147621
rs2304256	C	CD8+CCR6-197+195-_LMI6_grandparentPerc__Index110	CD8+ T cells CCR6-CCR7+CCR5-_GrandParentalPercentage	0.0242471	0.167341
rs13415583	T	CD8+CCR6-197+195-_LMI6_grandparentPerc__Index110	CD8+ T cells CCR6-CCR7+CCR5-_GrandParentalPercentage	0.0243621	0.169187
rs1534422	G	CD8+CCR6-197+195-_LMI6_grandparentPerc__Index110	CD8+ T cells CCR6-CCR7+CCR5-_GrandParentalPercentage	-0.0224411	0.180684
rs516246	T	CD8+CCR6-197+195-_LMI6_grandparentPerc__Index110	CD8+ T cells CCR6-CCR7+CCR5-_GrandParentalPercentage	0.0192249	0.194519
rs1983853	C	CD8+CCR6-197+195-_LMI6_grandparentPerc__Index110	CD8+ T cells CCR6-CCR7+CCR5-_GrandParentalPercentage	0.0374808	0.206258
rs3087243	G	CD8+CCR6-197+195-_LMI6_grandparentPerc__Index110	CD8+ T cells CCR6-CCR7+CCR5-_GrandParentalPercentage	-0.0186554	0.24472
rs72928038	A	CD8+CCR6-197+195-_LMI6_grandparentPerc__Index110	CD8+ T cells CCR6-CCR7+CCR5-_GrandParentalPercentage	-0.0243935	0.250074
rs2165738	C	CD8+CCR6-197+195-_LMI6_grandparentPerc__Index110	CD8+ T cells CCR6-CCR7+CCR5-_GrandParentalPercentage	-0.0201149	0.280628
rs1615504	T	CD8+CCR6-197+195-_LMI6_grandparentPerc__Index110	CD8+ T cells CCR6-CCR7+CCR5-_GrandParentalPercentage	0.0180425	0.283661
rs1893217	G	CD8+CCR6-197+195-_LMI6_grandparentPerc__Index110	CD8+ T cells CCR6-CCR7+CCR5-_GrandParentalPercentage	-0.0191042	0.316895
rs11954020	G	CD8+CCR6-197+195-_LMI6_grandparentPerc__Index110	CD8+ T cells CCR6-CCR7+CCR5-_GrandParentalPercentage	0.0139861	0.364985
rs56994090	T	CD8+CCR6-197+195-_LMI6_grandparentPerc__Index110	CD8+ T cells CCR6-CCR7+CCR5-_GrandParentalPercentage	0.0169481	0.368802
rs16956936	C	CD8+CCR6-197+195-_LMI6_grandparentPerc__Index110	CD8+ T cells CCR6-CCR7+CCR5-_GrandParentalPercentage	-0.0218594	0.375309
rs7804356	T	CD8+CCR6-197+195-_LMI6_grandparentPerc__Index110	CD8+ T cells CCR6-CCR7+CCR5-_GrandParentalPercentage	0.0154917	0.393059
rs12927355	C	CD8+CCR6-197+195-_LMI6_grandparentPerc__Index110	CD8+ T cells CCR6-CCR7+CCR5-_GrandParentalPercentage	0.013998	0.39501
rs4849135	G	CD8+CCR6-197+195-_LMI6_grandparentPerc__Index110	CD8+ T cells CCR6-CCR7+CCR5-_GrandParentalPercentage	0.0140415	0.415215
rs653178	C	CD8+CCR6-197+195-_LMI6_grandparentPerc__Index110	CD8+ T cells CCR6-CCR7+CCR5-_GrandParentalPercentage	-0.011616	0.432826
rs12444268	A	CD8+CCR6-197+195-_LMI6_grandparentPerc__Index110	CD8+ T cells CCR6-CCR7+CCR5-_GrandParentalPercentage	0.015594	0.443685
rs1465788	C	CD8+CCR6-197+195-_LMI6_grandparentPerc__Index110	CD8+ T cells CCR6-CCR7+CCR5-_GrandParentalPercentage	0.0132814	0.45454
rs3825932	T	CD8+CCR6-197+195-_LMI6_grandparentPerc__Index110	CD8+ T cells CCR6-CCR7+CCR5-_GrandParentalPercentage	0.0117913	0.468239
rs2292239	T	CD8+CCR6-197+195-_LMI6_grandparentPerc__Index110	CD8+ T cells CCR6-CCR7+CCR5-_GrandParentalPercentage	0.0107546	0.48966
rs6518350	A	CD8+CCR6-197+195-_LMI6_grandparentPerc__Index110	CD8+ T cells CCR6-CCR7+CCR5-_GrandParentalPercentage	-0.0151141	0.491496
rs2476601	A	CD8+CCR6-197+195-_LMI6_grandparentPerc__Index110	CD8+ T cells CCR6-CCR7+CCR5-_GrandParentalPercentage	0.012956	0.512067
rs62447205	A	CD8+CCR6-197+195-_LMI6_grandparentPerc__Index110	CD8+ T cells CCR6-CCR7+CCR5-_GrandParentalPercentage	-0.0104512	0.545207
rs10795791	G	CD8+CCR6-197+195-_LMI6_grandparentPerc__Index110	CD8+ T cells CCR6-CCR7+CCR5-_GrandParentalPercentage	0.00964076	0.550129
rs4505848	G	CD8+CCR6-197+195-_LMI6_grandparentPerc__Index110	CD8+ T cells CCR6-CCR7+CCR5-_GrandParentalPercentage	0.00860529	0.56815
rs193778	G	CD8+CCR6-197+195-_LMI6_grandparentPerc__Index110	CD8+ T cells CCR6-CCR7+CCR5-_GrandParentalPercentage	0.00960015	0.569311
rs7202877	G	CD8+CCR6-197+195-_LMI6_grandparentPerc__Index110	CD8+ T cells CCR6-CCR7+CCR5-_GrandParentalPercentage	0.0124791	0.603902
rs947474	A	CD8+CCR6-197+195-_LMI6_grandparentPerc__Index110	CD8+ T cells CCR6-CCR7+CCR5-_GrandParentalPercentage	-0.00888961	0.627475
rs425105	T	CD8+CCR6-197+195-_LMI6_grandparentPerc__Index110	CD8+ T cells CCR6-CCR7+CCR5-_GrandParentalPercentage	-0.0097106	0.658459
rs9388489	G	CD8+CCR6-197+195-_LMI6_grandparentPerc__Index110	CD8+ T cells CCR6-CCR7+CCR5-_GrandParentalPercentage	0.00652518	0.661466
rs12679857	A	CD8+CCR6-197+195-_LMI6_grandparentPerc__Index110	CD8+ T cells CCR6-CCR7+CCR5-_GrandParentalPercentage	-0.00728388	0.661589
rs9272346	G	CD8+CCR6-197+195-_LMI6_grandparentPerc__Index110	CD8+ T cells CCR6-CCR7+CCR5-_GrandParentalPercentage	0.00885991	0.671438
rs924043	C	CD8+CCR6-197+195-_LMI6_grandparentPerc__Index110	CD8+ T cells CCR6-CCR7+CCR5-_GrandParentalPercentage	0.00875295	0.700772
rs4900384	G	CD8+CCR6-197+195-_LMI6_grandparentPerc__Index110	CD8+ T cells CCR6-CCR7+CCR5-_GrandParentalPercentage	-0.00586946	0.733894
rs1052553	A	CD8+CCR6-197+195-_LMI6_grandparentPerc__Index110	CD8+ T cells CCR6-CCR7+CCR5-_GrandParentalPercentage	-0.00638023	0.734573
rs6691977	C	CD8+CCR6-197+195-_LMI6_grandparentPerc__Index110	CD8+ T cells CCR6-CCR7+CCR5-_GrandParentalPercentage	0.00594766	0.752562
rs3024505	G	CD8+CCR6-197+195-_LMI6_grandparentPerc__Index110	CD8+ T cells CCR6-CCR7+CCR5-_GrandParentalPercentage	0.00674364	0.762075
rs10786436	T	CD8+CCR6-197+195-_LMI6_grandparentPerc__Index110	CD8+ T cells CCR6-CCR7+CCR5-_GrandParentalPercentage	-0.0049518	0.772661
rs539514	T	CD8+CCR6-197+195-_LMI6_grandparentPerc__Index110	CD8+ T cells CCR6-CCR7+CCR5-_GrandParentalPercentage	-0.00398453	0.796548
rs4763879	A	CD8+CCR6-197+195-_LMI6_grandparentPerc__Index110	CD8+ T cells CCR6-CCR7+CCR5-_GrandParentalPercentage	-0.00377886	0.803102
rs478222	A	CD8+CCR6-197+195-_LMI6_grandparentPerc__Index110	CD8+ T cells CCR6-CCR7+CCR5-_GrandParentalPercentage	-0.00320096	0.824299
rs9585056	C	CD8+CCR6-197+195-_LMI6_grandparentPerc__Index110	CD8+ T cells CCR6-CCR7+CCR5-_GrandParentalPercentage	0.00373174	0.838935
rs2290400	C	CD8+CCR6-197+195-_LMI6_grandparentPerc__Index110	CD8+ T cells CCR6-CCR7+CCR5-_GrandParentalPercentage	-0.00308933	0.85206
rs10509540	T	CD8+CCR6-197+195-_LMI6_grandparentPerc__Index110	CD8+ T cells CCR6-CCR7+CCR5-_GrandParentalPercentage	-0.00289297	0.857924
rs10517086	A	CD8+CCR6-197+195-_LMI6_grandparentPerc__Index110	CD8+ T cells CCR6-CCR7+CCR5-_GrandParentalPercentage	-0.00282044	0.861217
rs11258747	T	CD8+CCR6-197+195-_LMI6_grandparentPerc__Index110	CD8+ T cells CCR6-CCR7+CCR5-_GrandParentalPercentage	0.00260975	0.88131
rs2611215	A	CD8+CCR6-197+195-_LMI6_grandparentPerc__Index110	CD8+ T cells CCR6-CCR7+CCR5-_GrandParentalPercentage	-0.00231698	0.903708
rs17166496	G	CD8+CCR6-197+195-_LMI6_grandparentPerc__Index110	CD8+ T cells CCR6-CCR7+CCR5-_GrandParentalPercentage	-0.00132166	0.940073
rs1990760	T	CD8+CCR6-197+195-_LMI6_grandparentPerc__Index110	CD8+ T cells CCR6-CCR7+CCR5-_GrandParentalPercentage	0.00119949	0.941524
rs2281808	C	CD8+CCR6-197+195-_LMI6_grandparentPerc__Index110	CD8+ T cells CCR6-CCR7+CCR5-_GrandParentalPercentage	0.000938815	0.954783
rs550448	A	CD8+CCR6-197+195-_LMI6_grandparentPerc__Index110	CD8+ T cells CCR6-CCR7+CCR5-_GrandParentalPercentage	0.00113166	0.962938
rs11574435	C	CD8+CCR6-197+195-_LMI6_parentPerc__Index161	CD8+ T cells CCR6-CCR7+CCR5-_ParentalPercentage	-0.08654	0.00881154
rs5753037	T	CD8+CCR6-197+195-_LMI6_parentPerc__Index161	CD8+ T cells CCR6-CCR7+CCR5-_ParentalPercentage	-0.045896	0.0101012
rs229533	C	CD8+CCR6-197+195-_LMI6_parentPerc__Index161	CD8+ T cells CCR6-CCR7+CCR5-_ParentalPercentage	-0.0373148	0.0378036
rs4788084	C	CD8+CCR6-197+195-_LMI6_parentPerc__Index161	CD8+ T cells CCR6-CCR7+CCR5-_ParentalPercentage	-0.0344255	0.0493764
rs72727394	T	CD8+CCR6-197+195-_LMI6_parentPerc__Index161	CD8+ T cells CCR6-CCR7+CCR5-_ParentalPercentage	-0.0389042	0.0630196
rs2269241	C	CD8+CCR6-197+195-_LMI6_parentPerc__Index161	CD8+ T cells CCR6-CCR7+CCR5-_ParentalPercentage	-0.0463389	0.0714213
rs10137082	C	CD8+CCR6-197+195-_LMI6_parentPerc__Index161	CD8+ T cells CCR6-CCR7+CCR5-_ParentalPercentage	0.033839	0.0858076
rs689	T	CD8+CCR6-197+195-_LMI6_parentPerc__Index161	CD8+ T cells CCR6-CCR7+CCR5-_ParentalPercentage	0.0379964	0.123347
rs11203203	A	CD8+CCR6-197+195-_LMI6_parentPerc__Index161	CD8+ T cells CCR6-CCR7+CCR5-_ParentalPercentage	0.0223856	0.205102
rs13415583	T	CD8+CCR6-197+195-_LMI6_parentPerc__Index161	CD8+ T cells CCR6-CCR7+CCR5-_ParentalPercentage	0.0248604	0.211771
rs3087243	G	CD8+CCR6-197+195-_LMI6_parentPerc__Index161	CD8+ T cells CCR6-CCR7+CCR5-_ParentalPercentage	-0.0224709	0.212047
rs6547853	G	CD8+CCR6-197+195-_LMI6_parentPerc__Index161	CD8+ T cells CCR6-CCR7+CCR5-_ParentalPercentage	-0.0210306	0.212543
rs1534422	G	CD8+CCR6-197+195-_LMI6_parentPerc__Index161	CD8+ T cells CCR6-CCR7+CCR5-_ParentalPercentage	-0.0223362	0.235685
rs2304256	C	CD8+CCR6-197+195-_LMI6_parentPerc__Index161	CD8+ T cells CCR6-CCR7+CCR5-_ParentalPercentage	0.0233193	0.237319
rs7020673	G	CD8+CCR6-197+195-_LMI6_parentPerc__Index161	CD8+ T cells CCR6-CCR7+CCR5-_ParentalPercentage	-0.019254	0.263911
rs12444268	A	CD8+CCR6-197+195-_LMI6_parentPerc__Index161	CD8+ T cells CCR6-CCR7+CCR5-_ParentalPercentage	0.0250998	0.271925
rs1983853	C	CD8+CCR6-197+195-_LMI6_parentPerc__Index161	CD8+ T cells CCR6-CCR7+CCR5-_ParentalPercentage	0.0359943	0.280041
rs425105	T	CD8+CCR6-197+195-_LMI6_parentPerc__Index161	CD8+ T cells CCR6-CCR7+CCR5-_ParentalPercentage	-0.0263709	0.284559
rs11954020	G	CD8+CCR6-197+195-_LMI6_parentPerc__Index161	CD8+ T cells CCR6-CCR7+CCR5-_ParentalPercentage	0.0179604	0.300123
rs4763879	A	CD8+CCR6-197+195-_LMI6_parentPerc__Index161	CD8+ T cells CCR6-CCR7+CCR5-_ParentalPercentage	-0.0170588	0.315681
rs12927355	C	CD8+CCR6-197+195-_LMI6_parentPerc__Index161	CD8+ T cells CCR6-CCR7+CCR5-_ParentalPercentage	0.0173246	0.348487
rs16956936	C	CD8+CCR6-197+195-_LMI6_parentPerc__Index161	CD8+ T cells CCR6-CCR7+CCR5-_ParentalPercentage	-0.0253353	0.360187
rs3825932	T	CD8+CCR6-197+195-_LMI6_parentPerc__Index161	CD8+ T cells CCR6-CCR7+CCR5-_ParentalPercentage	0.0166745	0.360884
rs516246	T	CD8+CCR6-197+195-_LMI6_parentPerc__Index161	CD8+ T cells CCR6-CCR7+CCR5-_ParentalPercentage	0.0151011	0.364707
rs1893217	G	CD8+CCR6-197+195-_LMI6_parentPerc__Index161	CD8+ T cells CCR6-CCR7+CCR5-_ParentalPercentage	-0.0188153	0.380235
rs7804356	T	CD8+CCR6-197+195-_LMI6_parentPerc__Index161	CD8+ T cells CCR6-CCR7+CCR5-_ParentalPercentage	0.0172918	0.395965
rs2165738	C	CD8+CCR6-197+195-_LMI6_parentPerc__Index161	CD8+ T cells CCR6-CCR7+CCR5-_ParentalPercentage	-0.0174148	0.405829
rs1615504	T	CD8+CCR6-197+195-_LMI6_parentPerc__Index161	CD8+ T cells CCR6-CCR7+CCR5-_ParentalPercentage	0.0151569	0.422854
rs56994090	T	CD8+CCR6-197+195-_LMI6_parentPerc__Index161	CD8+ T cells CCR6-CCR7+CCR5-_ParentalPercentage	0.016889	0.425285
rs2476601	A	CD8+CCR6-197+195-_LMI6_parentPerc__Index161	CD8+ T cells CCR6-CCR7+CCR5-_ParentalPercentage	0.0159031	0.473593
rs4849135	G	CD8+CCR6-197+195-_LMI6_parentPerc__Index161	CD8+ T cells CCR6-CCR7+CCR5-_ParentalPercentage	0.0133988	0.488868
rs653178	C	CD8+CCR6-197+195-_LMI6_parentPerc__Index161	CD8+ T cells CCR6-CCR7+CCR5-_ParentalPercentage	-0.0104176	0.531189
rs947474	A	CD8+CCR6-197+195-_LMI6_parentPerc__Index161	CD8+ T cells CCR6-CCR7+CCR5-_ParentalPercentage	-0.0123958	0.546754
rs6518350	A	CD8+CCR6-197+195-_LMI6_parentPerc__Index161	CD8+ T cells CCR6-CCR7+CCR5-_ParentalPercentage	-0.0147763	0.549321
rs1465788	C	CD8+CCR6-197+195-_LMI6_parentPerc__Index161	CD8+ T cells CCR6-CCR7+CCR5-_ParentalPercentage	0.0119284	0.549886
rs193778	G	CD8+CCR6-197+195-_LMI6_parentPerc__Index161	CD8+ T cells CCR6-CCR7+CCR5-_ParentalPercentage	0.0110435	0.55996
rs539514	T	CD8+CCR6-197+195-_LMI6_parentPerc__Index161	CD8+ T cells CCR6-CCR7+CCR5-_ParentalPercentage	-0.0100664	0.561809
rs10795791	G	CD8+CCR6-197+195-_LMI6_parentPerc__Index161	CD8+ T cells CCR6-CCR7+CCR5-_ParentalPercentage	0.010081	0.577971
rs1052553	A	CD8+CCR6-197+195-_LMI6_parentPerc__Index161	CD8+ T cells CCR6-CCR7+CCR5-_ParentalPercentage	-0.0111842	0.596586
rs72928038	A	CD8+CCR6-197+195-_LMI6_parentPerc__Index161	CD8+ T cells CCR6-CCR7+CCR5-_ParentalPercentage	-0.0117995	0.620779
rs6691977	C	CD8+CCR6-197+195-_LMI6_parentPerc__Index161	CD8+ T cells CCR6-CCR7+CCR5-_ParentalPercentage	0.0099434	0.6388
rs7202877	G	CD8+CCR6-197+195-_LMI6_parentPerc__Index161	CD8+ T cells CCR6-CCR7+CCR5-_ParentalPercentage	0.0123791	0.646797
rs9272346	G	CD8+CCR6-197+195-_LMI6_parentPerc__Index161	CD8+ T cells CCR6-CCR7+CCR5-_ParentalPercentage	0.0107333	0.647258
rs4505848	G	CD8+CCR6-197+195-_LMI6_parentPerc__Index161	CD8+ T cells CCR6-CCR7+CCR5-_ParentalPercentage	0.00525892	0.756174
rs62447205	A	CD8+CCR6-197+195-_LMI6_parentPerc__Index161	CD8+ T cells CCR6-CCR7+CCR5-_ParentalPercentage	-0.0056157	0.77232
rs1990760	T	CD8+CCR6-197+195-_LMI6_parentPerc__Index161	CD8+ T cells CCR6-CCR7+CCR5-_ParentalPercentage	0.00520736	0.776728
rs11258747	T	CD8+CCR6-197+195-_LMI6_parentPerc__Index161	CD8+ T cells CCR6-CCR7+CCR5-_ParentalPercentage	-0.00505545	0.796752
rs3024505	G	CD8+CCR6-197+195-_LMI6_parentPerc__Index161	CD8+ T cells CCR6-CCR7+CCR5-_ParentalPercentage	0.00628495	0.801631
rs2290400	C	CD8+CCR6-197+195-_LMI6_parentPerc__Index161	CD8+ T cells CCR6-CCR7+CCR5-_ParentalPercentage	-0.00466709	0.801915
rs478222	A	CD8+CCR6-197+195-_LMI6_parentPerc__Index161	CD8+ T cells CCR6-CCR7+CCR5-_ParentalPercentage	-0.00369781	0.819352
rs2292239	T	CD8+CCR6-197+195-_LMI6_parentPerc__Index161	CD8+ T cells CCR6-CCR7+CCR5-_ParentalPercentage	0.00388175	0.82438
rs9585056	C	CD8+CCR6-197+195-_LMI6_parentPerc__Index161	CD8+ T cells CCR6-CCR7+CCR5-_ParentalPercentage	0.00445055	0.829108
rs550448	A	CD8+CCR6-197+195-_LMI6_parentPerc__Index161	CD8+ T cells CCR6-CCR7+CCR5-_ParentalPercentage	-0.00419636	0.878059
rs2611215	A	CD8+CCR6-197+195-_LMI6_parentPerc__Index161	CD8+ T cells CCR6-CCR7+CCR5-_ParentalPercentage	-0.00290514	0.892558
rs2281808	C	CD8+CCR6-197+195-_LMI6_parentPerc__Index161	CD8+ T cells CCR6-CCR7+CCR5-_ParentalPercentage	-0.0020915	0.910444
rs924043	C	CD8+CCR6-197+195-_LMI6_parentPerc__Index161	CD8+ T cells CCR6-CCR7+CCR5-_ParentalPercentage	0.00285882	0.911031
rs12679857	A	CD8+CCR6-197+195-_LMI6_parentPerc__Index161	CD8+ T cells CCR6-CCR7+CCR5-_ParentalPercentage	0.0017736	0.924408
rs10517086	A	CD8+CCR6-197+195-_LMI6_parentPerc__Index161	CD8+ T cells CCR6-CCR7+CCR5-_ParentalPercentage	-0.00158084	0.930474
rs10786436	T	CD8+CCR6-197+195-_LMI6_parentPerc__Index161	CD8+ T cells CCR6-CCR7+CCR5-_ParentalPercentage	0.00162212	0.93285
rs10509540	T	CD8+CCR6-197+195-_LMI6_parentPerc__Index161	CD8+ T cells CCR6-CCR7+CCR5-_ParentalPercentage	-0.00121086	0.946808
rs9388489	G	CD8+CCR6-197+195-_LMI6_parentPerc__Index161	CD8+ T cells CCR6-CCR7+CCR5-_ParentalPercentage	0.00106688	0.94918
rs17166496	G	CD8+CCR6-197+195-_LMI6_parentPerc__Index161	CD8+ T cells CCR6-CCR7+CCR5-_ParentalPercentage	0.000743545	0.969959
rs4900384	G	CD8+CCR6-197+195-_LMI6_parentPerc__Index161	CD8+ T cells CCR6-CCR7+CCR5-_ParentalPercentage	-0.000406813	0.983264
rs11574435	C	CD8+CCR6-197+195+_LMI6_grandparentPerc__Index110	CD8+ T cells CCR6-CCR7+CCR5+_GrandParentalPercentage	0.0239581	0.00282489
rs62447205	A	CD8+CCR6-197+195+_LMI6_grandparentPerc__Index110	CD8+ T cells CCR6-CCR7+CCR5+_GrandParentalPercentage	-0.0119711	0.0106636
rs56994090	T	CD8+CCR6-197+195+_LMI6_grandparentPerc__Index110	CD8+ T cells CCR6-CCR7+CCR5+_GrandParentalPercentage	0.0113489	0.0269546
rs653178	C	CD8+CCR6-197+195+_LMI6_grandparentPerc__Index110	CD8+ T cells CCR6-CCR7+CCR5+_GrandParentalPercentage	0.00819659	0.0420416
rs10786436	T	CD8+CCR6-197+195+_LMI6_grandparentPerc__Index110	CD8+ T cells CCR6-CCR7+CCR5+_GrandParentalPercentage	-0.00889208	0.0566832
rs7804356	T	CD8+CCR6-197+195+_LMI6_grandparentPerc__Index110	CD8+ T cells CCR6-CCR7+CCR5+_GrandParentalPercentage	-0.00920322	0.0625928
rs12679857	A	CD8+CCR6-197+195+_LMI6_grandparentPerc__Index110	CD8+ T cells CCR6-CCR7+CCR5+_GrandParentalPercentage	0.00842778	0.0629038
rs3825932	T	CD8+CCR6-197+195+_LMI6_grandparentPerc__Index110	CD8+ T cells CCR6-CCR7+CCR5+_GrandParentalPercentage	-0.00808307	0.0680081
rs1052553	A	CD8+CCR6-197+195+_LMI6_grandparentPerc__Index110	CD8+ T cells CCR6-CCR7+CCR5+_GrandParentalPercentage	0.00835897	0.103145
rs12444268	A	CD8+CCR6-197+195+_LMI6_grandparentPerc__Index110	CD8+ T cells CCR6-CCR7+CCR5+_GrandParentalPercentage	0.00902389	0.104081
rs10795791	G	CD8+CCR6-197+195+_LMI6_grandparentPerc__Index110	CD8+ T cells CCR6-CCR7+CCR5+_GrandParentalPercentage	0.00682884	0.120639
rs2476601	A	CD8+CCR6-197+195+_LMI6_grandparentPerc__Index110	CD8+ T cells CCR6-CCR7+CCR5+_GrandParentalPercentage	0.00826273	0.125283
rs3087243	G	CD8+CCR6-197+195+_LMI6_grandparentPerc__Index110	CD8+ T cells CCR6-CCR7+CCR5+_GrandParentalPercentage	0.00670902	0.125508
rs550448	A	CD8+CCR6-197+195+_LMI6_grandparentPerc__Index110	CD8+ T cells CCR6-CCR7+CCR5+_GrandParentalPercentage	0.00921407	0.16541
rs7020673	G	CD8+CCR6-197+195+_LMI6_grandparentPerc__Index110	CD8+ T cells CCR6-CCR7+CCR5+_GrandParentalPercentage	-0.00575721	0.169646
rs6547853	G	CD8+CCR6-197+195+_LMI6_grandparentPerc__Index110	CD8+ T cells CCR6-CCR7+CCR5+_GrandParentalPercentage	-0.0054043	0.188096
rs539514	T	CD8+CCR6-197+195+_LMI6_grandparentPerc__Index110	CD8+ T cells CCR6-CCR7+CCR5+_GrandParentalPercentage	-0.00506817	0.229552
rs16956936	C	CD8+CCR6-197+195+_LMI6_grandparentPerc__Index110	CD8+ T cells CCR6-CCR7+CCR5+_GrandParentalPercentage	0.00804317	0.232419
rs17166496	G	CD8+CCR6-197+195+_LMI6_grandparentPerc__Index110	CD8+ T cells CCR6-CCR7+CCR5+_GrandParentalPercentage	0.00564247	0.239622
rs11203203	A	CD8+CCR6-197+195+_LMI6_grandparentPerc__Index110	CD8+ T cells CCR6-CCR7+CCR5+_GrandParentalPercentage	-0.00493228	0.251587
rs2290400	C	CD8+CCR6-197+195+_LMI6_grandparentPerc__Index110	CD8+ T cells CCR6-CCR7+CCR5+_GrandParentalPercentage	0.0050969	0.259696
rs1983853	C	CD8+CCR6-197+195+_LMI6_grandparentPerc__Index110	CD8+ T cells CCR6-CCR7+CCR5+_GrandParentalPercentage	-0.00914084	0.25972
rs4505848	G	CD8+CCR6-197+195+_LMI6_grandparentPerc__Index110	CD8+ T cells CCR6-CCR7+CCR5+_GrandParentalPercentage	0.00448376	0.276169
rs4788084	C	CD8+CCR6-197+195+_LMI6_grandparentPerc__Index110	CD8+ T cells CCR6-CCR7+CCR5+_GrandParentalPercentage	0.00464976	0.277069
rs6691977	C	CD8+CCR6-197+195+_LMI6_grandparentPerc__Index110	CD8+ T cells CCR6-CCR7+CCR5+_GrandParentalPercentage	-0.00555104	0.281189
rs516246	T	CD8+CCR6-197+195+_LMI6_grandparentPerc__Index110	CD8+ T cells CCR6-CCR7+CCR5+_GrandParentalPercentage	0.00435267	0.28296
rs1990760	T	CD8+CCR6-197+195+_LMI6_grandparentPerc__Index110	CD8+ T cells CCR6-CCR7+CCR5+_GrandParentalPercentage	0.00466285	0.296294
rs5753037	T	CD8+CCR6-197+195+_LMI6_grandparentPerc__Index110	CD8+ T cells CCR6-CCR7+CCR5+_GrandParentalPercentage	-0.00442377	0.311698
rs72928038	A	CD8+CCR6-197+195+_LMI6_grandparentPerc__Index110	CD8+ T cells CCR6-CCR7+CCR5+_GrandParentalPercentage	-0.00585085	0.313115
rs2611215	A	CD8+CCR6-197+195+_LMI6_grandparentPerc__Index110	CD8+ T cells CCR6-CCR7+CCR5+_GrandParentalPercentage	0.00520826	0.319303
rs6518350	A	CD8+CCR6-197+195+_LMI6_grandparentPerc__Index110	CD8+ T cells CCR6-CCR7+CCR5+_GrandParentalPercentage	0.00592894	0.323302
rs1534422	G	CD8+CCR6-197+195+_LMI6_grandparentPerc__Index110	CD8+ T cells CCR6-CCR7+CCR5+_GrandParentalPercentage	-0.00438139	0.33959
rs9585056	C	CD8+CCR6-197+195+_LMI6_grandparentPerc__Index110	CD8+ T cells CCR6-CCR7+CCR5+_GrandParentalPercentage	-0.00469834	0.348764
rs2281808	C	CD8+CCR6-197+195+_LMI6_grandparentPerc__Index110	CD8+ T cells CCR6-CCR7+CCR5+_GrandParentalPercentage	-0.0039027	0.388165
rs229533	C	CD8+CCR6-197+195+_LMI6_grandparentPerc__Index110	CD8+ T cells CCR6-CCR7+CCR5+_GrandParentalPercentage	0.00344815	0.432509
rs2292239	T	CD8+CCR6-197+195+_LMI6_grandparentPerc__Index110	CD8+ T cells CCR6-CCR7+CCR5+_GrandParentalPercentage	-0.00323368	0.447315
rs1615504	T	CD8+CCR6-197+195+_LMI6_grandparentPerc__Index110	CD8+ T cells CCR6-CCR7+CCR5+_GrandParentalPercentage	0.00337511	0.463525
rs10137082	C	CD8+CCR6-197+195+_LMI6_grandparentPerc__Index110	CD8+ T cells CCR6-CCR7+CCR5+_GrandParentalPercentage	-0.00336584	0.484011
rs12927355	C	CD8+CCR6-197+195+_LMI6_grandparentPerc__Index110	CD8+ T cells CCR6-CCR7+CCR5+_GrandParentalPercentage	0.00295598	0.511333
rs1893217	G	CD8+CCR6-197+195+_LMI6_grandparentPerc__Index110	CD8+ T cells CCR6-CCR7+CCR5+_GrandParentalPercentage	0.00337712	0.517826
rs11258747	T	CD8+CCR6-197+195+_LMI6_grandparentPerc__Index110	CD8+ T cells CCR6-CCR7+CCR5+_GrandParentalPercentage	0.00299395	0.530776
rs9272346	G	CD8+CCR6-197+195+_LMI6_grandparentPerc__Index110	CD8+ T cells CCR6-CCR7+CCR5+_GrandParentalPercentage	-0.00328781	0.564706
rs11954020	G	CD8+CCR6-197+195+_LMI6_grandparentPerc__Index110	CD8+ T cells CCR6-CCR7+CCR5+_GrandParentalPercentage	-0.00240319	0.569339
rs425105	T	CD8+CCR6-197+195+_LMI6_grandparentPerc__Index110	CD8+ T cells CCR6-CCR7+CCR5+_GrandParentalPercentage	-0.00340442	0.570748
rs1465788	C	CD8+CCR6-197+195+_LMI6_grandparentPerc__Index110	CD8+ T cells CCR6-CCR7+CCR5+_GrandParentalPercentage	0.00264542	0.585961
rs689	T	CD8+CCR6-197+195+_LMI6_grandparentPerc__Index110	CD8+ T cells CCR6-CCR7+CCR5+_GrandParentalPercentage	-0.00307629	0.609232
rs947474	A	CD8+CCR6-197+195+_LMI6_grandparentPerc__Index110	CD8+ T cells CCR6-CCR7+CCR5+_GrandParentalPercentage	-0.00253105	0.613271
rs13415583	T	CD8+CCR6-197+195+_LMI6_grandparentPerc__Index110	CD8+ T cells CCR6-CCR7+CCR5+_GrandParentalPercentage	-0.0023937	0.621927
rs7202877	G	CD8+CCR6-197+195+_LMI6_grandparentPerc__Index110	CD8+ T cells CCR6-CCR7+CCR5+_GrandParentalPercentage	0.00323794	0.62246
rs72727394	T	CD8+CCR6-197+195+_LMI6_grandparentPerc__Index110	CD8+ T cells CCR6-CCR7+CCR5+_GrandParentalPercentage	-0.00246538	0.629757
rs924043	C	CD8+CCR6-197+195+_LMI6_grandparentPerc__Index110	CD8+ T cells CCR6-CCR7+CCR5+_GrandParentalPercentage	0.00288295	0.643363
rs10509540	T	CD8+CCR6-197+195+_LMI6_grandparentPerc__Index110	CD8+ T cells CCR6-CCR7+CCR5+_GrandParentalPercentage	-0.00187307	0.671541
rs2304256	C	CD8+CCR6-197+195+_LMI6_grandparentPerc__Index110	CD8+ T cells CCR6-CCR7+CCR5+_GrandParentalPercentage	-0.00196565	0.682846
rs2269241	C	CD8+CCR6-197+195+_LMI6_grandparentPerc__Index110	CD8+ T cells CCR6-CCR7+CCR5+_GrandParentalPercentage	-0.0019396	0.757473
rs478222	A	CD8+CCR6-197+195+_LMI6_grandparentPerc__Index110	CD8+ T cells CCR6-CCR7+CCR5+_GrandParentalPercentage	0.00117668	0.765288
rs4900384	G	CD8+CCR6-197+195+_LMI6_grandparentPerc__Index110	CD8+ T cells CCR6-CCR7+CCR5+_GrandParentalPercentage	-0.00126531	0.788664
rs4849135	G	CD8+CCR6-197+195+_LMI6_grandparentPerc__Index110	CD8+ T cells CCR6-CCR7+CCR5+_GrandParentalPercentage	0.00103653	0.826004
rs3024505	G	CD8+CCR6-197+195+_LMI6_grandparentPerc__Index110	CD8+ T cells CCR6-CCR7+CCR5+_GrandParentalPercentage	-0.00122863	0.840112
rs2165738	C	CD8+CCR6-197+195+_LMI6_grandparentPerc__Index110	CD8+ T cells CCR6-CCR7+CCR5+_GrandParentalPercentage	-0.000966221	0.849851
rs193778	G	CD8+CCR6-197+195+_LMI6_grandparentPerc__Index110	CD8+ T cells CCR6-CCR7+CCR5+_GrandParentalPercentage	0.000840246	0.855489
rs9388489	G	CD8+CCR6-197+195+_LMI6_grandparentPerc__Index110	CD8+ T cells CCR6-CCR7+CCR5+_GrandParentalPercentage	-0.000436726	0.914648
rs4763879	A	CD8+CCR6-197+195+_LMI6_grandparentPerc__Index110	CD8+ T cells CCR6-CCR7+CCR5+_GrandParentalPercentage	0.000102943	0.98018
rs10517086	A	CD8+CCR6-197+195+_LMI6_grandparentPerc__Index110	CD8+ T cells CCR6-CCR7+CCR5+_GrandParentalPercentage	2.97258e-05	0.994623
rs11574435	C	CD8+CCR6-197+195+_LMI6_parentPerc__Index161	CD8+ T cells CCR6-CCR7+CCR5+_ParentalPercentage	0.0298499	0.00249851
rs62447205	A	CD8+CCR6-197+195+_LMI6_parentPerc__Index161	CD8+ T cells CCR6-CCR7+CCR5+_ParentalPercentage	-0.0139793	0.0154916
rs56994090	T	CD8+CCR6-197+195+_LMI6_parentPerc__Index161	CD8+ T cells CCR6-CCR7+CCR5+_ParentalPercentage	0.0143596	0.0229168
rs653178	C	CD8+CCR6-197+195+_LMI6_parentPerc__Index161	CD8+ T cells CCR6-CCR7+CCR5+_ParentalPercentage	0.010086	0.0421012
rs12679857	A	CD8+CCR6-197+195+_LMI6_parentPerc__Index161	CD8+ T cells CCR6-CCR7+CCR5+_ParentalPercentage	0.010587	0.0576304
rs7804356	T	CD8+CCR6-197+195+_LMI6_parentPerc__Index161	CD8+ T cells CCR6-CCR7+CCR5+_ParentalPercentage	-0.0105421	0.0832871
rs10786436	T	CD8+CCR6-197+195+_LMI6_parentPerc__Index161	CD8+ T cells CCR6-CCR7+CCR5+_ParentalPercentage	-0.0099042	0.0848611
rs3825932	T	CD8+CCR6-197+195+_LMI6_parentPerc__Index161	CD8+ T cells CCR6-CCR7+CCR5+_ParentalPercentage	-0.00886259	0.104314
rs12444268	A	CD8+CCR6-197+195+_LMI6_parentPerc__Index161	CD8+ T cells CCR6-CCR7+CCR5+_ParentalPercentage	0.0107452	0.115932
rs10795791	G	CD8+CCR6-197+195+_LMI6_parentPerc__Index161	CD8+ T cells CCR6-CCR7+CCR5+_ParentalPercentage	0.00832892	0.124073
rs539514	T	CD8+CCR6-197+195+_LMI6_parentPerc__Index161	CD8+ T cells CCR6-CCR7+CCR5+_ParentalPercentage	-0.00761805	0.141958
rs2476601	A	CD8+CCR6-197+195+_LMI6_parentPerc__Index161	CD8+ T cells CCR6-CCR7+CCR5+_ParentalPercentage	0.00973049	0.14256
rs3087243	G	CD8+CCR6-197+195+_LMI6_parentPerc__Index161	CD8+ T cells CCR6-CCR7+CCR5+_ParentalPercentage	0.00777915	0.149083
rs1052553	A	CD8+CCR6-197+195+_LMI6_parentPerc__Index161	CD8+ T cells CCR6-CCR7+CCR5+_ParentalPercentage	0.00893656	0.157222
rs550448	A	CD8+CCR6-197+195+_LMI6_parentPerc__Index161	CD8+ T cells CCR6-CCR7+CCR5+_ParentalPercentage	0.010373	0.204725
rs17166496	G	CD8+CCR6-197+195+_LMI6_parentPerc__Index161	CD8+ T cells CCR6-CCR7+CCR5+_ParentalPercentage	0.00741322	0.209302
rs1983853	C	CD8+CCR6-197+195+_LMI6_parentPerc__Index161	CD8+ T cells CCR6-CCR7+CCR5+_ParentalPercentage	-0.0121724	0.222594
rs16956936	C	CD8+CCR6-197+195+_LMI6_parentPerc__Index161	CD8+ T cells CCR6-CCR7+CCR5+_ParentalPercentage	0.00981107	0.236658
rs6547853	G	CD8+CCR6-197+195+_LMI6_parentPerc__Index161	CD8+ T cells CCR6-CCR7+CCR5+_ParentalPercentage	-0.0059024	0.243051
rs11203203	A	CD8+CCR6-197+195+_LMI6_parentPerc__Index161	CD8+ T cells CCR6-CCR7+CCR5+_ParentalPercentage	-0.00602315	0.255352
rs7020673	G	CD8+CCR6-197+195+_LMI6_parentPerc__Index161	CD8+ T cells CCR6-CCR7+CCR5+_ParentalPercentage	-0.00585233	0.257061
rs2292239	T	CD8+CCR6-197+195+_LMI6_parentPerc__Index161	CD8+ T cells CCR6-CCR7+CCR5+_ParentalPercentage	-0.00588622	0.260704
rs2290400	C	CD8+CCR6-197+195+_LMI6_parentPerc__Index161	CD8+ T cells CCR6-CCR7+CCR5+_ParentalPercentage	0.00625829	0.260863
rs1990760	T	CD8+CCR6-197+195+_LMI6_parentPerc__Index161	CD8+ T cells CCR6-CCR7+CCR5+_ParentalPercentage	0.00613612	0.264066
rs4788084	C	CD8+CCR6-197+195+_LMI6_parentPerc__Index161	CD8+ T cells CCR6-CCR7+CCR5+_ParentalPercentage	0.00585489	0.266134
rs4505848	G	CD8+CCR6-197+195+_LMI6_parentPerc__Index161	CD8+ T cells CCR6-CCR7+CCR5+_ParentalPercentage	0.0054421	0.282925
rs6691977	C	CD8+CCR6-197+195+_LMI6_parentPerc__Index161	CD8+ T cells CCR6-CCR7+CCR5+_ParentalPercentage	-0.00653098	0.30303
rs6518350	A	CD8+CCR6-197+195+_LMI6_parentPerc__Index161	CD8+ T cells CCR6-CCR7+CCR5+_ParentalPercentage	0.00698275	0.344672
rs516246	T	CD8+CCR6-197+195+_LMI6_parentPerc__Index161	CD8+ T cells CCR6-CCR7+CCR5+_ParentalPercentage	0.00467878	0.348576
rs2281808	C	CD8+CCR6-197+195+_LMI6_parentPerc__Index161	CD8+ T cells CCR6-CCR7+CCR5+_ParentalPercentage	-0.005093	0.360177
rs5753037	T	CD8+CCR6-197+195+_LMI6_parentPerc__Index161	CD8+ T cells CCR6-CCR7+CCR5+_ParentalPercentage	-0.004886	0.364102
rs12927355	C	CD8+CCR6-197+195+_LMI6_parentPerc__Index161	CD8+ T cells CCR6-CCR7+CCR5+_ParentalPercentage	0.00491228	0.375029
rs9585056	C	CD8+CCR6-197+195+_LMI6_parentPerc__Index161	CD8+ T cells CCR6-CCR7+CCR5+_ParentalPercentage	-0.00514183	0.404892
rs1534422	G	CD8+CCR6-197+195+_LMI6_parentPerc__Index161	CD8+ T cells CCR6-CCR7+CCR5+_ParentalPercentage	-0.00462236	0.413191
rs425105	T	CD8+CCR6-197+195+_LMI6_parentPerc__Index161	CD8+ T cells CCR6-CCR7+CCR5+_ParentalPercentage	-0.0055941	0.448987
rs10137082	C	CD8+CCR6-197+195+_LMI6_parentPerc__Index161	CD8+ T cells CCR6-CCR7+CCR5+_ParentalPercentage	-0.00434304	0.463119
rs1615504	T	CD8+CCR6-197+195+_LMI6_parentPerc__Index161	CD8+ T cells CCR6-CCR7+CCR5+_ParentalPercentage	0.00406803	0.472873
rs72928038	A	CD8+CCR6-197+195+_LMI6_parentPerc__Index161	CD8+ T cells CCR6-CCR7+CCR5+_ParentalPercentage	-0.00512617	0.473021
rs2611215	A	CD8+CCR6-197+195+_LMI6_parentPerc__Index161	CD8+ T cells CCR6-CCR7+CCR5+_ParentalPercentage	0.00457656	0.477365
rs72727394	T	CD8+CCR6-197+195+_LMI6_parentPerc__Index161	CD8+ T cells CCR6-CCR7+CCR5+_ParentalPercentage	-0.00420404	0.504115
rs1893217	G	CD8+CCR6-197+195+_LMI6_parentPerc__Index161	CD8+ T cells CCR6-CCR7+CCR5+_ParentalPercentage	0.00399304	0.534466
rs229533	C	CD8+CCR6-197+195+_LMI6_parentPerc__Index161	CD8+ T cells CCR6-CCR7+CCR5+_ParentalPercentage	0.00307698	0.569462
rs11258747	T	CD8+CCR6-197+195+_LMI6_parentPerc__Index161	CD8+ T cells CCR6-CCR7+CCR5+_ParentalPercentage	0.00323516	0.582166
rs947474	A	CD8+CCR6-197+195+_LMI6_parentPerc__Index161	CD8+ T cells CCR6-CCR7+CCR5+_ParentalPercentage	-0.00333923	0.587991
rs2304256	C	CD8+CCR6-197+195+_LMI6_parentPerc__Index161	CD8+ T cells CCR6-CCR7+CCR5+_ParentalPercentage	-0.00301969	0.610047
rs478222	A	CD8+CCR6-197+195+_LMI6_parentPerc__Index161	CD8+ T cells CCR6-CCR7+CCR5+_ParentalPercentage	0.00234424	0.62888
rs1465788	C	CD8+CCR6-197+195+_LMI6_parentPerc__Index161	CD8+ T cells CCR6-CCR7+CCR5+_ParentalPercentage	0.00284961	0.633612
rs924043	C	CD8+CCR6-197+195+_LMI6_parentPerc__Index161	CD8+ T cells CCR6-CCR7+CCR5+_ParentalPercentage	0.00348603	0.649222
rs689	T	CD8+CCR6-197+195+_LMI6_parentPerc__Index161	CD8+ T cells CCR6-CCR7+CCR5+_ParentalPercentage	-0.00325473	0.66041
rs13415583	T	CD8+CCR6-197+195+_LMI6_parentPerc__Index161	CD8+ T cells CCR6-CCR7+CCR5+_ParentalPercentage	-0.00259258	0.66437
rs11954020	G	CD8+CCR6-197+195+_LMI6_parentPerc__Index161	CD8+ T cells CCR6-CCR7+CCR5+_ParentalPercentage	-0.00205024	0.693344
rs9272346	G	CD8+CCR6-197+195+_LMI6_parentPerc__Index161	CD8+ T cells CCR6-CCR7+CCR5+_ParentalPercentage	-0.00264521	0.706674
rs2269241	C	CD8+CCR6-197+195+_LMI6_parentPerc__Index161	CD8+ T cells CCR6-CCR7+CCR5+_ParentalPercentage	-0.00248749	0.747641
rs4900384	G	CD8+CCR6-197+195+_LMI6_parentPerc__Index161	CD8+ T cells CCR6-CCR7+CCR5+_ParentalPercentage	-0.00186125	0.748703
rs7202877	G	CD8+CCR6-197+195+_LMI6_parentPerc__Index161	CD8+ T cells CCR6-CCR7+CCR5+_ParentalPercentage	0.00246193	0.761057
rs4849135	G	CD8+CCR6-197+195+_LMI6_parentPerc__Index161	CD8+ T cells CCR6-CCR7+CCR5+_ParentalPercentage	0.00155701	0.788479
rs9388489	G	CD8+CCR6-197+195+_LMI6_parentPerc__Index161	CD8+ T cells CCR6-CCR7+CCR5+_ParentalPercentage	-0.00120828	0.809615
rs193778	G	CD8+CCR6-197+195+_LMI6_parentPerc__Index161	CD8+ T cells CCR6-CCR7+CCR5+_ParentalPercentage	0.00122849	0.828729
rs10517086	A	CD8+CCR6-197+195+_LMI6_parentPerc__Index161	CD8+ T cells CCR6-CCR7+CCR5+_ParentalPercentage	0.0011318	0.834851
rs2165738	C	CD8+CCR6-197+195+_LMI6_parentPerc__Index161	CD8+ T cells CCR6-CCR7+CCR5+_ParentalPercentage	-0.00118781	0.850036
rs3024505	G	CD8+CCR6-197+195+_LMI6_parentPerc__Index161	CD8+ T cells CCR6-CCR7+CCR5+_ParentalPercentage	-0.00140609	0.851204
rs10509540	T	CD8+CCR6-197+195+_LMI6_parentPerc__Index161	CD8+ T cells CCR6-CCR7+CCR5+_ParentalPercentage	-0.0009901	0.855528
rs4763879	A	CD8+CCR6-197+195+_LMI6_parentPerc__Index161	CD8+ T cells CCR6-CCR7+CCR5+_ParentalPercentage	-0.000671937	0.895186
rs2292239	T	CD8+CCR6+183-194-_LMI6_grandparentPerc__Index110	CD8+ T cells CCR6+CXCR3-CCR4-_GrandParentalPercentage	-0.0132355	0.0111712
rs10786436	T	CD8+CCR6+183-194-_LMI6_grandparentPerc__Index110	CD8+ T cells CCR6+CXCR3-CCR4-_GrandParentalPercentage	0.0118612	0.0393352
rs9272346	G	CD8+CCR6+183-194-_LMI6_grandparentPerc__Index110	CD8+ T cells CCR6+CXCR3-CCR4-_GrandParentalPercentage	0.0124007	0.0775117
rs11954020	G	CD8+CCR6+183-194-_LMI6_grandparentPerc__Index110	CD8+ T cells CCR6+CXCR3-CCR4-_GrandParentalPercentage	0.00833239	0.109053
rs3825932	T	CD8+CCR6+183-194-_LMI6_grandparentPerc__Index110	CD8+ T cells CCR6+CXCR3-CCR4-_GrandParentalPercentage	0.0083816	0.125764
rs2269241	C	CD8+CCR6+183-194-_LMI6_grandparentPerc__Index110	CD8+ T cells CCR6+CXCR3-CCR4-_GrandParentalPercentage	-0.0111649	0.148931
rs1465788	C	CD8+CCR6+183-194-_LMI6_grandparentPerc__Index110	CD8+ T cells CCR6+CXCR3-CCR4-_GrandParentalPercentage	-0.00856366	0.152338
rs229533	C	CD8+CCR6+183-194-_LMI6_grandparentPerc__Index110	CD8+ T cells CCR6+CXCR3-CCR4-_GrandParentalPercentage	-0.00744909	0.168936
rs550448	A	CD8+CCR6+183-194-_LMI6_grandparentPerc__Index110	CD8+ T cells CCR6+CXCR3-CCR4-_GrandParentalPercentage	-0.0100226	0.221879
rs478222	A	CD8+CCR6+183-194-_LMI6_grandparentPerc__Index110	CD8+ T cells CCR6+CXCR3-CCR4-_GrandParentalPercentage	0.00584147	0.229172
rs11574435	C	CD8+CCR6+183-194-_LMI6_grandparentPerc__Index110	CD8+ T cells CCR6+CXCR3-CCR4-_GrandParentalPercentage	-0.011908	0.233483
rs6547853	G	CD8+CCR6+183-194-_LMI6_grandparentPerc__Index110	CD8+ T cells CCR6+CXCR3-CCR4-_GrandParentalPercentage	0.0059626	0.239667
rs4763879	A	CD8+CCR6+183-194-_LMI6_grandparentPerc__Index110	CD8+ T cells CCR6+CXCR3-CCR4-_GrandParentalPercentage	-0.00598264	0.241424
rs516246	T	CD8+CCR6+183-194-_LMI6_grandparentPerc__Index110	CD8+ T cells CCR6+CXCR3-CCR4-_GrandParentalPercentage	-0.0054158	0.279179
rs9388489	G	CD8+CCR6+183-194-_LMI6_grandparentPerc__Index110	CD8+ T cells CCR6+CXCR3-CCR4-_GrandParentalPercentage	-0.00474039	0.345506
rs7020673	G	CD8+CCR6+183-194-_LMI6_grandparentPerc__Index110	CD8+ T cells CCR6+CXCR3-CCR4-_GrandParentalPercentage	0.00476979	0.35732
rs539514	T	CD8+CCR6+183-194-_LMI6_grandparentPerc__Index110	CD8+ T cells CCR6+CXCR3-CCR4-_GrandParentalPercentage	-0.0047344	0.363626
rs1534422	G	CD8+CCR6+183-194-_LMI6_grandparentPerc__Index110	CD8+ T cells CCR6+CXCR3-CCR4-_GrandParentalPercentage	0.00501782	0.375737
rs12444268	A	CD8+CCR6+183-194-_LMI6_grandparentPerc__Index110	CD8+ T cells CCR6+CXCR3-CCR4-_GrandParentalPercentage	0.00593025	0.388002
rs5753037	T	CD8+CCR6+183-194-_LMI6_grandparentPerc__Index110	CD8+ T cells CCR6+CXCR3-CCR4-_GrandParentalPercentage	0.00440247	0.414974
rs2290400	C	CD8+CCR6+183-194-_LMI6_grandparentPerc__Index110	CD8+ T cells CCR6+CXCR3-CCR4-_GrandParentalPercentage	0.0045509	0.415311
rs1983853	C	CD8+CCR6+183-194-_LMI6_grandparentPerc__Index110	CD8+ T cells CCR6+CXCR3-CCR4-_GrandParentalPercentage	0.00725211	0.469283
rs12927355	C	CD8+CCR6+183-194-_LMI6_grandparentPerc__Index110	CD8+ T cells CCR6+CXCR3-CCR4-_GrandParentalPercentage	0.00394945	0.477175
rs72727394	T	CD8+CCR6+183-194-_LMI6_grandparentPerc__Index110	CD8+ T cells CCR6+CXCR3-CCR4-_GrandParentalPercentage	-0.00434184	0.491519
rs9585056	C	CD8+CCR6+183-194-_LMI6_grandparentPerc__Index110	CD8+ T cells CCR6+CXCR3-CCR4-_GrandParentalPercentage	0.00404811	0.513379
rs56994090	T	CD8+CCR6+183-194-_LMI6_grandparentPerc__Index110	CD8+ T cells CCR6+CXCR3-CCR4-_GrandParentalPercentage	-0.00415775	0.513792
rs689	T	CD8+CCR6+183-194-_LMI6_grandparentPerc__Index110	CD8+ T cells CCR6+CXCR3-CCR4-_GrandParentalPercentage	0.00484442	0.514289
rs10509540	T	CD8+CCR6+183-194-_LMI6_grandparentPerc__Index110	CD8+ T cells CCR6+CXCR3-CCR4-_GrandParentalPercentage	0.00346366	0.525216
rs12679857	A	CD8+CCR6+183-194-_LMI6_grandparentPerc__Index110	CD8+ T cells CCR6+CXCR3-CCR4-_GrandParentalPercentage	0.00346225	0.537495
rs947474	A	CD8+CCR6+183-194-_LMI6_grandparentPerc__Index110	CD8+ T cells CCR6+CXCR3-CCR4-_GrandParentalPercentage	-0.00379042	0.539756
rs6691977	C	CD8+CCR6+183-194-_LMI6_grandparentPerc__Index110	CD8+ T cells CCR6+CXCR3-CCR4-_GrandParentalPercentage	0.00384977	0.545307
rs72928038	A	CD8+CCR6+183-194-_LMI6_grandparentPerc__Index110	CD8+ T cells CCR6+CXCR3-CCR4-_GrandParentalPercentage	0.00421948	0.556013
rs4900384	G	CD8+CCR6+183-194-_LMI6_grandparentPerc__Index110	CD8+ T cells CCR6+CXCR3-CCR4-_GrandParentalPercentage	0.00338021	0.561766
rs425105	T	CD8+CCR6+183-194-_LMI6_grandparentPerc__Index110	CD8+ T cells CCR6+CXCR3-CCR4-_GrandParentalPercentage	-0.00428288	0.563431
rs653178	C	CD8+CCR6+183-194-_LMI6_grandparentPerc__Index110	CD8+ T cells CCR6+CXCR3-CCR4-_GrandParentalPercentage	0.00287348	0.5655
rs62447205	A	CD8+CCR6+183-194-_LMI6_grandparentPerc__Index110	CD8+ T cells CCR6+CXCR3-CCR4-_GrandParentalPercentage	0.00313924	0.590341
rs17166496	G	CD8+CCR6+183-194-_LMI6_grandparentPerc__Index110	CD8+ T cells CCR6+CXCR3-CCR4-_GrandParentalPercentage	-0.00308217	0.603332
rs4788084	C	CD8+CCR6+183-194-_LMI6_grandparentPerc__Index110	CD8+ T cells CCR6+CXCR3-CCR4-_GrandParentalPercentage	-0.00251129	0.634813
rs10137082	C	CD8+CCR6+183-194-_LMI6_grandparentPerc__Index110	CD8+ T cells CCR6+CXCR3-CCR4-_GrandParentalPercentage	-0.00255894	0.666584
rs2304256	C	CD8+CCR6+183-194-_LMI6_grandparentPerc__Index110	CD8+ T cells CCR6+CXCR3-CCR4-_GrandParentalPercentage	-0.00229092	0.699705
rs3087243	G	CD8+CCR6+183-194-_LMI6_grandparentPerc__Index110	CD8+ T cells CCR6+CXCR3-CCR4-_GrandParentalPercentage	-0.00195354	0.718557
rs2476601	A	CD8+CCR6+183-194-_LMI6_grandparentPerc__Index110	CD8+ T cells CCR6+CXCR3-CCR4-_GrandParentalPercentage	0.00218342	0.743487
rs7804356	T	CD8+CCR6+183-194-_LMI6_grandparentPerc__Index110	CD8+ T cells CCR6+CXCR3-CCR4-_GrandParentalPercentage	0.00197985	0.746573
rs1615504	T	CD8+CCR6+183-194-_LMI6_grandparentPerc__Index110	CD8+ T cells CCR6+CXCR3-CCR4-_GrandParentalPercentage	0.00172304	0.761909
rs10517086	A	CD8+CCR6+183-194-_LMI6_grandparentPerc__Index110	CD8+ T cells CCR6+CXCR3-CCR4-_GrandParentalPercentage	0.00161672	0.766512
rs11258747	T	CD8+CCR6+183-194-_LMI6_grandparentPerc__Index110	CD8+ T cells CCR6+CXCR3-CCR4-_GrandParentalPercentage	-0.00174571	0.767273
rs16956936	C	CD8+CCR6+183-194-_LMI6_grandparentPerc__Index110	CD8+ T cells CCR6+CXCR3-CCR4-_GrandParentalPercentage	0.00239608	0.773584
rs13415583	T	CD8+CCR6+183-194-_LMI6_grandparentPerc__Index110	CD8+ T cells CCR6+CXCR3-CCR4-_GrandParentalPercentage	-0.00163529	0.784986
rs2281808	C	CD8+CCR6+183-194-_LMI6_grandparentPerc__Index110	CD8+ T cells CCR6+CXCR3-CCR4-_GrandParentalPercentage	-0.00145047	0.795188
rs2165738	C	CD8+CCR6+183-194-_LMI6_grandparentPerc__Index110	CD8+ T cells CCR6+CXCR3-CCR4-_GrandParentalPercentage	0.0014624	0.816464
rs7202877	G	CD8+CCR6+183-194-_LMI6_grandparentPerc__Index110	CD8+ T cells CCR6+CXCR3-CCR4-_GrandParentalPercentage	-0.00187445	0.817447
rs11203203	A	CD8+CCR6+183-194-_LMI6_grandparentPerc__Index110	CD8+ T cells CCR6+CXCR3-CCR4-_GrandParentalPercentage	0.00102107	0.847775
rs2611215	A	CD8+CCR6+183-194-_LMI6_grandparentPerc__Index110	CD8+ T cells CCR6+CXCR3-CCR4-_GrandParentalPercentage	-0.00122122	0.850146
rs1893217	G	CD8+CCR6+183-194-_LMI6_grandparentPerc__Index110	CD8+ T cells CCR6+CXCR3-CCR4-_GrandParentalPercentage	0.000929837	0.885373
rs1052553	A	CD8+CCR6+183-194-_LMI6_grandparentPerc__Index110	CD8+ T cells CCR6+CXCR3-CCR4-_GrandParentalPercentage	-0.000905264	0.886672
rs924043	C	CD8+CCR6+183-194-_LMI6_grandparentPerc__Index110	CD8+ T cells CCR6+CXCR3-CCR4-_GrandParentalPercentage	0.00101301	0.895182
rs193778	G	CD8+CCR6+183-194-_LMI6_grandparentPerc__Index110	CD8+ T cells CCR6+CXCR3-CCR4-_GrandParentalPercentage	0.000692443	0.903241
rs6518350	A	CD8+CCR6+183-194-_LMI6_grandparentPerc__Index110	CD8+ T cells CCR6+CXCR3-CCR4-_GrandParentalPercentage	0.000585153	0.937137
rs4849135	G	CD8+CCR6+183-194-_LMI6_grandparentPerc__Index110	CD8+ T cells CCR6+CXCR3-CCR4-_GrandParentalPercentage	-0.000407087	0.944249
rs10795791	G	CD8+CCR6+183-194-_LMI6_grandparentPerc__Index110	CD8+ T cells CCR6+CXCR3-CCR4-_GrandParentalPercentage	0.000246218	0.963949
rs4505848	G	CD8+CCR6+183-194-_LMI6_grandparentPerc__Index110	CD8+ T cells CCR6+CXCR3-CCR4-_GrandParentalPercentage	3.76052e-05	0.994106
rs3024505	G	CD8+CCR6+183-194-_LMI6_grandparentPerc__Index110	CD8+ T cells CCR6+CXCR3-CCR4-_GrandParentalPercentage	-2.18039e-05	0.997686
rs1990760	T	CD8+CCR6+183-194-_LMI6_grandparentPerc__Index110	CD8+ T cells CCR6+CXCR3-CCR4-_GrandParentalPercentage	-1.08189e-05	0.998436
rs2292239	T	CD8+CCR6+183-194-_LMI6_parentPerc__Index160	CD8+ T cells CCR6+CXCR3-CCR4-_ParentalPercentage	-0.0413862	0.00912497
rs10786436	T	CD8+CCR6+183-194-_LMI6_parentPerc__Index160	CD8+ T cells CCR6+CXCR3-CCR4-_ParentalPercentage	0.0419195	0.0165458
rs516246	T	CD8+CCR6+183-194-_LMI6_parentPerc__Index160	CD8+ T cells CCR6+CXCR3-CCR4-_ParentalPercentage	-0.0284864	0.0607799
rs947474	A	CD8+CCR6+183-194-_LMI6_parentPerc__Index160	CD8+ T cells CCR6+CXCR3-CCR4-_ParentalPercentage	-0.0349228	0.0624946
rs9272346	G	CD8+CCR6+183-194-_LMI6_parentPerc__Index160	CD8+ T cells CCR6+CXCR3-CCR4-_ParentalPercentage	0.0394267	0.0651364
rs11954020	G	CD8+CCR6+183-194-_LMI6_parentPerc__Index160	CD8+ T cells CCR6+CXCR3-CCR4-_ParentalPercentage	0.0279917	0.0767999
rs1983853	C	CD8+CCR6+183-194-_LMI6_parentPerc__Index160	CD8+ T cells CCR6+CXCR3-CCR4-_ParentalPercentage	0.0503841	0.0977346
rs3825932	T	CD8+CCR6+183-194-_LMI6_parentPerc__Index160	CD8+ T cells CCR6+CXCR3-CCR4-_ParentalPercentage	0.0232429	0.163324
rs2269241	C	CD8+CCR6+183-194-_LMI6_parentPerc__Index160	CD8+ T cells CCR6+CXCR3-CCR4-_ParentalPercentage	-0.0300412	0.202314
rs11574435	C	CD8+CCR6+183-194-_LMI6_parentPerc__Index160	CD8+ T cells CCR6+CXCR3-CCR4-_ParentalPercentage	-0.0385816	0.204678
rs1465788	C	CD8+CCR6+183-194-_LMI6_parentPerc__Index160	CD8+ T cells CCR6+CXCR3-CCR4-_ParentalPercentage	-0.0226295	0.214355
rs4763879	A	CD8+CCR6+183-194-_LMI6_parentPerc__Index160	CD8+ T cells CCR6+CXCR3-CCR4-_ParentalPercentage	-0.0192066	0.216606
rs10795791	G	CD8+CCR6+183-194-_LMI6_parentPerc__Index160	CD8+ T cells CCR6+CXCR3-CCR4-_ParentalPercentage	-0.0202808	0.220507
rs10517086	A	CD8+CCR6+183-194-_LMI6_parentPerc__Index160	CD8+ T cells CCR6+CXCR3-CCR4-_ParentalPercentage	-0.0202099	0.221933
rs550448	A	CD8+CCR6+183-194-_LMI6_parentPerc__Index160	CD8+ T cells CCR6+CXCR3-CCR4-_ParentalPercentage	-0.0303862	0.223785
rs17166496	G	CD8+CCR6+183-194-_LMI6_parentPerc__Index160	CD8+ T cells CCR6+CXCR3-CCR4-_ParentalPercentage	-0.0217143	0.228496
rs56994090	T	CD8+CCR6+183-194-_LMI6_parentPerc__Index160	CD8+ T cells CCR6+CXCR3-CCR4-_ParentalPercentage	-0.0228705	0.237521
rs6547853	G	CD8+CCR6+183-194-_LMI6_parentPerc__Index160	CD8+ T cells CCR6+CXCR3-CCR4-_ParentalPercentage	0.0178329	0.248045
rs7020673	G	CD8+CCR6+183-194-_LMI6_parentPerc__Index160	CD8+ T cells CCR6+CXCR3-CCR4-_ParentalPercentage	0.0180268	0.252869
rs2290400	C	CD8+CCR6+183-194-_LMI6_parentPerc__Index160	CD8+ T cells CCR6+CXCR3-CCR4-_ParentalPercentage	0.0179648	0.290572
rs7804356	T	CD8+CCR6+183-194-_LMI6_parentPerc__Index160	CD8+ T cells CCR6+CXCR3-CCR4-_ParentalPercentage	0.0195576	0.293761
rs9388489	G	CD8+CCR6+183-194-_LMI6_parentPerc__Index160	CD8+ T cells CCR6+CXCR3-CCR4-_ParentalPercentage	0.0157741	0.302368
rs5753037	T	CD8+CCR6+183-194-_LMI6_parentPerc__Index160	CD8+ T cells CCR6+CXCR3-CCR4-_ParentalPercentage	0.0152015	0.355056
rs689	T	CD8+CCR6+183-194-_LMI6_parentPerc__Index160	CD8+ T cells CCR6+CXCR3-CCR4-_ParentalPercentage	0.0204992	0.364426
rs2165738	C	CD8+CCR6+183-194-_LMI6_parentPerc__Index160	CD8+ T cells CCR6+CXCR3-CCR4-_ParentalPercentage	0.0172367	0.368415
rs6691977	C	CD8+CCR6+183-194-_LMI6_parentPerc__Index160	CD8+ T cells CCR6+CXCR3-CCR4-_ParentalPercentage	0.016893	0.383096
rs62447205	A	CD8+CCR6+183-194-_LMI6_parentPerc__Index160	CD8+ T cells CCR6+CXCR3-CCR4-_ParentalPercentage	0.0154633	0.383439
rs193778	G	CD8+CCR6+183-194-_LMI6_parentPerc__Index160	CD8+ T cells CCR6+CXCR3-CCR4-_ParentalPercentage	0.0148995	0.389773
rs4900384	G	CD8+CCR6+183-194-_LMI6_parentPerc__Index160	CD8+ T cells CCR6+CXCR3-CCR4-_ParentalPercentage	0.0148086	0.403514
rs6518350	A	CD8+CCR6+183-194-_LMI6_parentPerc__Index160	CD8+ T cells CCR6+CXCR3-CCR4-_ParentalPercentage	-0.0184286	0.414171
rs4849135	G	CD8+CCR6+183-194-_LMI6_parentPerc__Index160	CD8+ T cells CCR6+CXCR3-CCR4-_ParentalPercentage	-0.0143123	0.41894
rs1534422	G	CD8+CCR6+183-194-_LMI6_parentPerc__Index160	CD8+ T cells CCR6+CXCR3-CCR4-_ParentalPercentage	0.0136941	0.427232
rs11203203	A	CD8+CCR6+183-194-_LMI6_parentPerc__Index160	CD8+ T cells CCR6+CXCR3-CCR4-_ParentalPercentage	0.0123709	0.444584
rs539514	T	CD8+CCR6+183-194-_LMI6_parentPerc__Index160	CD8+ T cells CCR6+CXCR3-CCR4-_ParentalPercentage	0.0120228	0.448684
rs229533	C	CD8+CCR6+183-194-_LMI6_parentPerc__Index160	CD8+ T cells CCR6+CXCR3-CCR4-_ParentalPercentage	-0.0115206	0.485375
rs2611215	A	CD8+CCR6+183-194-_LMI6_parentPerc__Index160	CD8+ T cells CCR6+CXCR3-CCR4-_ParentalPercentage	0.0131215	0.504666
rs1615504	T	CD8+CCR6+183-194-_LMI6_parentPerc__Index160	CD8+ T cells CCR6+CXCR3-CCR4-_ParentalPercentage	0.0113889	0.510471
rs12444268	A	CD8+CCR6+183-194-_LMI6_parentPerc__Index160	CD8+ T cells CCR6+CXCR3-CCR4-_ParentalPercentage	0.0130164	0.53385
rs72727394	T	CD8+CCR6+183-194-_LMI6_parentPerc__Index160	CD8+ T cells CCR6+CXCR3-CCR4-_ParentalPercentage	0.010411	0.588016
rs425105	T	CD8+CCR6+183-194-_LMI6_parentPerc__Index160	CD8+ T cells CCR6+CXCR3-CCR4-_ParentalPercentage	-0.0112654	0.617674
rs478222	A	CD8+CCR6+183-194-_LMI6_parentPerc__Index160	CD8+ T cells CCR6+CXCR3-CCR4-_ParentalPercentage	0.00672494	0.64978
rs16956936	C	CD8+CCR6+183-194-_LMI6_parentPerc__Index160	CD8+ T cells CCR6+CXCR3-CCR4-_ParentalPercentage	-0.0111353	0.660485
rs11258747	T	CD8+CCR6+183-194-_LMI6_parentPerc__Index160	CD8+ T cells CCR6+CXCR3-CCR4-_ParentalPercentage	-0.00769503	0.668238
rs10509540	T	CD8+CCR6+183-194-_LMI6_parentPerc__Index160	CD8+ T cells CCR6+CXCR3-CCR4-_ParentalPercentage	-0.00648595	0.696031
rs3024505	G	CD8+CCR6+183-194-_LMI6_parentPerc__Index160	CD8+ T cells CCR6+CXCR3-CCR4-_ParentalPercentage	0.00888751	0.697739
rs1990760	T	CD8+CCR6+183-194-_LMI6_parentPerc__Index160	CD8+ T cells CCR6+CXCR3-CCR4-_ParentalPercentage	-0.00636272	0.704852
rs2476601	A	CD8+CCR6+183-194-_LMI6_parentPerc__Index160	CD8+ T cells CCR6+CXCR3-CCR4-_ParentalPercentage	-0.00713587	0.725346
rs72928038	A	CD8+CCR6+183-194-_LMI6_parentPerc__Index160	CD8+ T cells CCR6+CXCR3-CCR4-_ParentalPercentage	0.00737181	0.735511
rs1052553	A	CD8+CCR6+183-194-_LMI6_parentPerc__Index160	CD8+ T cells CCR6+CXCR3-CCR4-_ParentalPercentage	-0.00628155	0.74527
rs4788084	C	CD8+CCR6+183-194-_LMI6_parentPerc__Index160	CD8+ T cells CCR6+CXCR3-CCR4-_ParentalPercentage	-0.00520237	0.74657
rs13415583	T	CD8+CCR6+183-194-_LMI6_parentPerc__Index160	CD8+ T cells CCR6+CXCR3-CCR4-_ParentalPercentage	0.00553129	0.761779
rs4505848	G	CD8+CCR6+183-194-_LMI6_parentPerc__Index160	CD8+ T cells CCR6+CXCR3-CCR4-_ParentalPercentage	-0.00437574	0.777638
rs3087243	G	CD8+CCR6+183-194-_LMI6_parentPerc__Index160	CD8+ T cells CCR6+CXCR3-CCR4-_ParentalPercentage	-0.00387476	0.814373
rs12679857	A	CD8+CCR6+183-194-_LMI6_parentPerc__Index160	CD8+ T cells CCR6+CXCR3-CCR4-_ParentalPercentage	-0.00325722	0.848937
rs653178	C	CD8+CCR6+183-194-_LMI6_parentPerc__Index160	CD8+ T cells CCR6+CXCR3-CCR4-_ParentalPercentage	-0.00220925	0.884641
rs924043	C	CD8+CCR6+183-194-_LMI6_parentPerc__Index160	CD8+ T cells CCR6+CXCR3-CCR4-_ParentalPercentage	0.00324508	0.889735
rs9585056	C	CD8+CCR6+183-194-_LMI6_parentPerc__Index160	CD8+ T cells CCR6+CXCR3-CCR4-_ParentalPercentage	0.00209601	0.91153
rs1893217	G	CD8+CCR6+183-194-_LMI6_parentPerc__Index160	CD8+ T cells CCR6+CXCR3-CCR4-_ParentalPercentage	0.00180813	0.92663
rs2304256	C	CD8+CCR6+183-194-_LMI6_parentPerc__Index160	CD8+ T cells CCR6+CXCR3-CCR4-_ParentalPercentage	-0.0016182	0.928698
rs12927355	C	CD8+CCR6+183-194-_LMI6_parentPerc__Index160	CD8+ T cells CCR6+CXCR3-CCR4-_ParentalPercentage	-0.00109037	0.948629
rs7202877	G	CD8+CCR6+183-194-_LMI6_parentPerc__Index160	CD8+ T cells CCR6+CXCR3-CCR4-_ParentalPercentage	-0.000835308	0.973046
rs10137082	C	CD8+CCR6+183-194-_LMI6_parentPerc__Index160	CD8+ T cells CCR6+CXCR3-CCR4-_ParentalPercentage	0.000277431	0.987761
rs2281808	C	CD8+CCR6+183-194-_LMI6_parentPerc__Index160	CD8+ T cells CCR6+CXCR3-CCR4-_ParentalPercentage	0.000175899	0.99175
rs9388489	G	CD8+CCR6+183-194+_LMI6_grandparentPerc__Index110	CD8+ T cells CCR6+CXCR3-CCR4+_GrandParentalPercentage	-0.00670967	0.0236561
rs539514	T	CD8+CCR6+183-194+_LMI6_grandparentPerc__Index110	CD8+ T cells CCR6+CXCR3-CCR4+_GrandParentalPercentage	-0.00672981	0.0286958
rs72727394	T	CD8+CCR6+183-194+_LMI6_grandparentPerc__Index110	CD8+ T cells CCR6+CXCR3-CCR4+_GrandParentalPercentage	-0.00790213	0.0339173
rs2165738	C	CD8+CCR6+183-194+_LMI6_grandparentPerc__Index110	CD8+ T cells CCR6+CXCR3-CCR4+_GrandParentalPercentage	-0.00614948	0.0987851
rs6518350	A	CD8+CCR6+183-194+_LMI6_grandparentPerc__Index110	CD8+ T cells CCR6+CXCR3-CCR4+_GrandParentalPercentage	0.00718346	0.101496
rs10517086	A	CD8+CCR6+183-194+_LMI6_grandparentPerc__Index110	CD8+ T cells CCR6+CXCR3-CCR4+_GrandParentalPercentage	0.00464602	0.149262
rs229533	C	CD8+CCR6+183-194+_LMI6_grandparentPerc__Index110	CD8+ T cells CCR6+CXCR3-CCR4+_GrandParentalPercentage	-0.00455429	0.156141
rs653178	C	CD8+CCR6+183-194+_LMI6_grandparentPerc__Index110	CD8+ T cells CCR6+CXCR3-CCR4+_GrandParentalPercentage	0.00398673	0.178078
rs16956936	C	CD8+CCR6+183-194+_LMI6_grandparentPerc__Index110	CD8+ T cells CCR6+CXCR3-CCR4+_GrandParentalPercentage	0.00611311	0.21511
rs12679857	A	CD8+CCR6+183-194+_LMI6_grandparentPerc__Index110	CD8+ T cells CCR6+CXCR3-CCR4+_GrandParentalPercentage	0.00407714	0.220252
rs947474	A	CD8+CCR6+183-194+_LMI6_grandparentPerc__Index110	CD8+ T cells CCR6+CXCR3-CCR4+_GrandParentalPercentage	0.00406488	0.267084
rs4849135	G	CD8+CCR6+183-194+_LMI6_grandparentPerc__Index110	CD8+ T cells CCR6+CXCR3-CCR4+_GrandParentalPercentage	0.00378299	0.272548
rs12927355	C	CD8+CCR6+183-194+_LMI6_grandparentPerc__Index110	CD8+ T cells CCR6+CXCR3-CCR4+_GrandParentalPercentage	0.00349259	0.28886
rs1983853	C	CD8+CCR6+183-194+_LMI6_grandparentPerc__Index110	CD8+ T cells CCR6+CXCR3-CCR4+_GrandParentalPercentage	-0.00613377	0.301804
rs2304256	C	CD8+CCR6+183-194+_LMI6_grandparentPerc__Index110	CD8+ T cells CCR6+CXCR3-CCR4+_GrandParentalPercentage	-0.00333335	0.343605
rs478222	A	CD8+CCR6+183-194+_LMI6_grandparentPerc__Index110	CD8+ T cells CCR6+CXCR3-CCR4+_GrandParentalPercentage	0.00265467	0.357225
rs516246	T	CD8+CCR6+183-194+_LMI6_grandparentPerc__Index110	CD8+ T cells CCR6+CXCR3-CCR4+_GrandParentalPercentage	0.00268201	0.366457
rs193778	G	CD8+CCR6+183-194+_LMI6_grandparentPerc__Index110	CD8+ T cells CCR6+CXCR3-CCR4+_GrandParentalPercentage	-0.00299919	0.374231
rs2269241	C	CD8+CCR6+183-194+_LMI6_grandparentPerc__Index110	CD8+ T cells CCR6+CXCR3-CCR4+_GrandParentalPercentage	-0.00403257	0.380219
rs10795791	G	CD8+CCR6+183-194+_LMI6_grandparentPerc__Index110	CD8+ T cells CCR6+CXCR3-CCR4+_GrandParentalPercentage	0.00280395	0.38507
rs12444268	A	CD8+CCR6+183-194+_LMI6_grandparentPerc__Index110	CD8+ T cells CCR6+CXCR3-CCR4+_GrandParentalPercentage	0.00312634	0.443013
rs2611215	A	CD8+CCR6+183-194+_LMI6_grandparentPerc__Index110	CD8+ T cells CCR6+CXCR3-CCR4+_GrandParentalPercentage	-0.00270016	0.481011
rs2476601	A	CD8+CCR6+183-194+_LMI6_grandparentPerc__Index110	CD8+ T cells CCR6+CXCR3-CCR4+_GrandParentalPercentage	0.00272899	0.490273
rs7804356	T	CD8+CCR6+183-194+_LMI6_grandparentPerc__Index110	CD8+ T cells CCR6+CXCR3-CCR4+_GrandParentalPercentage	-0.00248506	0.49387
rs9585056	C	CD8+CCR6+183-194+_LMI6_grandparentPerc__Index110	CD8+ T cells CCR6+CXCR3-CCR4+_GrandParentalPercentage	0.00239745	0.514017
rs9272346	G	CD8+CCR6+183-194+_LMI6_grandparentPerc__Index110	CD8+ T cells CCR6+CXCR3-CCR4+_GrandParentalPercentage	0.00267744	0.521848
rs550448	A	CD8+CCR6+183-194+_LMI6_grandparentPerc__Index110	CD8+ T cells CCR6+CXCR3-CCR4+_GrandParentalPercentage	0.00310601	0.52387
rs1990760	T	CD8+CCR6+183-194+_LMI6_grandparentPerc__Index110	CD8+ T cells CCR6+CXCR3-CCR4+_GrandParentalPercentage	0.0019118	0.559039
rs62447205	A	CD8+CCR6+183-194+_LMI6_grandparentPerc__Index110	CD8+ T cells CCR6+CXCR3-CCR4+_GrandParentalPercentage	-0.00199485	0.564085
rs4763879	A	CD8+CCR6+183-194+_LMI6_grandparentPerc__Index110	CD8+ T cells CCR6+CXCR3-CCR4+_GrandParentalPercentage	-0.00174156	0.565834
rs2292239	T	CD8+CCR6+183-194+_LMI6_grandparentPerc__Index110	CD8+ T cells CCR6+CXCR3-CCR4+_GrandParentalPercentage	-0.00167687	0.590604
rs3825932	T	CD8+CCR6+183-194+_LMI6_grandparentPerc__Index110	CD8+ T cells CCR6+CXCR3-CCR4+_GrandParentalPercentage	-0.00172904	0.59531
rs425105	T	CD8+CCR6+183-194+_LMI6_grandparentPerc__Index110	CD8+ T cells CCR6+CXCR3-CCR4+_GrandParentalPercentage	-0.0022922	0.602171
rs4900384	G	CD8+CCR6+183-194+_LMI6_grandparentPerc__Index110	CD8+ T cells CCR6+CXCR3-CCR4+_GrandParentalPercentage	-0.00176846	0.608833
rs2290400	C	CD8+CCR6+183-194+_LMI6_grandparentPerc__Index110	CD8+ T cells CCR6+CXCR3-CCR4+_GrandParentalPercentage	0.00167386	0.613644
rs11954020	G	CD8+CCR6+183-194+_LMI6_grandparentPerc__Index110	CD8+ T cells CCR6+CXCR3-CCR4+_GrandParentalPercentage	0.00151303	0.6247
rs56994090	T	CD8+CCR6+183-194+_LMI6_grandparentPerc__Index110	CD8+ T cells CCR6+CXCR3-CCR4+_GrandParentalPercentage	0.00174577	0.644007
rs1465788	C	CD8+CCR6+183-194+_LMI6_grandparentPerc__Index110	CD8+ T cells CCR6+CXCR3-CCR4+_GrandParentalPercentage	-0.00164117	0.644485
rs3024505	G	CD8+CCR6+183-194+_LMI6_grandparentPerc__Index110	CD8+ T cells CCR6+CXCR3-CCR4+_GrandParentalPercentage	0.00200198	0.653408
rs11258747	T	CD8+CCR6+183-194+_LMI6_grandparentPerc__Index110	CD8+ T cells CCR6+CXCR3-CCR4+_GrandParentalPercentage	0.00143625	0.681411
rs7020673	G	CD8+CCR6+183-194+_LMI6_grandparentPerc__Index110	CD8+ T cells CCR6+CXCR3-CCR4+_GrandParentalPercentage	-0.00114518	0.709689
rs5753037	T	CD8+CCR6+183-194+_LMI6_grandparentPerc__Index110	CD8+ T cells CCR6+CXCR3-CCR4+_GrandParentalPercentage	0.00114658	0.720567
rs10509540	T	CD8+CCR6+183-194+_LMI6_grandparentPerc__Index110	CD8+ T cells CCR6+CXCR3-CCR4+_GrandParentalPercentage	0.00111948	0.729284
rs924043	C	CD8+CCR6+183-194+_LMI6_grandparentPerc__Index110	CD8+ T cells CCR6+CXCR3-CCR4+_GrandParentalPercentage	-0.0015703	0.730572
rs10137082	C	CD8+CCR6+183-194+_LMI6_grandparentPerc__Index110	CD8+ T cells CCR6+CXCR3-CCR4+_GrandParentalPercentage	-0.00119606	0.734245
rs1052553	A	CD8+CCR6+183-194+_LMI6_grandparentPerc__Index110	CD8+ T cells CCR6+CXCR3-CCR4+_GrandParentalPercentage	0.00120507	0.749056
rs11203203	A	CD8+CCR6+183-194+_LMI6_grandparentPerc__Index110	CD8+ T cells CCR6+CXCR3-CCR4+_GrandParentalPercentage	-0.000883126	0.779534
rs689	T	CD8+CCR6+183-194+_LMI6_grandparentPerc__Index110	CD8+ T cells CCR6+CXCR3-CCR4+_GrandParentalPercentage	-0.00105248	0.81128
rs4505848	G	CD8+CCR6+183-194+_LMI6_grandparentPerc__Index110	CD8+ T cells CCR6+CXCR3-CCR4+_GrandParentalPercentage	0.000706264	0.815039
rs2281808	C	CD8+CCR6+183-194+_LMI6_grandparentPerc__Index110	CD8+ T cells CCR6+CXCR3-CCR4+_GrandParentalPercentage	-0.000741814	0.822899
rs7202877	G	CD8+CCR6+183-194+_LMI6_grandparentPerc__Index110	CD8+ T cells CCR6+CXCR3-CCR4+_GrandParentalPercentage	-0.000998441	0.835783
rs13415583	T	CD8+CCR6+183-194+_LMI6_grandparentPerc__Index110	CD8+ T cells CCR6+CXCR3-CCR4+_GrandParentalPercentage	-0.000716592	0.840265
rs11574435	C	CD8+CCR6+183-194+_LMI6_grandparentPerc__Index110	CD8+ T cells CCR6+CXCR3-CCR4+_GrandParentalPercentage	-0.00117516	0.843122
rs1615504	T	CD8+CCR6+183-194+_LMI6_grandparentPerc__Index110	CD8+ T cells CCR6+CXCR3-CCR4+_GrandParentalPercentage	-0.000626231	0.852731
rs72928038	A	CD8+CCR6+183-194+_LMI6_grandparentPerc__Index110	CD8+ T cells CCR6+CXCR3-CCR4+_GrandParentalPercentage	0.00070694	0.867963
rs17166496	G	CD8+CCR6+183-194+_LMI6_grandparentPerc__Index110	CD8+ T cells CCR6+CXCR3-CCR4+_GrandParentalPercentage	0.000503806	0.886169
rs1893217	G	CD8+CCR6+183-194+_LMI6_grandparentPerc__Index110	CD8+ T cells CCR6+CXCR3-CCR4+_GrandParentalPercentage	-0.000489323	0.898225
rs1534422	G	CD8+CCR6+183-194+_LMI6_grandparentPerc__Index110	CD8+ T cells CCR6+CXCR3-CCR4+_GrandParentalPercentage	-0.00034746	0.917715
rs4788084	C	CD8+CCR6+183-194+_LMI6_grandparentPerc__Index110	CD8+ T cells CCR6+CXCR3-CCR4+_GrandParentalPercentage	-0.000304511	0.922668
rs6691977	C	CD8+CCR6+183-194+_LMI6_grandparentPerc__Index110	CD8+ T cells CCR6+CXCR3-CCR4+_GrandParentalPercentage	0.000333823	0.929574
rs3087243	G	CD8+CCR6+183-194+_LMI6_grandparentPerc__Index110	CD8+ T cells CCR6+CXCR3-CCR4+_GrandParentalPercentage	7.32346e-05	0.98183
rs6547853	G	CD8+CCR6+183-194+_LMI6_grandparentPerc__Index110	CD8+ T cells CCR6+CXCR3-CCR4+_GrandParentalPercentage	-6.50281e-05	0.98278
rs10786436	T	CD8+CCR6+183-194+_LMI6_grandparentPerc__Index110	CD8+ T cells CCR6+CXCR3-CCR4+_GrandParentalPercentage	6.81113e-05	0.984165
rs3825932	T	CD8+CCR6+183-194+_LMI6_parentPerc__Index160	CD8+ T cells CCR6+CXCR3-CCR4+_ParentalPercentage	-0.0368573	0.00756301
rs2165738	C	CD8+CCR6+183-194+_LMI6_parentPerc__Index160	CD8+ T cells CCR6+CXCR3-CCR4+_ParentalPercentage	-0.0387888	0.014458
rs516246	T	CD8+CCR6+183-194+_LMI6_parentPerc__Index160	CD8+ T cells CCR6+CXCR3-CCR4+_ParentalPercentage	0.0299732	0.0175413
rs550448	A	CD8+CCR6+183-194+_LMI6_parentPerc__Index160	CD8+ T cells CCR6+CXCR3-CCR4+_ParentalPercentage	0.0491131	0.0176491
rs2292239	T	CD8+CCR6+183-194+_LMI6_parentPerc__Index160	CD8+ T cells CCR6+CXCR3-CCR4+_ParentalPercentage	0.0294866	0.0260362
rs6518350	A	CD8+CCR6+183-194+_LMI6_parentPerc__Index160	CD8+ T cells CCR6+CXCR3-CCR4+_ParentalPercentage	0.0387421	0.0384181
rs10786436	T	CD8+CCR6+183-194+_LMI6_parentPerc__Index160	CD8+ T cells CCR6+CXCR3-CCR4+_ParentalPercentage	-0.0273969	0.0606849
rs947474	A	CD8+CCR6+183-194+_LMI6_parentPerc__Index160	CD8+ T cells CCR6+CXCR3-CCR4+_ParentalPercentage	0.0286717	0.066333
rs7020673	G	CD8+CCR6+183-194+_LMI6_parentPerc__Index160	CD8+ T cells CCR6+CXCR3-CCR4+_ParentalPercentage	-0.0222584	0.0894148
rs1534422	G	CD8+CCR6+183-194+_LMI6_parentPerc__Index160	CD8+ T cells CCR6+CXCR3-CCR4+_ParentalPercentage	-0.0218096	0.128159
rs56994090	T	CD8+CCR6+183-194+_LMI6_parentPerc__Index160	CD8+ T cells CCR6+CXCR3-CCR4+_ParentalPercentage	0.0239809	0.136566
rs1983853	C	CD8+CCR6+183-194+_LMI6_parentPerc__Index160	CD8+ T cells CCR6+CXCR3-CCR4+_ParentalPercentage	-0.0377199	0.136841
rs11574435	C	CD8+CCR6+183-194+_LMI6_parentPerc__Index160	CD8+ T cells CCR6+CXCR3-CCR4+_ParentalPercentage	0.0335443	0.18538
rs1465788	C	CD8+CCR6+183-194+_LMI6_parentPerc__Index160	CD8+ T cells CCR6+CXCR3-CCR4+_ParentalPercentage	0.0184284	0.224718
rs924043	C	CD8+CCR6+183-194+_LMI6_parentPerc__Index160	CD8+ T cells CCR6+CXCR3-CCR4+_ParentalPercentage	-0.0230402	0.236431
rs62447205	A	CD8+CCR6+183-194+_LMI6_parentPerc__Index160	CD8+ T cells CCR6+CXCR3-CCR4+_ParentalPercentage	-0.0172683	0.242167
rs193778	G	CD8+CCR6+183-194+_LMI6_parentPerc__Index160	CD8+ T cells CCR6+CXCR3-CCR4+_ParentalPercentage	-0.0166011	0.249544
rs9272346	G	CD8+CCR6+183-194+_LMI6_parentPerc__Index160	CD8+ T cells CCR6+CXCR3-CCR4+_ParentalPercentage	-0.0204166	0.252661
rs4900384	G	CD8+CCR6+183-194+_LMI6_parentPerc__Index160	CD8+ T cells CCR6+CXCR3-CCR4+_ParentalPercentage	-0.0166455	0.259196
rs72727394	T	CD8+CCR6+183-194+_LMI6_parentPerc__Index160	CD8+ T cells CCR6+CXCR3-CCR4+_ParentalPercentage	-0.0170619	0.285923
rs7804356	T	CD8+CCR6+183-194+_LMI6_parentPerc__Index160	CD8+ T cells CCR6+CXCR3-CCR4+_ParentalPercentage	-0.0154726	0.318646
rs2304256	C	CD8+CCR6+183-194+_LMI6_parentPerc__Index160	CD8+ T cells CCR6+CXCR3-CCR4+_ParentalPercentage	-0.0147853	0.325663
rs689	T	CD8+CCR6+183-194+_LMI6_parentPerc__Index160	CD8+ T cells CCR6+CXCR3-CCR4+_ParentalPercentage	-0.0176956	0.347126
rs11258747	T	CD8+CCR6+183-194+_LMI6_parentPerc__Index160	CD8+ T cells CCR6+CXCR3-CCR4+_ParentalPercentage	0.0140394	0.347377
rs6547853	G	CD8+CCR6+183-194+_LMI6_parentPerc__Index160	CD8+ T cells CCR6+CXCR3-CCR4+_ParentalPercentage	-0.011878	0.35584
rs11954020	G	CD8+CCR6+183-194+_LMI6_parentPerc__Index160	CD8+ T cells CCR6+CXCR3-CCR4+_ParentalPercentage	-0.0117356	0.374366
rs16956936	C	CD8+CCR6+183-194+_LMI6_parentPerc__Index160	CD8+ T cells CCR6+CXCR3-CCR4+_ParentalPercentage	0.0168456	0.424678
rs10517086	A	CD8+CCR6+183-194+_LMI6_parentPerc__Index160	CD8+ T cells CCR6+CXCR3-CCR4+_ParentalPercentage	0.0105768	0.443251
rs10795791	G	CD8+CCR6+183-194+_LMI6_parentPerc__Index160	CD8+ T cells CCR6+CXCR3-CCR4+_ParentalPercentage	0.0103345	0.453971
rs72928038	A	CD8+CCR6+183-194+_LMI6_parentPerc__Index160	CD8+ T cells CCR6+CXCR3-CCR4+_ParentalPercentage	-0.0132168	0.466855
rs539514	T	CD8+CCR6+183-194+_LMI6_parentPerc__Index160	CD8+ T cells CCR6+CXCR3-CCR4+_ParentalPercentage	-0.00921604	0.485636
rs2269241	C	CD8+CCR6+183-194+_LMI6_parentPerc__Index160	CD8+ T cells CCR6+CXCR3-CCR4+_ParentalPercentage	0.0135808	0.489471
rs1615504	T	CD8+CCR6+183-194+_LMI6_parentPerc__Index160	CD8+ T cells CCR6+CXCR3-CCR4+_ParentalPercentage	-0.00922794	0.521995
rs9388489	G	CD8+CCR6+183-194+_LMI6_parentPerc__Index160	CD8+ T cells CCR6+CXCR3-CCR4+_ParentalPercentage	-0.00763987	0.548972
rs1990760	T	CD8+CCR6+183-194+_LMI6_parentPerc__Index160	CD8+ T cells CCR6+CXCR3-CCR4+_ParentalPercentage	0.00760419	0.586668
rs2290400	C	CD8+CCR6+183-194+_LMI6_parentPerc__Index160	CD8+ T cells CCR6+CXCR3-CCR4+_ParentalPercentage	-0.00760887	0.591293
rs3024505	G	CD8+CCR6+183-194+_LMI6_parentPerc__Index160	CD8+ T cells CCR6+CXCR3-CCR4+_ParentalPercentage	0.00997507	0.600631
rs10509540	T	CD8+CCR6+183-194+_LMI6_parentPerc__Index160	CD8+ T cells CCR6+CXCR3-CCR4+_ParentalPercentage	-0.0069137	0.616991
rs4849135	G	CD8+CCR6+183-194+_LMI6_parentPerc__Index160	CD8+ T cells CCR6+CXCR3-CCR4+_ParentalPercentage	0.00732964	0.619337
rs1052553	A	CD8+CCR6+183-194+_LMI6_parentPerc__Index160	CD8+ T cells CCR6+CXCR3-CCR4+_ParentalPercentage	0.00668168	0.678148
rs478222	A	CD8+CCR6+183-194+_LMI6_parentPerc__Index160	CD8+ T cells CCR6+CXCR3-CCR4+_ParentalPercentage	-0.00492858	0.689475
rs653178	C	CD8+CCR6+183-194+_LMI6_parentPerc__Index160	CD8+ T cells CCR6+CXCR3-CCR4+_ParentalPercentage	0.00481969	0.703849
rs17166496	G	CD8+CCR6+183-194+_LMI6_parentPerc__Index160	CD8+ T cells CCR6+CXCR3-CCR4+_ParentalPercentage	-0.005538	0.71272
rs4505848	G	CD8+CCR6+183-194+_LMI6_parentPerc__Index160	CD8+ T cells CCR6+CXCR3-CCR4+_ParentalPercentage	0.00448162	0.728352
rs7202877	G	CD8+CCR6+183-194+_LMI6_parentPerc__Index160	CD8+ T cells CCR6+CXCR3-CCR4+_ParentalPercentage	0.00710621	0.729942
rs5753037	T	CD8+CCR6+183-194+_LMI6_parentPerc__Index160	CD8+ T cells CCR6+CXCR3-CCR4+_ParentalPercentage	-0.0046873	0.732266
rs12927355	C	CD8+CCR6+183-194+_LMI6_parentPerc__Index160	CD8+ T cells CCR6+CXCR3-CCR4+_ParentalPercentage	-0.00478859	0.734004
rs2476601	A	CD8+CCR6+183-194+_LMI6_parentPerc__Index160	CD8+ T cells CCR6+CXCR3-CCR4+_ParentalPercentage	0.00544289	0.747631
rs2281808	C	CD8+CCR6+183-194+_LMI6_parentPerc__Index160	CD8+ T cells CCR6+CXCR3-CCR4+_ParentalPercentage	0.00452427	0.749436
rs13415583	T	CD8+CCR6+183-194+_LMI6_parentPerc__Index160	CD8+ T cells CCR6+CXCR3-CCR4+_ParentalPercentage	-0.00459505	0.762351
rs1893217	G	CD8+CCR6+183-194+_LMI6_parentPerc__Index160	CD8+ T cells CCR6+CXCR3-CCR4+_ParentalPercentage	-0.00478808	0.769649
rs12679857	A	CD8+CCR6+183-194+_LMI6_parentPerc__Index160	CD8+ T cells CCR6+CXCR3-CCR4+_ParentalPercentage	0.00402231	0.777594
rs2611215	A	CD8+CCR6+183-194+_LMI6_parentPerc__Index160	CD8+ T cells CCR6+CXCR3-CCR4+_ParentalPercentage	-0.00399256	0.807505
rs9585056	C	CD8+CCR6+183-194+_LMI6_parentPerc__Index160	CD8+ T cells CCR6+CXCR3-CCR4+_ParentalPercentage	-0.00376714	0.810485
rs3087243	G	CD8+CCR6+183-194+_LMI6_parentPerc__Index160	CD8+ T cells CCR6+CXCR3-CCR4+_ParentalPercentage	0.00312359	0.820213
rs4763879	A	CD8+CCR6+183-194+_LMI6_parentPerc__Index160	CD8+ T cells CCR6+CXCR3-CCR4+_ParentalPercentage	0.00284335	0.826454
rs11203203	A	CD8+CCR6+183-194+_LMI6_parentPerc__Index160	CD8+ T cells CCR6+CXCR3-CCR4+_ParentalPercentage	0.00257336	0.848662
rs6691977	C	CD8+CCR6+183-194+_LMI6_parentPerc__Index160	CD8+ T cells CCR6+CXCR3-CCR4+_ParentalPercentage	-0.00302102	0.851558
rs425105	T	CD8+CCR6+183-194+_LMI6_parentPerc__Index160	CD8+ T cells CCR6+CXCR3-CCR4+_ParentalPercentage	0.00317358	0.865952
rs229533	C	CD8+CCR6+183-194+_LMI6_parentPerc__Index160	CD8+ T cells CCR6+CXCR3-CCR4+_ParentalPercentage	0.00177903	0.897125
rs12444268	A	CD8+CCR6+183-194+_LMI6_parentPerc__Index160	CD8+ T cells CCR6+CXCR3-CCR4+_ParentalPercentage	-0.00166654	0.923835
rs10137082	C	CD8+CCR6+183-194+_LMI6_parentPerc__Index160	CD8+ T cells CCR6+CXCR3-CCR4+_ParentalPercentage	-0.00110271	0.941634
rs4788084	C	CD8+CCR6+183-194+_LMI6_parentPerc__Index160	CD8+ T cells CCR6+CXCR3-CCR4+_ParentalPercentage	-0.000594743	0.96462
rs3825932	T	CD8+CCR6+183+194-_LMI6_grandparentPerc__Index110	CD8+ T cells CCR6+CXCR3+CCR4-_GrandParentalPercentage	0.00224032	0.00766376
rs550448	A	CD8+CCR6+183+194-_LMI6_grandparentPerc__Index110	CD8+ T cells CCR6+CXCR3+CCR4-_GrandParentalPercentage	-0.0025933	0.0399308
rs2269241	C	CD8+CCR6+183+194-_LMI6_grandparentPerc__Index110	CD8+ T cells CCR6+CXCR3+CCR4-_GrandParentalPercentage	-0.00223572	0.0606973
rs9388489	G	CD8+CCR6+183+194-_LMI6_grandparentPerc__Index110	CD8+ T cells CCR6+CXCR3+CCR4-_GrandParentalPercentage	-0.00141166	0.0679436
rs11203203	A	CD8+CCR6+183+194-_LMI6_grandparentPerc__Index110	CD8+ T cells CCR6+CXCR3+CCR4-_GrandParentalPercentage	-0.0013853	0.0904465
rs4505848	G	CD8+CCR6+183+194-_LMI6_grandparentPerc__Index110	CD8+ T cells CCR6+CXCR3+CCR4-_GrandParentalPercentage	0.00125324	0.109605
rs10137082	C	CD8+CCR6+183+194-_LMI6_grandparentPerc__Index110	CD8+ T cells CCR6+CXCR3+CCR4-_GrandParentalPercentage	-0.0012706	0.164866
rs17166496	G	CD8+CCR6+183+194-_LMI6_grandparentPerc__Index110	CD8+ T cells CCR6+CXCR3+CCR4-_GrandParentalPercentage	0.00121958	0.182043
rs4849135	G	CD8+CCR6+183+194-_LMI6_grandparentPerc__Index110	CD8+ T cells CCR6+CXCR3+CCR4-_GrandParentalPercentage	-0.00116222	0.194946
rs4900384	G	CD8+CCR6+183+194-_LMI6_grandparentPerc__Index110	CD8+ T cells CCR6+CXCR3+CCR4-_GrandParentalPercentage	0.00114007	0.204154
rs2165738	C	CD8+CCR6+183+194-_LMI6_grandparentPerc__Index110	CD8+ T cells CCR6+CXCR3+CCR4-_GrandParentalPercentage	0.000993731	0.306307
rs10517086	A	CD8+CCR6+183+194-_LMI6_grandparentPerc__Index110	CD8+ T cells CCR6+CXCR3+CCR4-_GrandParentalPercentage	0.000840253	0.316853
rs3087243	G	CD8+CCR6+183+194-_LMI6_grandparentPerc__Index110	CD8+ T cells CCR6+CXCR3+CCR4-_GrandParentalPercentage	0.000820798	0.326103
rs13415583	T	CD8+CCR6+183+194-_LMI6_grandparentPerc__Index110	CD8+ T cells CCR6+CXCR3+CCR4-_GrandParentalPercentage	-0.000867524	0.347933
rs9585056	C	CD8+CCR6+183+194-_LMI6_grandparentPerc__Index110	CD8+ T cells CCR6+CXCR3+CCR4-_GrandParentalPercentage	0.000895196	0.348813
rs924043	C	CD8+CCR6+183+194-_LMI6_grandparentPerc__Index110	CD8+ T cells CCR6+CXCR3+CCR4-_GrandParentalPercentage	0.00105302	0.374482
rs1534422	G	CD8+CCR6+183+194-_LMI6_grandparentPerc__Index110	CD8+ T cells CCR6+CXCR3+CCR4-_GrandParentalPercentage	0.000770473	0.378237
rs3024505	G	CD8+CCR6+183+194-_LMI6_grandparentPerc__Index110	CD8+ T cells CCR6+CXCR3+CCR4-_GrandParentalPercentage	-0.00101545	0.381127
rs2292239	T	CD8+CCR6+183+194-_LMI6_grandparentPerc__Index110	CD8+ T cells CCR6+CXCR3+CCR4-_GrandParentalPercentage	-0.000699019	0.388566
rs2611215	A	CD8+CCR6+183+194-_LMI6_grandparentPerc__Index110	CD8+ T cells CCR6+CXCR3+CCR4-_GrandParentalPercentage	-0.000765866	0.442401
rs7020673	G	CD8+CCR6+183+194-_LMI6_grandparentPerc__Index110	CD8+ T cells CCR6+CXCR3+CCR4-_GrandParentalPercentage	0.000575139	0.47227
rs4788084	C	CD8+CCR6+183+194-_LMI6_grandparentPerc__Index110	CD8+ T cells CCR6+CXCR3+CCR4-_GrandParentalPercentage	-0.000586002	0.472576
rs9272346	G	CD8+CCR6+183+194-_LMI6_grandparentPerc__Index110	CD8+ T cells CCR6+CXCR3+CCR4-_GrandParentalPercentage	0.000770663	0.478623
rs1615504	T	CD8+CCR6+183+194-_LMI6_grandparentPerc__Index110	CD8+ T cells CCR6+CXCR3+CCR4-_GrandParentalPercentage	-0.000612747	0.484945
rs1983853	C	CD8+CCR6+183+194-_LMI6_grandparentPerc__Index110	CD8+ T cells CCR6+CXCR3+CCR4-_GrandParentalPercentage	-0.000972502	0.529614
rs11258747	T	CD8+CCR6+183+194-_LMI6_grandparentPerc__Index110	CD8+ T cells CCR6+CXCR3+CCR4-_GrandParentalPercentage	-0.000541301	0.552042
rs7202877	G	CD8+CCR6+183+194-_LMI6_grandparentPerc__Index110	CD8+ T cells CCR6+CXCR3+CCR4-_GrandParentalPercentage	-0.000735155	0.557388
rs539514	T	CD8+CCR6+183+194-_LMI6_grandparentPerc__Index110	CD8+ T cells CCR6+CXCR3+CCR4-_GrandParentalPercentage	-0.000453575	0.573074
rs1893217	G	CD8+CCR6+183+194-_LMI6_grandparentPerc__Index110	CD8+ T cells CCR6+CXCR3+CCR4-_GrandParentalPercentage	-0.00051465	0.605089
rs10795791	G	CD8+CCR6+183+194-_LMI6_grandparentPerc__Index110	CD8+ T cells CCR6+CXCR3+CCR4-_GrandParentalPercentage	0.00043152	0.607694
rs2281808	C	CD8+CCR6+183+194-_LMI6_grandparentPerc__Index110	CD8+ T cells CCR6+CXCR3+CCR4-_GrandParentalPercentage	0.000440361	0.609568
rs516246	T	CD8+CCR6+183+194-_LMI6_grandparentPerc__Index110	CD8+ T cells CCR6+CXCR3+CCR4-_GrandParentalPercentage	-0.00039392	0.610483
rs12927355	C	CD8+CCR6+183+194-_LMI6_grandparentPerc__Index110	CD8+ T cells CCR6+CXCR3+CCR4-_GrandParentalPercentage	0.000425437	0.619937
rs11574435	C	CD8+CCR6+183+194-_LMI6_grandparentPerc__Index110	CD8+ T cells CCR6+CXCR3+CCR4-_GrandParentalPercentage	-0.000736749	0.633446
rs10509540	T	CD8+CCR6+183+194-_LMI6_grandparentPerc__Index110	CD8+ T cells CCR6+CXCR3+CCR4-_GrandParentalPercentage	0.00039404	0.639673
rs2290400	C	CD8+CCR6+183+194-_LMI6_grandparentPerc__Index110	CD8+ T cells CCR6+CXCR3+CCR4-_GrandParentalPercentage	-0.000395103	0.647006
rs193778	G	CD8+CCR6+183+194-_LMI6_grandparentPerc__Index110	CD8+ T cells CCR6+CXCR3+CCR4-_GrandParentalPercentage	-0.000400878	0.648335
rs62447205	A	CD8+CCR6+183+194-_LMI6_grandparentPerc__Index110	CD8+ T cells CCR6+CXCR3+CCR4-_GrandParentalPercentage	0.000407242	0.650977
rs4763879	A	CD8+CCR6+183+194-_LMI6_grandparentPerc__Index110	CD8+ T cells CCR6+CXCR3+CCR4-_GrandParentalPercentage	-0.000342225	0.664643
rs16956936	C	CD8+CCR6+183+194-_LMI6_grandparentPerc__Index110	CD8+ T cells CCR6+CXCR3+CCR4-_GrandParentalPercentage	0.00050762	0.692918
rs6518350	A	CD8+CCR6+183+194-_LMI6_grandparentPerc__Index110	CD8+ T cells CCR6+CXCR3+CCR4-_GrandParentalPercentage	-0.000434012	0.704653
rs1052553	A	CD8+CCR6+183+194-_LMI6_grandparentPerc__Index110	CD8+ T cells CCR6+CXCR3+CCR4-_GrandParentalPercentage	0.00036962	0.706138
rs6691977	C	CD8+CCR6+183+194-_LMI6_grandparentPerc__Index110	CD8+ T cells CCR6+CXCR3+CCR4-_GrandParentalPercentage	0.000306821	0.7549
rs478222	A	CD8+CCR6+183+194-_LMI6_grandparentPerc__Index110	CD8+ T cells CCR6+CXCR3+CCR4-_GrandParentalPercentage	0.000227653	0.761801
rs72928038	A	CD8+CCR6+183+194-_LMI6_grandparentPerc__Index110	CD8+ T cells CCR6+CXCR3+CCR4-_GrandParentalPercentage	0.000300799	0.785748
rs689	T	CD8+CCR6+183+194-_LMI6_grandparentPerc__Index110	CD8+ T cells CCR6+CXCR3+CCR4-_GrandParentalPercentage	0.000292129	0.798971
rs1990760	T	CD8+CCR6+183+194-_LMI6_grandparentPerc__Index110	CD8+ T cells CCR6+CXCR3+CCR4-_GrandParentalPercentage	0.000211924	0.803518
rs7804356	T	CD8+CCR6+183+194-_LMI6_grandparentPerc__Index110	CD8+ T cells CCR6+CXCR3+CCR4-_GrandParentalPercentage	-0.000234108	0.804481
rs12679857	A	CD8+CCR6+183+194-_LMI6_grandparentPerc__Index110	CD8+ T cells CCR6+CXCR3+CCR4-_GrandParentalPercentage	0.000209869	0.808737
rs56994090	T	CD8+CCR6+183+194-_LMI6_grandparentPerc__Index110	CD8+ T cells CCR6+CXCR3+CCR4-_GrandParentalPercentage	0.000227897	0.816721
rs5753037	T	CD8+CCR6+183+194-_LMI6_grandparentPerc__Index110	CD8+ T cells CCR6+CXCR3+CCR4-_GrandParentalPercentage	0.00017551	0.833367
rs11954020	G	CD8+CCR6+183+194-_LMI6_grandparentPerc__Index110	CD8+ T cells CCR6+CXCR3+CCR4-_GrandParentalPercentage	-0.000164317	0.83827
rs12444268	A	CD8+CCR6+183+194-_LMI6_grandparentPerc__Index110	CD8+ T cells CCR6+CXCR3+CCR4-_GrandParentalPercentage	-0.000174771	0.869197
rs425105	T	CD8+CCR6+183+194-_LMI6_grandparentPerc__Index110	CD8+ T cells CCR6+CXCR3+CCR4-_GrandParentalPercentage	-0.000169098	0.882556
rs6547853	G	CD8+CCR6+183+194-_LMI6_grandparentPerc__Index110	CD8+ T cells CCR6+CXCR3+CCR4-_GrandParentalPercentage	-0.000110142	0.888278
rs947474	A	CD8+CCR6+183+194-_LMI6_grandparentPerc__Index110	CD8+ T cells CCR6+CXCR3+CCR4-_GrandParentalPercentage	-0.000127607	0.893654
rs2476601	A	CD8+CCR6+183+194-_LMI6_grandparentPerc__Index110	CD8+ T cells CCR6+CXCR3+CCR4-_GrandParentalPercentage	-9.75809e-05	0.924522
rs653178	C	CD8+CCR6+183+194-_LMI6_grandparentPerc__Index110	CD8+ T cells CCR6+CXCR3+CCR4-_GrandParentalPercentage	-6.90383e-05	0.928748
rs1465788	C	CD8+CCR6+183+194-_LMI6_grandparentPerc__Index110	CD8+ T cells CCR6+CXCR3+CCR4-_GrandParentalPercentage	-7.47425e-05	0.935653
rs10786436	T	CD8+CCR6+183+194-_LMI6_grandparentPerc__Index110	CD8+ T cells CCR6+CXCR3+CCR4-_GrandParentalPercentage	6.66829e-05	0.940476
rs72727394	T	CD8+CCR6+183+194-_LMI6_grandparentPerc__Index110	CD8+ T cells CCR6+CXCR3+CCR4-_GrandParentalPercentage	-5.98181e-05	0.951069
rs2304256	C	CD8+CCR6+183+194-_LMI6_grandparentPerc__Index110	CD8+ T cells CCR6+CXCR3+CCR4-_GrandParentalPercentage	-1.82281e-05	0.984139
rs229533	C	CD8+CCR6+183+194-_LMI6_grandparentPerc__Index110	CD8+ T cells CCR6+CXCR3+CCR4-_GrandParentalPercentage	-1.43711e-05	0.986313
rs3825932	T	CD8+CCR6+183+194-_LMI6_parentPerc__Index160	CD8+ T cells CCR6+CXCR3+CCR4-_ParentalPercentage	0.0117702	0.0188503
rs4849135	G	CD8+CCR6+183+194-_LMI6_parentPerc__Index160	CD8+ T cells CCR6+CXCR3+CCR4-_ParentalPercentage	-0.0103191	0.0526657
rs4505848	G	CD8+CCR6+183+194-_LMI6_parentPerc__Index160	CD8+ T cells CCR6+CXCR3+CCR4-_ParentalPercentage	0.00900856	0.0530614
rs11203203	A	CD8+CCR6+183+194-_LMI6_parentPerc__Index160	CD8+ T cells CCR6+CXCR3+CCR4-_ParentalPercentage	-0.00884986	0.0691309
rs550448	A	CD8+CCR6+183+194-_LMI6_parentPerc__Index160	CD8+ T cells CCR6+CXCR3+CCR4-_ParentalPercentage	-0.0136263	0.0701341
rs2165738	C	CD8+CCR6+183+194-_LMI6_parentPerc__Index160	CD8+ T cells CCR6+CXCR3+CCR4-_ParentalPercentage	0.00948187	0.100438
rs17166496	G	CD8+CCR6+183+194-_LMI6_parentPerc__Index160	CD8+ T cells CCR6+CXCR3+CCR4-_ParentalPercentage	0.00822805	0.130255
rs2290400	C	CD8+CCR6+183+194-_LMI6_parentPerc__Index160	CD8+ T cells CCR6+CXCR3+CCR4-_ParentalPercentage	-0.00719631	0.160365
rs10137082	C	CD8+CCR6+183+194-_LMI6_parentPerc__Index160	CD8+ T cells CCR6+CXCR3+CCR4-_ParentalPercentage	-0.00757561	0.164273
rs4900384	G	CD8+CCR6+183+194-_LMI6_parentPerc__Index160	CD8+ T cells CCR6+CXCR3+CCR4-_ParentalPercentage	0.00643522	0.228746
rs3087243	G	CD8+CCR6+183+194-_LMI6_parentPerc__Index160	CD8+ T cells CCR6+CXCR3+CCR4-_ParentalPercentage	0.00572377	0.249877
rs13415583	T	CD8+CCR6+183+194-_LMI6_parentPerc__Index160	CD8+ T cells CCR6+CXCR3+CCR4-_ParentalPercentage	-0.00629432	0.252461
rs653178	C	CD8+CCR6+183+194-_LMI6_parentPerc__Index160	CD8+ T cells CCR6+CXCR3+CCR4-_ParentalPercentage	-0.00514852	0.261985
rs72727394	T	CD8+CCR6+183+194-_LMI6_parentPerc__Index160	CD8+ T cells CCR6+CXCR3+CCR4-_ParentalPercentage	0.00649817	0.262145
rs924043	C	CD8+CCR6+183+194-_LMI6_parentPerc__Index160	CD8+ T cells CCR6+CXCR3+CCR4-_ParentalPercentage	0.00778531	0.269858
rs2281808	C	CD8+CCR6+183+194-_LMI6_parentPerc__Index160	CD8+ T cells CCR6+CXCR3+CCR4-_ParentalPercentage	0.00522629	0.30823
rs2611215	A	CD8+CCR6+183+194-_LMI6_parentPerc__Index160	CD8+ T cells CCR6+CXCR3+CCR4-_ParentalPercentage	-0.00575565	0.332051
rs3024505	G	CD8+CCR6+183+194-_LMI6_parentPerc__Index160	CD8+ T cells CCR6+CXCR3+CCR4-_ParentalPercentage	-0.00652694	0.344326
rs2269241	C	CD8+CCR6+183+194-_LMI6_parentPerc__Index160	CD8+ T cells CCR6+CXCR3+CCR4-_ParentalPercentage	-0.00664677	0.350506
rs4788084	C	CD8+CCR6+183+194-_LMI6_parentPerc__Index160	CD8+ T cells CCR6+CXCR3+CCR4-_ParentalPercentage	-0.00441225	0.363504
rs6518350	A	CD8+CCR6+183+194-_LMI6_parentPerc__Index160	CD8+ T cells CCR6+CXCR3+CCR4-_ParentalPercentage	-0.00586709	0.389102
rs478222	A	CD8+CCR6+183+194-_LMI6_parentPerc__Index160	CD8+ T cells CCR6+CXCR3+CCR4-_ParentalPercentage	-0.00361516	0.418507
rs11954020	G	CD8+CCR6+183+194-_LMI6_parentPerc__Index160	CD8+ T cells CCR6+CXCR3+CCR4-_ParentalPercentage	-0.00379583	0.428079
rs1615504	T	CD8+CCR6+183+194-_LMI6_parentPerc__Index160	CD8+ T cells CCR6+CXCR3+CCR4-_ParentalPercentage	-0.00398597	0.445398
rs12679857	A	CD8+CCR6+183+194-_LMI6_parentPerc__Index160	CD8+ T cells CCR6+CXCR3+CCR4-_ParentalPercentage	-0.0038262	0.458308
rs229533	C	CD8+CCR6+183+194-_LMI6_parentPerc__Index160	CD8+ T cells CCR6+CXCR3+CCR4-_ParentalPercentage	0.003478	0.485359
rs9388489	G	CD8+CCR6+183+194-_LMI6_parentPerc__Index160	CD8+ T cells CCR6+CXCR3+CCR4-_ParentalPercentage	-0.00310411	0.501705
rs12444268	A	CD8+CCR6+183+194-_LMI6_parentPerc__Index160	CD8+ T cells CCR6+CXCR3+CCR4-_ParentalPercentage	-0.00420999	0.505024
rs1052553	A	CD8+CCR6+183+194-_LMI6_parentPerc__Index160	CD8+ T cells CCR6+CXCR3+CCR4-_ParentalPercentage	0.00349211	0.549527
rs193778	G	CD8+CCR6+183+194-_LMI6_parentPerc__Index160	CD8+ T cells CCR6+CXCR3+CCR4-_ParentalPercentage	-0.00300509	0.565759
rs6547853	G	CD8+CCR6+183+194-_LMI6_parentPerc__Index160	CD8+ T cells CCR6+CXCR3+CCR4-_ParentalPercentage	-0.00260001	0.577399
rs1893217	G	CD8+CCR6+183+194-_LMI6_parentPerc__Index160	CD8+ T cells CCR6+CXCR3+CCR4-_ParentalPercentage	-0.00294676	0.618999
rs1465788	C	CD8+CCR6+183+194-_LMI6_parentPerc__Index160	CD8+ T cells CCR6+CXCR3+CCR4-_ParentalPercentage	0.00264436	0.631317
rs4763879	A	CD8+CCR6+183+194-_LMI6_parentPerc__Index160	CD8+ T cells CCR6+CXCR3+CCR4-_ParentalPercentage	0.00217012	0.644278
rs2292239	T	CD8+CCR6+183+194-_LMI6_parentPerc__Index160	CD8+ T cells CCR6+CXCR3+CCR4-_ParentalPercentage	0.00214877	0.656416
rs10517086	A	CD8+CCR6+183+194-_LMI6_parentPerc__Index160	CD8+ T cells CCR6+CXCR3+CCR4-_ParentalPercentage	0.00222457	0.65657
rs2304256	C	CD8+CCR6+183+194-_LMI6_parentPerc__Index160	CD8+ T cells CCR6+CXCR3+CCR4-_ParentalPercentage	0.00242347	0.657024
rs1990760	T	CD8+CCR6+183+194-_LMI6_parentPerc__Index160	CD8+ T cells CCR6+CXCR3+CCR4-_ParentalPercentage	-0.0022182	0.661783
rs425105	T	CD8+CCR6+183+194-_LMI6_parentPerc__Index160	CD8+ T cells CCR6+CXCR3+CCR4-_ParentalPercentage	0.00295527	0.664491
rs1983853	C	CD8+CCR6+183+194-_LMI6_parentPerc__Index160	CD8+ T cells CCR6+CXCR3+CCR4-_ParentalPercentage	-0.00384976	0.676074
rs9585056	C	CD8+CCR6+183+194-_LMI6_parentPerc__Index160	CD8+ T cells CCR6+CXCR3+CCR4-_ParentalPercentage	0.00230903	0.685086
rs539514	T	CD8+CCR6+183+194-_LMI6_parentPerc__Index160	CD8+ T cells CCR6+CXCR3+CCR4-_ParentalPercentage	0.00177524	0.711111
rs7020673	G	CD8+CCR6+183+194-_LMI6_parentPerc__Index160	CD8+ T cells CCR6+CXCR3+CCR4-_ParentalPercentage	0.00174242	0.714681
rs2476601	A	CD8+CCR6+183+194-_LMI6_parentPerc__Index160	CD8+ T cells CCR6+CXCR3+CCR4-_ParentalPercentage	-0.00221928	0.717397
rs516246	T	CD8+CCR6+183+194-_LMI6_parentPerc__Index160	CD8+ T cells CCR6+CXCR3+CCR4-_ParentalPercentage	-0.0015131	0.742482
rs56994090	T	CD8+CCR6+183+194-_LMI6_parentPerc__Index160	CD8+ T cells CCR6+CXCR3+CCR4-_ParentalPercentage	0.00186901	0.74953
rs947474	A	CD8+CCR6+183+194-_LMI6_parentPerc__Index160	CD8+ T cells CCR6+CXCR3+CCR4-_ParentalPercentage	-0.00174148	0.759263
rs62447205	A	CD8+CCR6+183+194-_LMI6_parentPerc__Index160	CD8+ T cells CCR6+CXCR3+CCR4-_ParentalPercentage	0.00160492	0.764627
rs10786436	T	CD8+CCR6+183+194-_LMI6_parentPerc__Index160	CD8+ T cells CCR6+CXCR3+CCR4-_ParentalPercentage	-0.00156638	0.768276
rs11574435	C	CD8+CCR6+183+194-_LMI6_parentPerc__Index160	CD8+ T cells CCR6+CXCR3+CCR4-_ParentalPercentage	-0.00255485	0.781242
rs16956936	C	CD8+CCR6+183+194-_LMI6_parentPerc__Index160	CD8+ T cells CCR6+CXCR3+CCR4-_ParentalPercentage	0.00196106	0.797792
rs7804356	T	CD8+CCR6+183+194-_LMI6_parentPerc__Index160	CD8+ T cells CCR6+CXCR3+CCR4-_ParentalPercentage	0.00126424	0.822346
rs12927355	C	CD8+CCR6+183+194-_LMI6_parentPerc__Index160	CD8+ T cells CCR6+CXCR3+CCR4-_ParentalPercentage	-0.00114071	0.823312
rs5753037	T	CD8+CCR6+183+194-_LMI6_parentPerc__Index160	CD8+ T cells CCR6+CXCR3+CCR4-_ParentalPercentage	-0.00108357	0.827306
rs72928038	A	CD8+CCR6+183+194-_LMI6_parentPerc__Index160	CD8+ T cells CCR6+CXCR3+CCR4-_ParentalPercentage	-0.00137036	0.835234
rs11258747	T	CD8+CCR6+183+194-_LMI6_parentPerc__Index160	CD8+ T cells CCR6+CXCR3+CCR4-_ParentalPercentage	0.00106363	0.844458
rs7202877	G	CD8+CCR6+183+194-_LMI6_parentPerc__Index160	CD8+ T cells CCR6+CXCR3+CCR4-_ParentalPercentage	-0.00146165	0.844723
rs10509540	T	CD8+CCR6+183+194-_LMI6_parentPerc__Index160	CD8+ T cells CCR6+CXCR3+CCR4-_ParentalPercentage	-0.000504269	0.919868
rs10795791	G	CD8+CCR6+183+194-_LMI6_parentPerc__Index160	CD8+ T cells CCR6+CXCR3+CCR4-_ParentalPercentage	-0.000501239	0.920246
rs9272346	G	CD8+CCR6+183+194-_LMI6_parentPerc__Index160	CD8+ T cells CCR6+CXCR3+CCR4-_ParentalPercentage	-0.000371297	0.954307
rs689	T	CD8+CCR6+183+194-_LMI6_parentPerc__Index160	CD8+ T cells CCR6+CXCR3+CCR4-_ParentalPercentage	0.000352474	0.958842
rs1534422	G	CD8+CCR6+183+194-_LMI6_parentPerc__Index160	CD8+ T cells CCR6+CXCR3+CCR4-_ParentalPercentage	0.000220943	0.96618
rs6691977	C	CD8+CCR6+183+194-_LMI6_parentPerc__Index160	CD8+ T cells CCR6+CXCR3+CCR4-_ParentalPercentage	8.66375e-05	0.988189
rs9388489	G	CD8+CCR6+183+194+_LMI6_grandparentPerc__Index110	CD8+ T cells CCR6+CXCR3+CCR4+_GrandParentalPercentage	-0.00194983	0.00799291
rs539514	T	CD8+CCR6+183+194+_LMI6_grandparentPerc__Index110	CD8+ T cells CCR6+CXCR3+CCR4+_GrandParentalPercentage	-0.00157246	0.0398051
rs1983853	C	CD8+CCR6+183+194+_LMI6_grandparentPerc__Index110	CD8+ T cells CCR6+CXCR3+CCR4+_GrandParentalPercentage	-0.00299779	0.0414908
rs10517086	A	CD8+CCR6+183+194+_LMI6_grandparentPerc__Index110	CD8+ T cells CCR6+CXCR3+CCR4+_GrandParentalPercentage	0.00162035	0.0424415
rs10509540	T	CD8+CCR6+183+194+_LMI6_grandparentPerc__Index110	CD8+ T cells CCR6+CXCR3+CCR4+_GrandParentalPercentage	0.00159661	0.0459654
rs1990760	T	CD8+CCR6+183+194+_LMI6_grandparentPerc__Index110	CD8+ T cells CCR6+CXCR3+CCR4+_GrandParentalPercentage	0.00141252	0.0813356
rs17166496	G	CD8+CCR6+183+194+_LMI6_grandparentPerc__Index110	CD8+ T cells CCR6+CXCR3+CCR4+_GrandParentalPercentage	0.00137818	0.113938
rs11203203	A	CD8+CCR6+183+194+_LMI6_grandparentPerc__Index110	CD8+ T cells CCR6+CXCR3+CCR4+_GrandParentalPercentage	-0.00117896	0.131567
rs72727394	T	CD8+CCR6+183+194+_LMI6_grandparentPerc__Index110	CD8+ T cells CCR6+CXCR3+CCR4+_GrandParentalPercentage	-0.00137838	0.137578
rs7804356	T	CD8+CCR6+183+194+_LMI6_grandparentPerc__Index110	CD8+ T cells CCR6+CXCR3+CCR4+_GrandParentalPercentage	-0.00130964	0.145957
rs947474	A	CD8+CCR6+183+194+_LMI6_grandparentPerc__Index110	CD8+ T cells CCR6+CXCR3+CCR4+_GrandParentalPercentage	0.00130882	0.149988
rs3825932	T	CD8+CCR6+183+194+_LMI6_grandparentPerc__Index110	CD8+ T cells CCR6+CXCR3+CCR4+_GrandParentalPercentage	0.00115195	0.15352
rs4763879	A	CD8+CCR6+183+194+_LMI6_grandparentPerc__Index110	CD8+ T cells CCR6+CXCR3+CCR4+_GrandParentalPercentage	0.00103334	0.169527
rs924043	C	CD8+CCR6+183+194+_LMI6_grandparentPerc__Index110	CD8+ T cells CCR6+CXCR3+CCR4+_GrandParentalPercentage	0.00148683	0.188579
rs2292239	T	CD8+CCR6+183+194+_LMI6_grandparentPerc__Index110	CD8+ T cells CCR6+CXCR3+CCR4+_GrandParentalPercentage	0.00095362	0.21755
rs10795791	G	CD8+CCR6+183+194+_LMI6_grandparentPerc__Index110	CD8+ T cells CCR6+CXCR3+CCR4+_GrandParentalPercentage	0.000949247	0.236276
rs3024505	G	CD8+CCR6+183+194+_LMI6_grandparentPerc__Index110	CD8+ T cells CCR6+CXCR3+CCR4+_GrandParentalPercentage	-0.00128958	0.243734
rs10786436	T	CD8+CCR6+183+194+_LMI6_grandparentPerc__Index110	CD8+ T cells CCR6+CXCR3+CCR4+_GrandParentalPercentage	-0.000989794	0.244954
rs2290400	C	CD8+CCR6+183+194+_LMI6_grandparentPerc__Index110	CD8+ T cells CCR6+CXCR3+CCR4+_GrandParentalPercentage	-0.000870646	0.290063
rs1534422	G	CD8+CCR6+183+194+_LMI6_grandparentPerc__Index110	CD8+ T cells CCR6+CXCR3+CCR4+_GrandParentalPercentage	0.000805867	0.334341
rs2304256	C	CD8+CCR6+183+194+_LMI6_grandparentPerc__Index110	CD8+ T cells CCR6+CXCR3+CCR4+_GrandParentalPercentage	0.000828085	0.343707
rs56994090	T	CD8+CCR6+183+194+_LMI6_grandparentPerc__Index110	CD8+ T cells CCR6+CXCR3+CCR4+_GrandParentalPercentage	0.000831509	0.375397
rs12927355	C	CD8+CCR6+183+194+_LMI6_grandparentPerc__Index110	CD8+ T cells CCR6+CXCR3+CCR4+_GrandParentalPercentage	0.000710226	0.385602
rs2165738	C	CD8+CCR6+183+194+_LMI6_grandparentPerc__Index110	CD8+ T cells CCR6+CXCR3+CCR4+_GrandParentalPercentage	0.000791758	0.393488
rs11954020	G	CD8+CCR6+183+194+_LMI6_grandparentPerc__Index110	CD8+ T cells CCR6+CXCR3+CCR4+_GrandParentalPercentage	-0.000637267	0.406718
rs2611215	A	CD8+CCR6+183+194+_LMI6_grandparentPerc__Index110	CD8+ T cells CCR6+CXCR3+CCR4+_GrandParentalPercentage	-0.000777682	0.413944
rs550448	A	CD8+CCR6+183+194+_LMI6_grandparentPerc__Index110	CD8+ T cells CCR6+CXCR3+CCR4+_GrandParentalPercentage	-0.000965285	0.425201
rs229533	C	CD8+CCR6+183+194+_LMI6_grandparentPerc__Index110	CD8+ T cells CCR6+CXCR3+CCR4+_GrandParentalPercentage	0.000620004	0.437946
rs6691977	C	CD8+CCR6+183+194+_LMI6_grandparentPerc__Index110	CD8+ T cells CCR6+CXCR3+CCR4+_GrandParentalPercentage	-0.0007186	0.443554
rs12679857	A	CD8+CCR6+183+194+_LMI6_grandparentPerc__Index110	CD8+ T cells CCR6+CXCR3+CCR4+_GrandParentalPercentage	0.000624467	0.450384
rs2281808	C	CD8+CCR6+183+194+_LMI6_grandparentPerc__Index110	CD8+ T cells CCR6+CXCR3+CCR4+_GrandParentalPercentage	-0.000565569	0.49202
rs4505848	G	CD8+CCR6+183+194+_LMI6_grandparentPerc__Index110	CD8+ T cells CCR6+CXCR3+CCR4+_GrandParentalPercentage	0.000484331	0.518342
rs4788084	C	CD8+CCR6+183+194+_LMI6_grandparentPerc__Index110	CD8+ T cells CCR6+CXCR3+CCR4+_GrandParentalPercentage	0.000498995	0.521849
rs13415583	T	CD8+CCR6+183+194+_LMI6_grandparentPerc__Index110	CD8+ T cells CCR6+CXCR3+CCR4+_GrandParentalPercentage	-0.000561398	0.52493
rs10137082	C	CD8+CCR6+183+194+_LMI6_grandparentPerc__Index110	CD8+ T cells CCR6+CXCR3+CCR4+_GrandParentalPercentage	-0.000481655	0.582101
rs11574435	C	CD8+CCR6+183+194+_LMI6_grandparentPerc__Index110	CD8+ T cells CCR6+CXCR3+CCR4+_GrandParentalPercentage	-0.000780365	0.596776
rs425105	T	CD8+CCR6+183+194+_LMI6_grandparentPerc__Index110	CD8+ T cells CCR6+CXCR3+CCR4+_GrandParentalPercentage	0.000574205	0.599211
rs1465788	C	CD8+CCR6+183+194+_LMI6_grandparentPerc__Index110	CD8+ T cells CCR6+CXCR3+CCR4+_GrandParentalPercentage	0.000436733	0.621163
rs1052553	A	CD8+CCR6+183+194+_LMI6_grandparentPerc__Index110	CD8+ T cells CCR6+CXCR3+CCR4+_GrandParentalPercentage	0.000442765	0.636158
rs689	T	CD8+CCR6+183+194+_LMI6_grandparentPerc__Index110	CD8+ T cells CCR6+CXCR3+CCR4+_GrandParentalPercentage	0.000500147	0.647861
rs16956936	C	CD8+CCR6+183+194+_LMI6_grandparentPerc__Index110	CD8+ T cells CCR6+CXCR3+CCR4+_GrandParentalPercentage	0.000554876	0.651192
rs1615504	T	CD8+CCR6+183+194+_LMI6_grandparentPerc__Index110	CD8+ T cells CCR6+CXCR3+CCR4+_GrandParentalPercentage	-0.000371668	0.657414
rs72928038	A	CD8+CCR6+183+194+_LMI6_grandparentPerc__Index110	CD8+ T cells CCR6+CXCR3+CCR4+_GrandParentalPercentage	0.00044786	0.671609
rs478222	A	CD8+CCR6+183+194+_LMI6_grandparentPerc__Index110	CD8+ T cells CCR6+CXCR3+CCR4+_GrandParentalPercentage	0.00028845	0.687486
rs653178	C	CD8+CCR6+183+194+_LMI6_grandparentPerc__Index110	CD8+ T cells CCR6+CXCR3+CCR4+_GrandParentalPercentage	0.000295779	0.688202
rs9585056	C	CD8+CCR6+183+194+_LMI6_grandparentPerc__Index110	CD8+ T cells CCR6+CXCR3+CCR4+_GrandParentalPercentage	0.000352329	0.699613
rs12444268	A	CD8+CCR6+183+194+_LMI6_grandparentPerc__Index110	CD8+ T cells CCR6+CXCR3+CCR4+_GrandParentalPercentage	0.00038006	0.70758
rs5753037	T	CD8+CCR6+183+194+_LMI6_grandparentPerc__Index110	CD8+ T cells CCR6+CXCR3+CCR4+_GrandParentalPercentage	-0.000276286	0.728678
rs6547853	G	CD8+CCR6+183+194+_LMI6_grandparentPerc__Index110	CD8+ T cells CCR6+CXCR3+CCR4+_GrandParentalPercentage	0.00022627	0.762437
rs7202877	G	CD8+CCR6+183+194+_LMI6_grandparentPerc__Index110	CD8+ T cells CCR6+CXCR3+CCR4+_GrandParentalPercentage	-0.000315602	0.792004
rs11258747	T	CD8+CCR6+183+194+_LMI6_grandparentPerc__Index110	CD8+ T cells CCR6+CXCR3+CCR4+_GrandParentalPercentage	-0.000201421	0.816789
rs193778	G	CD8+CCR6+183+194+_LMI6_grandparentPerc__Index110	CD8+ T cells CCR6+CXCR3+CCR4+_GrandParentalPercentage	-0.000193257	0.817917
rs4900384	G	CD8+CCR6+183+194+_LMI6_grandparentPerc__Index110	CD8+ T cells CCR6+CXCR3+CCR4+_GrandParentalPercentage	0.00019474	0.820632
rs1893217	G	CD8+CCR6+183+194+_LMI6_grandparentPerc__Index110	CD8+ T cells CCR6+CXCR3+CCR4+_GrandParentalPercentage	-0.0002064	0.828105
rs9272346	G	CD8+CCR6+183+194+_LMI6_grandparentPerc__Index110	CD8+ T cells CCR6+CXCR3+CCR4+_GrandParentalPercentage	-0.00022456	0.82891
rs3087243	G	CD8+CCR6+183+194+_LMI6_grandparentPerc__Index110	CD8+ T cells CCR6+CXCR3+CCR4+_GrandParentalPercentage	-0.000170426	0.83109
rs4849135	G	CD8+CCR6+183+194+_LMI6_grandparentPerc__Index110	CD8+ T cells CCR6+CXCR3+CCR4+_GrandParentalPercentage	0.000108765	0.899118
rs6518350	A	CD8+CCR6+183+194+_LMI6_grandparentPerc__Index110	CD8+ T cells CCR6+CXCR3+CCR4+_GrandParentalPercentage	0.000122897	0.910512
rs7020673	G	CD8+CCR6+183+194+_LMI6_grandparentPerc__Index110	CD8+ T cells CCR6+CXCR3+CCR4+_GrandParentalPercentage	7.43776e-05	0.922494
rs2476601	A	CD8+CCR6+183+194+_LMI6_grandparentPerc__Index110	CD8+ T cells CCR6+CXCR3+CCR4+_GrandParentalPercentage	-5.15777e-05	0.958175
rs516246	T	CD8+CCR6+183+194+_LMI6_grandparentPerc__Index110	CD8+ T cells CCR6+CXCR3+CCR4+_GrandParentalPercentage	1.30395e-05	0.985915
rs2269241	C	CD8+CCR6+183+194+_LMI6_grandparentPerc__Index110	CD8+ T cells CCR6+CXCR3+CCR4+_GrandParentalPercentage	-1.54719e-05	0.9892
rs62447205	A	CD8+CCR6+183+194+_LMI6_grandparentPerc__Index110	CD8+ T cells CCR6+CXCR3+CCR4+_GrandParentalPercentage	-1.09712e-06	0.998982
rs2292239	T	CD8+CCR6+183+194+_LMI6_parentPerc__Index160	CD8+ T cells CCR6+CXCR3+CCR4+_ParentalPercentage	0.0160496	0.00908023
rs10786436	T	CD8+CCR6+183+194+_LMI6_parentPerc__Index160	CD8+ T cells CCR6+CXCR3+CCR4+_ParentalPercentage	-0.0154078	0.023124
rs4763879	A	CD8+CCR6+183+194+_LMI6_parentPerc__Index160	CD8+ T cells CCR6+CXCR3+CCR4+_ParentalPercentage	0.011918	0.0472446
rs11954020	G	CD8+CCR6+183+194+_LMI6_parentPerc__Index160	CD8+ T cells CCR6+CXCR3+CCR4+_ParentalPercentage	-0.0111797	0.0681437
rs1983853	C	CD8+CCR6+183+194+_LMI6_parentPerc__Index160	CD8+ T cells CCR6+CXCR3+CCR4+_ParentalPercentage	-0.0210677	0.0738386
rs2290400	C	CD8+CCR6+183+194+_LMI6_parentPerc__Index160	CD8+ T cells CCR6+CXCR3+CCR4+_ParentalPercentage	-0.0111079	0.091085
rs947474	A	CD8+CCR6+183+194+_LMI6_parentPerc__Index160	CD8+ T cells CCR6+CXCR3+CCR4+_ParentalPercentage	0.0122446	0.0921909
rs229533	C	CD8+CCR6+183+194+_LMI6_parentPerc__Index160	CD8+ T cells CCR6+CXCR3+CCR4+_ParentalPercentage	0.0104728	0.100825
rs17166496	G	CD8+CCR6+183+194+_LMI6_parentPerc__Index160	CD8+ T cells CCR6+CXCR3+CCR4+_ParentalPercentage	0.0105023	0.132493
rs924043	C	CD8+CCR6+183+194+_LMI6_parentPerc__Index160	CD8+ T cells CCR6+CXCR3+CCR4+_ParentalPercentage	0.0134485	0.137157
rs11203203	A	CD8+CCR6+183+194+_LMI6_parentPerc__Index160	CD8+ T cells CCR6+CXCR3+CCR4+_ParentalPercentage	-0.00907347	0.147213
rs10509540	T	CD8+CCR6+183+194+_LMI6_parentPerc__Index160	CD8+ T cells CCR6+CXCR3+CCR4+_ParentalPercentage	0.00877676	0.171638
rs7804356	T	CD8+CCR6+183+194+_LMI6_parentPerc__Index160	CD8+ T cells CCR6+CXCR3+CCR4+_ParentalPercentage	-0.00976466	0.175811
rs1990760	T	CD8+CCR6+183+194+_LMI6_parentPerc__Index160	CD8+ T cells CCR6+CXCR3+CCR4+_ParentalPercentage	0.00876394	0.177358
rs9388489	G	CD8+CCR6+183+194+_LMI6_parentPerc__Index160	CD8+ T cells CCR6+CXCR3+CCR4+_ParentalPercentage	-0.00794609	0.179671
rs3024505	G	CD8+CCR6+183+194+_LMI6_parentPerc__Index160	CD8+ T cells CCR6+CXCR3+CCR4+_ParentalPercentage	-0.0113922	0.198137
rs2304256	C	CD8+CCR6+183+194+_LMI6_parentPerc__Index160	CD8+ T cells CCR6+CXCR3+CCR4+_ParentalPercentage	0.00865297	0.216115
rs10517086	A	CD8+CCR6+183+194+_LMI6_parentPerc__Index160	CD8+ T cells CCR6+CXCR3+CCR4+_ParentalPercentage	0.0078593	0.220346
rs2269241	C	CD8+CCR6+183+194+_LMI6_parentPerc__Index160	CD8+ T cells CCR6+CXCR3+CCR4+_ParentalPercentage	0.0106138	0.245262
rs425105	T	CD8+CCR6+183+194+_LMI6_parentPerc__Index160	CD8+ T cells CCR6+CXCR3+CCR4+_ParentalPercentage	0.00902191	0.301849
rs9272346	G	CD8+CCR6+183+194+_LMI6_parentPerc__Index160	CD8+ T cells CCR6+CXCR3+CCR4+_ParentalPercentage	-0.00839078	0.312557
rs1465788	C	CD8+CCR6+183+194+_LMI6_parentPerc__Index160	CD8+ T cells CCR6+CXCR3+CCR4+_ParentalPercentage	0.00669928	0.343258
rs2165738	C	CD8+CCR6+183+194+_LMI6_parentPerc__Index160	CD8+ T cells CCR6+CXCR3+CCR4+_ParentalPercentage	0.00698498	0.346923
rs56994090	T	CD8+CCR6+183+194+_LMI6_parentPerc__Index160	CD8+ T cells CCR6+CXCR3+CCR4+_ParentalPercentage	0.00700065	0.351154
rs539514	T	CD8+CCR6+183+194+_LMI6_parentPerc__Index160	CD8+ T cells CCR6+CXCR3+CCR4+_ParentalPercentage	-0.00562447	0.360295
rs4505848	G	CD8+CCR6+183+194+_LMI6_parentPerc__Index160	CD8+ T cells CCR6+CXCR3+CCR4+_ParentalPercentage	0.00547208	0.361734
rs478222	A	CD8+CCR6+183+194+_LMI6_parentPerc__Index160	CD8+ T cells CCR6+CXCR3+CCR4+_ParentalPercentage	-0.00448307	0.434551
rs5753037	T	CD8+CCR6+183+194+_LMI6_parentPerc__Index160	CD8+ T cells CCR6+CXCR3+CCR4+_ParentalPercentage	-0.00488035	0.443756
rs3825932	T	CD8+CCR6+183+194+_LMI6_parentPerc__Index160	CD8+ T cells CCR6+CXCR3+CCR4+_ParentalPercentage	0.00490417	0.448648
rs2611215	A	CD8+CCR6+183+194+_LMI6_parentPerc__Index160	CD8+ T cells CCR6+CXCR3+CCR4+_ParentalPercentage	-0.0055164	0.469191
rs6691977	C	CD8+CCR6+183+194+_LMI6_parentPerc__Index160	CD8+ T cells CCR6+CXCR3+CCR4+_ParentalPercentage	-0.00542303	0.470131
rs1534422	G	CD8+CCR6+183+194+_LMI6_parentPerc__Index160	CD8+ T cells CCR6+CXCR3+CCR4+_ParentalPercentage	0.00481333	0.471551
rs2476601	A	CD8+CCR6+183+194+_LMI6_parentPerc__Index160	CD8+ T cells CCR6+CXCR3+CCR4+_ParentalPercentage	-0.00543597	0.489652
rs1052553	A	CD8+CCR6+183+194+_LMI6_parentPerc__Index160	CD8+ T cells CCR6+CXCR3+CCR4+_ParentalPercentage	0.00509057	0.49673
rs10795791	G	CD8+CCR6+183+194+_LMI6_parentPerc__Index160	CD8+ T cells CCR6+CXCR3+CCR4+_ParentalPercentage	0.00416178	0.517064
rs1615504	T	CD8+CCR6+183+194+_LMI6_parentPerc__Index160	CD8+ T cells CCR6+CXCR3+CCR4+_ParentalPercentage	-0.00426638	0.524711
rs72727394	T	CD8+CCR6+183+194+_LMI6_parentPerc__Index160	CD8+ T cells CCR6+CXCR3+CCR4+_ParentalPercentage	-0.00380309	0.609645
rs12444268	A	CD8+CCR6+183+194+_LMI6_parentPerc__Index160	CD8+ T cells CCR6+CXCR3+CCR4+_ParentalPercentage	-0.00402545	0.619634
rs16956936	C	CD8+CCR6+183+194+_LMI6_parentPerc__Index160	CD8+ T cells CCR6+CXCR3+CCR4+_ParentalPercentage	0.00476289	0.627817
rs4788084	C	CD8+CCR6+183+194+_LMI6_parentPerc__Index160	CD8+ T cells CCR6+CXCR3+CCR4+_ParentalPercentage	0.00291768	0.639982
rs10137082	C	CD8+CCR6+183+194+_LMI6_parentPerc__Index160	CD8+ T cells CCR6+CXCR3+CCR4+_ParentalPercentage	-0.00325712	0.64205
rs2281808	C	CD8+CCR6+183+194+_LMI6_parentPerc__Index160	CD8+ T cells CCR6+CXCR3+CCR4+_ParentalPercentage	-0.00297237	0.652027
rs193778	G	CD8+CCR6+183+194+_LMI6_parentPerc__Index160	CD8+ T cells CCR6+CXCR3+CCR4+_ParentalPercentage	-0.00284045	0.672464
rs6518350	A	CD8+CCR6+183+194+_LMI6_parentPerc__Index160	CD8+ T cells CCR6+CXCR3+CCR4+_ParentalPercentage	-0.00364931	0.676687
rs653178	C	CD8+CCR6+183+194+_LMI6_parentPerc__Index160	CD8+ T cells CCR6+CXCR3+CCR4+_ParentalPercentage	-0.00203974	0.729579
rs689	T	CD8+CCR6+183+194+_LMI6_parentPerc__Index160	CD8+ T cells CCR6+CXCR3+CCR4+_ParentalPercentage	0.00293066	0.738167
rs12927355	C	CD8+CCR6+183+194+_LMI6_parentPerc__Index160	CD8+ T cells CCR6+CXCR3+CCR4+_ParentalPercentage	0.00215522	0.742429
rs3087243	G	CD8+CCR6+183+194+_LMI6_parentPerc__Index160	CD8+ T cells CCR6+CXCR3+CCR4+_ParentalPercentage	-0.00168661	0.792005
rs6547853	G	CD8+CCR6+183+194+_LMI6_parentPerc__Index160	CD8+ T cells CCR6+CXCR3+CCR4+_ParentalPercentage	0.00152447	0.799185
rs7202877	G	CD8+CCR6+183+194+_LMI6_parentPerc__Index160	CD8+ T cells CCR6+CXCR3+CCR4+_ParentalPercentage	0.00194191	0.839378
rs13415583	T	CD8+CCR6+183+194+_LMI6_parentPerc__Index160	CD8+ T cells CCR6+CXCR3+CCR4+_ParentalPercentage	-0.00126624	0.857897
rs11574435	C	CD8+CCR6+183+194+_LMI6_parentPerc__Index160	CD8+ T cells CCR6+CXCR3+CCR4+_ParentalPercentage	0.002096	0.859152
rs4849135	G	CD8+CCR6+183+194+_LMI6_parentPerc__Index160	CD8+ T cells CCR6+CXCR3+CCR4+_ParentalPercentage	-0.000983159	0.886169
rs550448	A	CD8+CCR6+183+194+_LMI6_parentPerc__Index160	CD8+ T cells CCR6+CXCR3+CCR4+_ParentalPercentage	-0.00129949	0.893399
rs1893217	G	CD8+CCR6+183+194+_LMI6_parentPerc__Index160	CD8+ T cells CCR6+CXCR3+CCR4+_ParentalPercentage	-0.000775867	0.918791
rs516246	T	CD8+CCR6+183+194+_LMI6_parentPerc__Index160	CD8+ T cells CCR6+CXCR3+CCR4+_ParentalPercentage	-0.00060145	0.918978
rs72928038	A	CD8+CCR6+183+194+_LMI6_parentPerc__Index160	CD8+ T cells CCR6+CXCR3+CCR4+_ParentalPercentage	0.000835299	0.921335
rs11258747	T	CD8+CCR6+183+194+_LMI6_parentPerc__Index160	CD8+ T cells CCR6+CXCR3+CCR4+_ParentalPercentage	-0.000498585	0.942893
rs7020673	G	CD8+CCR6+183+194+_LMI6_parentPerc__Index160	CD8+ T cells CCR6+CXCR3+CCR4+_ParentalPercentage	-0.000421383	0.945104
rs12679857	A	CD8+CCR6+183+194+_LMI6_parentPerc__Index160	CD8+ T cells CCR6+CXCR3+CCR4+_ParentalPercentage	-0.000451175	0.945726
rs62447205	A	CD8+CCR6+183+194+_LMI6_parentPerc__Index160	CD8+ T cells CCR6+CXCR3+CCR4+_ParentalPercentage	0.000412382	0.952219
rs9585056	C	CD8+CCR6+183+194+_LMI6_parentPerc__Index160	CD8+ T cells CCR6+CXCR3+CCR4+_ParentalPercentage	-0.000341519	0.962742
rs4900384	G	CD8+CCR6+183+194+_LMI6_parentPerc__Index160	CD8+ T cells CCR6+CXCR3+CCR4+_ParentalPercentage	0.000253836	0.970552
rs11574435	C	CD8+CCR6+197-195-_LMI6_grandparentPerc__Index110	CD8+ T cells CCR6+CCR7-CCR5-_GrandParentalPercentage	-0.00326762	0.00890402
rs9388489	G	CD8+CCR6+197-195-_LMI6_grandparentPerc__Index110	CD8+ T cells CCR6+CCR7-CCR5-_GrandParentalPercentage	-0.00151557	0.0158838
rs3825932	T	CD8+CCR6+197-195-_LMI6_grandparentPerc__Index110	CD8+ T cells CCR6+CCR7-CCR5-_GrandParentalPercentage	0.00132051	0.054811
rs1615504	T	CD8+CCR6+197-195-_LMI6_grandparentPerc__Index110	CD8+ T cells CCR6+CCR7-CCR5-_GrandParentalPercentage	-0.00116067	0.10369
rs4505848	G	CD8+CCR6+197-195-_LMI6_grandparentPerc__Index110	CD8+ T cells CCR6+CCR7-CCR5-_GrandParentalPercentage	0.00103216	0.105926
rs3087243	G	CD8+CCR6+197-195-_LMI6_grandparentPerc__Index110	CD8+ T cells CCR6+CCR7-CCR5-_GrandParentalPercentage	0.00107641	0.113439
rs10517086	A	CD8+CCR6+197-195-_LMI6_grandparentPerc__Index110	CD8+ T cells CCR6+CCR7-CCR5-_GrandParentalPercentage	0.00105789	0.121447
rs1534422	G	CD8+CCR6+197-195-_LMI6_grandparentPerc__Index110	CD8+ T cells CCR6+CCR7-CCR5-_GrandParentalPercentage	0.00097646	0.17009
rs7202877	G	CD8+CCR6+197-195-_LMI6_grandparentPerc__Index110	CD8+ T cells CCR6+CCR7-CCR5-_GrandParentalPercentage	-0.00132388	0.19415
rs653178	C	CD8+CCR6+197-195-_LMI6_grandparentPerc__Index110	CD8+ T cells CCR6+CCR7-CCR5-_GrandParentalPercentage	0.000768248	0.22133
rs2290400	C	CD8+CCR6+197-195-_LMI6_grandparentPerc__Index110	CD8+ T cells CCR6+CCR7-CCR5-_GrandParentalPercentage	-0.000840209	0.2315
rs13415583	T	CD8+CCR6+197-195-_LMI6_grandparentPerc__Index110	CD8+ T cells CCR6+CCR7-CCR5-_GrandParentalPercentage	-0.000833017	0.268638
rs1983853	C	CD8+CCR6+197-195-_LMI6_grandparentPerc__Index110	CD8+ T cells CCR6+CCR7-CCR5-_GrandParentalPercentage	-0.00138501	0.271589
rs16956936	C	CD8+CCR6+197-195-_LMI6_grandparentPerc__Index110	CD8+ T cells CCR6+CCR7-CCR5-_GrandParentalPercentage	-0.00111522	0.286575
rs56994090	T	CD8+CCR6+197-195-_LMI6_grandparentPerc__Index110	CD8+ T cells CCR6+CCR7-CCR5-_GrandParentalPercentage	-0.000851438	0.287455
rs10795791	G	CD8+CCR6+197-195-_LMI6_grandparentPerc__Index110	CD8+ T cells CCR6+CCR7-CCR5-_GrandParentalPercentage	-0.000724816	0.289589
rs6691977	C	CD8+CCR6+197-195-_LMI6_grandparentPerc__Index110	CD8+ T cells CCR6+CCR7-CCR5-_GrandParentalPercentage	-0.000792414	0.322054
rs2281808	C	CD8+CCR6+197-195-_LMI6_grandparentPerc__Index110	CD8+ T cells CCR6+CCR7-CCR5-_GrandParentalPercentage	0.000688807	0.326653
rs9272346	G	CD8+CCR6+197-195-_LMI6_grandparentPerc__Index110	CD8+ T cells CCR6+CCR7-CCR5-_GrandParentalPercentage	0.00086167	0.330835
rs689	T	CD8+CCR6+197-195-_LMI6_grandparentPerc__Index110	CD8+ T cells CCR6+CCR7-CCR5-_GrandParentalPercentage	-0.000838586	0.36932
rs425105	T	CD8+CCR6+197-195-_LMI6_grandparentPerc__Index110	CD8+ T cells CCR6+CCR7-CCR5-_GrandParentalPercentage	0.000825875	0.375608
rs4788084	C	CD8+CCR6+197-195-_LMI6_grandparentPerc__Index110	CD8+ T cells CCR6+CCR7-CCR5-_GrandParentalPercentage	0.000468981	0.480649
rs2269241	C	CD8+CCR6+197-195-_LMI6_grandparentPerc__Index110	CD8+ T cells CCR6+CCR7-CCR5-_GrandParentalPercentage	-0.000659988	0.49852
rs516246	T	CD8+CCR6+197-195-_LMI6_grandparentPerc__Index110	CD8+ T cells CCR6+CCR7-CCR5-_GrandParentalPercentage	-0.000407812	0.517558
rs1990760	T	CD8+CCR6+197-195-_LMI6_grandparentPerc__Index110	CD8+ T cells CCR6+CCR7-CCR5-_GrandParentalPercentage	-0.000429059	0.536426
rs72727394	T	CD8+CCR6+197-195-_LMI6_grandparentPerc__Index110	CD8+ T cells CCR6+CCR7-CCR5-_GrandParentalPercentage	-0.00049011	0.537147
rs17166496	G	CD8+CCR6+197-195-_LMI6_grandparentPerc__Index110	CD8+ T cells CCR6+CCR7-CCR5-_GrandParentalPercentage	0.000456086	0.541041
rs4763879	A	CD8+CCR6+197-195-_LMI6_grandparentPerc__Index110	CD8+ T cells CCR6+CCR7-CCR5-_GrandParentalPercentage	-0.00039151	0.542794
rs193778	G	CD8+CCR6+197-195-_LMI6_grandparentPerc__Index110	CD8+ T cells CCR6+CCR7-CCR5-_GrandParentalPercentage	-0.00043557	0.543127
rs550448	A	CD8+CCR6+197-195-_LMI6_grandparentPerc__Index110	CD8+ T cells CCR6+CCR7-CCR5-_GrandParentalPercentage	-0.000617297	0.550382
rs12927355	C	CD8+CCR6+197-195-_LMI6_grandparentPerc__Index110	CD8+ T cells CCR6+CCR7-CCR5-_GrandParentalPercentage	-0.000380955	0.585843
rs4900384	G	CD8+CCR6+197-195-_LMI6_grandparentPerc__Index110	CD8+ T cells CCR6+CCR7-CCR5-_GrandParentalPercentage	0.000385295	0.599132
rs1052553	A	CD8+CCR6+197-195-_LMI6_grandparentPerc__Index110	CD8+ T cells CCR6+CCR7-CCR5-_GrandParentalPercentage	-0.00041808	0.60075
rs62447205	A	CD8+CCR6+197-195-_LMI6_grandparentPerc__Index110	CD8+ T cells CCR6+CCR7-CCR5-_GrandParentalPercentage	0.000361628	0.622084
rs3024505	G	CD8+CCR6+197-195-_LMI6_grandparentPerc__Index110	CD8+ T cells CCR6+CCR7-CCR5-_GrandParentalPercentage	-0.000460778	0.626067
rs6518350	A	CD8+CCR6+197-195-_LMI6_grandparentPerc__Index110	CD8+ T cells CCR6+CCR7-CCR5-_GrandParentalPercentage	-0.000442731	0.635192
rs72928038	A	CD8+CCR6+197-195-_LMI6_grandparentPerc__Index110	CD8+ T cells CCR6+CCR7-CCR5-_GrandParentalPercentage	0.000415726	0.64479
rs10137082	C	CD8+CCR6+197-195-_LMI6_grandparentPerc__Index110	CD8+ T cells CCR6+CCR7-CCR5-_GrandParentalPercentage	0.000339468	0.649605
rs2476601	A	CD8+CCR6+197-195-_LMI6_grandparentPerc__Index110	CD8+ T cells CCR6+CCR7-CCR5-_GrandParentalPercentage	-0.000338365	0.686864
rs924043	C	CD8+CCR6+197-195-_LMI6_grandparentPerc__Index110	CD8+ T cells CCR6+CCR7-CCR5-_GrandParentalPercentage	0.000364371	0.706373
rs11258747	T	CD8+CCR6+197-195-_LMI6_grandparentPerc__Index110	CD8+ T cells CCR6+CCR7-CCR5-_GrandParentalPercentage	-0.000278628	0.707312
rs11203203	A	CD8+CCR6+197-195-_LMI6_grandparentPerc__Index110	CD8+ T cells CCR6+CCR7-CCR5-_GrandParentalPercentage	0.00023846	0.721563
rs478222	A	CD8+CCR6+197-195-_LMI6_grandparentPerc__Index110	CD8+ T cells CCR6+CCR7-CCR5-_GrandParentalPercentage	0.000208034	0.733973
rs12444268	A	CD8+CCR6+197-195-_LMI6_grandparentPerc__Index110	CD8+ T cells CCR6+CCR7-CCR5-_GrandParentalPercentage	0.000286068	0.740844
rs229533	C	CD8+CCR6+197-195-_LMI6_grandparentPerc__Index110	CD8+ T cells CCR6+CCR7-CCR5-_GrandParentalPercentage	-0.000222726	0.744255
rs10786436	T	CD8+CCR6+197-195-_LMI6_grandparentPerc__Index110	CD8+ T cells CCR6+CCR7-CCR5-_GrandParentalPercentage	0.000236703	0.745004
rs2304256	C	CD8+CCR6+197-195-_LMI6_grandparentPerc__Index110	CD8+ T cells CCR6+CCR7-CCR5-_GrandParentalPercentage	0.000234289	0.753882
rs6547853	G	CD8+CCR6+197-195-_LMI6_grandparentPerc__Index110	CD8+ T cells CCR6+CCR7-CCR5-_GrandParentalPercentage	-0.000189503	0.766795
rs5753037	T	CD8+CCR6+197-195-_LMI6_grandparentPerc__Index110	CD8+ T cells CCR6+CCR7-CCR5-_GrandParentalPercentage	0.000181741	0.789248
rs1465788	C	CD8+CCR6+197-195-_LMI6_grandparentPerc__Index110	CD8+ T cells CCR6+CCR7-CCR5-_GrandParentalPercentage	-0.000196401	0.794637
rs7804356	T	CD8+CCR6+197-195-_LMI6_grandparentPerc__Index110	CD8+ T cells CCR6+CCR7-CCR5-_GrandParentalPercentage	-0.000194095	0.801191
rs1893217	G	CD8+CCR6+197-195-_LMI6_grandparentPerc__Index110	CD8+ T cells CCR6+CCR7-CCR5-_GrandParentalPercentage	-0.000200046	0.805267
rs947474	A	CD8+CCR6+197-195-_LMI6_grandparentPerc__Index110	CD8+ T cells CCR6+CCR7-CCR5-_GrandParentalPercentage	0.000184038	0.813004
rs2165738	C	CD8+CCR6+197-195-_LMI6_grandparentPerc__Index110	CD8+ T cells CCR6+CCR7-CCR5-_GrandParentalPercentage	-0.000161231	0.838831
rs11954020	G	CD8+CCR6+197-195-_LMI6_grandparentPerc__Index110	CD8+ T cells CCR6+CCR7-CCR5-_GrandParentalPercentage	-0.000128704	0.8445
rs2611215	A	CD8+CCR6+197-195-_LMI6_grandparentPerc__Index110	CD8+ T cells CCR6+CCR7-CCR5-_GrandParentalPercentage	-0.000158314	0.845644
rs4849135	G	CD8+CCR6+197-195-_LMI6_grandparentPerc__Index110	CD8+ T cells CCR6+CCR7-CCR5-_GrandParentalPercentage	-0.000135955	0.852725
rs539514	T	CD8+CCR6+197-195-_LMI6_grandparentPerc__Index110	CD8+ T cells CCR6+CCR7-CCR5-_GrandParentalPercentage	-0.000113531	0.862656
rs7020673	G	CD8+CCR6+197-195-_LMI6_grandparentPerc__Index110	CD8+ T cells CCR6+CCR7-CCR5-_GrandParentalPercentage	-7.8157e-05	0.904669
rs12679857	A	CD8+CCR6+197-195-_LMI6_grandparentPerc__Index110	CD8+ T cells CCR6+CCR7-CCR5-_GrandParentalPercentage	5.55215e-05	0.937383
rs10509540	T	CD8+CCR6+197-195-_LMI6_grandparentPerc__Index110	CD8+ T cells CCR6+CCR7-CCR5-_GrandParentalPercentage	4.71189e-05	0.945257
rs9585056	C	CD8+CCR6+197-195-_LMI6_grandparentPerc__Index110	CD8+ T cells CCR6+CCR7-CCR5-_GrandParentalPercentage	-3.37699e-05	0.96545
rs2292239	T	CD8+CCR6+197-195-_LMI6_grandparentPerc__Index110	CD8+ T cells CCR6+CCR7-CCR5-_GrandParentalPercentage	-1.41045e-05	0.982986
rs2290400	C	CD8+CCR6+197-195-_LMI6_parentPerc__Index160	CD8+ T cells CCR6+CCR7-CCR5-_ParentalPercentage	-0.0111374	0.0256695
rs11574435	C	CD8+CCR6+197-195-_LMI6_parentPerc__Index160	CD8+ T cells CCR6+CCR7-CCR5-_ParentalPercentage	-0.0181898	0.0420563
rs12927355	C	CD8+CCR6+197-195-_LMI6_parentPerc__Index160	CD8+ T cells CCR6+CCR7-CCR5-_ParentalPercentage	-0.00940886	0.0584204
rs1615504	T	CD8+CCR6+197-195-_LMI6_parentPerc__Index160	CD8+ T cells CCR6+CCR7-CCR5-_ParentalPercentage	-0.00954239	0.0606662
rs2281808	C	CD8+CCR6+197-195-_LMI6_parentPerc__Index160	CD8+ T cells CCR6+CCR7-CCR5-_ParentalPercentage	0.00886381	0.0762723
rs425105	T	CD8+CCR6+197-195-_LMI6_parentPerc__Index160	CD8+ T cells CCR6+CCR7-CCR5-_ParentalPercentage	0.01157	0.0812577
rs16956936	C	CD8+CCR6+197-195-_LMI6_parentPerc__Index160	CD8+ T cells CCR6+CCR7-CCR5-_ParentalPercentage	-0.0127143	0.0881059
rs10795791	G	CD8+CCR6+197-195-_LMI6_parentPerc__Index160	CD8+ T cells CCR6+CCR7-CCR5-_ParentalPercentage	-0.00809113	0.0970706
rs11954020	G	CD8+CCR6+197-195-_LMI6_parentPerc__Index160	CD8+ T cells CCR6+CCR7-CCR5-_ParentalPercentage	-0.00689618	0.139959
rs3825932	T	CD8+CCR6+197-195-_LMI6_parentPerc__Index160	CD8+ T cells CCR6+CCR7-CCR5-_ParentalPercentage	0.00713683	0.146767
rs4505848	G	CD8+CCR6+197-195-_LMI6_parentPerc__Index160	CD8+ T cells CCR6+CCR7-CCR5-_ParentalPercentage	0.00646705	0.15621
rs2292239	T	CD8+CCR6+197-195-_LMI6_parentPerc__Index160	CD8+ T cells CCR6+CCR7-CCR5-_ParentalPercentage	0.00629147	0.181769
rs539514	T	CD8+CCR6+197-195-_LMI6_parentPerc__Index160	CD8+ T cells CCR6+CCR7-CCR5-_ParentalPercentage	0.00612972	0.189855
rs3087243	G	CD8+CCR6+197-195-_LMI6_parentPerc__Index160	CD8+ T cells CCR6+CCR7-CCR5-_ParentalPercentage	0.00631835	0.193524
rs689	T	CD8+CCR6+197-195-_LMI6_parentPerc__Index160	CD8+ T cells CCR6+CCR7-CCR5-_ParentalPercentage	-0.00754783	0.257422
rs6518350	A	CD8+CCR6+197-195-_LMI6_parentPerc__Index160	CD8+ T cells CCR6+CCR7-CCR5-_ParentalPercentage	-0.00743729	0.26367
rs7202877	G	CD8+CCR6+197-195-_LMI6_parentPerc__Index160	CD8+ T cells CCR6+CCR7-CCR5-_ParentalPercentage	-0.00803604	0.26987
rs1534422	G	CD8+CCR6+197-195-_LMI6_parentPerc__Index160	CD8+ T cells CCR6+CCR7-CCR5-_ParentalPercentage	0.00553779	0.27618
rs56994090	T	CD8+CCR6+197-195-_LMI6_parentPerc__Index160	CD8+ T cells CCR6+CCR7-CCR5-_ParentalPercentage	-0.00602963	0.291354
rs1983853	C	CD8+CCR6+197-195-_LMI6_parentPerc__Index160	CD8+ T cells CCR6+CCR7-CCR5-_ParentalPercentage	-0.00940144	0.295927
rs13415583	T	CD8+CCR6+197-195-_LMI6_parentPerc__Index160	CD8+ T cells CCR6+CCR7-CCR5-_ParentalPercentage	-0.00551543	0.30502
rs6691977	C	CD8+CCR6+197-195-_LMI6_parentPerc__Index160	CD8+ T cells CCR6+CCR7-CCR5-_ParentalPercentage	-0.00556744	0.329797
rs2476601	A	CD8+CCR6+197-195-_LMI6_parentPerc__Index160	CD8+ T cells CCR6+CCR7-CCR5-_ParentalPercentage	-0.00566244	0.344258
rs4788084	C	CD8+CCR6+197-195-_LMI6_parentPerc__Index160	CD8+ T cells CCR6+CCR7-CCR5-_ParentalPercentage	0.00389317	0.41207
rs10509540	T	CD8+CCR6+197-195-_LMI6_parentPerc__Index160	CD8+ T cells CCR6+CCR7-CCR5-_ParentalPercentage	-0.00398213	0.41593
rs947474	A	CD8+CCR6+197-195-_LMI6_parentPerc__Index160	CD8+ T cells CCR6+CCR7-CCR5-_ParentalPercentage	0.00441435	0.426418
rs4849135	G	CD8+CCR6+197-195-_LMI6_parentPerc__Index160	CD8+ T cells CCR6+CCR7-CCR5-_ParentalPercentage	-0.00395991	0.448511
rs229533	C	CD8+CCR6+197-195-_LMI6_parentPerc__Index160	CD8+ T cells CCR6+CCR7-CCR5-_ParentalPercentage	0.00368538	0.449323
rs1052553	A	CD8+CCR6+197-195-_LMI6_parentPerc__Index160	CD8+ T cells CCR6+CCR7-CCR5-_ParentalPercentage	-0.00422758	0.458394
rs9388489	G	CD8+CCR6+197-195-_LMI6_parentPerc__Index160	CD8+ T cells CCR6+CCR7-CCR5-_ParentalPercentage	-0.00329365	0.465731
rs2304256	C	CD8+CCR6+197-195-_LMI6_parentPerc__Index160	CD8+ T cells CCR6+CCR7-CCR5-_ParentalPercentage	0.00383139	0.472418
rs10137082	C	CD8+CCR6+197-195-_LMI6_parentPerc__Index160	CD8+ T cells CCR6+CCR7-CCR5-_ParentalPercentage	0.00382042	0.473712
rs478222	A	CD8+CCR6+197-195-_LMI6_parentPerc__Index160	CD8+ T cells CCR6+CCR7-CCR5-_ParentalPercentage	-0.00312422	0.474455
rs9585056	C	CD8+CCR6+197-195-_LMI6_parentPerc__Index160	CD8+ T cells CCR6+CCR7-CCR5-_ParentalPercentage	-0.0036849	0.507707
rs1990760	T	CD8+CCR6+197-195-_LMI6_parentPerc__Index160	CD8+ T cells CCR6+CCR7-CCR5-_ParentalPercentage	-0.00327057	0.509156
rs1893217	G	CD8+CCR6+197-195-_LMI6_parentPerc__Index160	CD8+ T cells CCR6+CCR7-CCR5-_ParentalPercentage	-0.0035068	0.544783
rs17166496	G	CD8+CCR6+197-195-_LMI6_parentPerc__Index160	CD8+ T cells CCR6+CCR7-CCR5-_ParentalPercentage	0.00320595	0.547285
rs72727394	T	CD8+CCR6+197-195-_LMI6_parentPerc__Index160	CD8+ T cells CCR6+CCR7-CCR5-_ParentalPercentage	0.00334507	0.555206
rs4900384	G	CD8+CCR6+197-195-_LMI6_parentPerc__Index160	CD8+ T cells CCR6+CCR7-CCR5-_ParentalPercentage	0.00303772	0.56154
rs516246	T	CD8+CCR6+197-195-_LMI6_parentPerc__Index160	CD8+ T cells CCR6+CCR7-CCR5-_ParentalPercentage	-0.00251852	0.575669
rs1465788	C	CD8+CCR6+197-195-_LMI6_parentPerc__Index160	CD8+ T cells CCR6+CCR7-CCR5-_ParentalPercentage	0.00300505	0.576819
rs2269241	C	CD8+CCR6+197-195-_LMI6_parentPerc__Index160	CD8+ T cells CCR6+CCR7-CCR5-_ParentalPercentage	0.00381368	0.583883
rs193778	G	CD8+CCR6+197-195-_LMI6_parentPerc__Index160	CD8+ T cells CCR6+CCR7-CCR5-_ParentalPercentage	-0.00267367	0.60112
rs12679857	A	CD8+CCR6+197-195-_LMI6_parentPerc__Index160	CD8+ T cells CCR6+CCR7-CCR5-_ParentalPercentage	-0.00261895	0.603596
rs10517086	A	CD8+CCR6+197-195-_LMI6_parentPerc__Index160	CD8+ T cells CCR6+CCR7-CCR5-_ParentalPercentage	0.00234324	0.631753
rs10786436	T	CD8+CCR6+197-195-_LMI6_parentPerc__Index160	CD8+ T cells CCR6+CCR7-CCR5-_ParentalPercentage	-0.00248005	0.633081
rs7020673	G	CD8+CCR6+197-195-_LMI6_parentPerc__Index160	CD8+ T cells CCR6+CCR7-CCR5-_ParentalPercentage	-0.00198815	0.669497
rs6547853	G	CD8+CCR6+197-195-_LMI6_parentPerc__Index160	CD8+ T cells CCR6+CCR7-CCR5-_ParentalPercentage	-0.00194406	0.66995
rs11203203	A	CD8+CCR6+197-195-_LMI6_parentPerc__Index160	CD8+ T cells CCR6+CCR7-CCR5-_ParentalPercentage	0.0019802	0.678469
rs12444268	A	CD8+CCR6+197-195-_LMI6_parentPerc__Index160	CD8+ T cells CCR6+CCR7-CCR5-_ParentalPercentage	-0.00230222	0.709259
rs62447205	A	CD8+CCR6+197-195-_LMI6_parentPerc__Index160	CD8+ T cells CCR6+CCR7-CCR5-_ParentalPercentage	0.00179704	0.731566
rs3024505	G	CD8+CCR6+197-195-_LMI6_parentPerc__Index160	CD8+ T cells CCR6+CCR7-CCR5-_ParentalPercentage	-0.00228406	0.735149
rs4763879	A	CD8+CCR6+197-195-_LMI6_parentPerc__Index160	CD8+ T cells CCR6+CCR7-CCR5-_ParentalPercentage	-0.00149021	0.745651
rs653178	C	CD8+CCR6+197-195-_LMI6_parentPerc__Index160	CD8+ T cells CCR6+CCR7-CCR5-_ParentalPercentage	0.00114791	0.798313
rs11258747	T	CD8+CCR6+197-195-_LMI6_parentPerc__Index160	CD8+ T cells CCR6+CCR7-CCR5-_ParentalPercentage	-0.00114728	0.82857
rs2165738	C	CD8+CCR6+197-195-_LMI6_parentPerc__Index160	CD8+ T cells CCR6+CCR7-CCR5-_ParentalPercentage	0.000884543	0.875799
rs924043	C	CD8+CCR6+197-195-_LMI6_parentPerc__Index160	CD8+ T cells CCR6+CCR7-CCR5-_ParentalPercentage	0.00107013	0.876851
rs7804356	T	CD8+CCR6+197-195-_LMI6_parentPerc__Index160	CD8+ T cells CCR6+CCR7-CCR5-_ParentalPercentage	-0.000842968	0.878256
rs72928038	A	CD8+CCR6+197-195-_LMI6_parentPerc__Index160	CD8+ T cells CCR6+CCR7-CCR5-_ParentalPercentage	-0.000612962	0.924164
rs550448	A	CD8+CCR6+197-195-_LMI6_parentPerc__Index160	CD8+ T cells CCR6+CCR7-CCR5-_ParentalPercentage	0.000624744	0.93256
rs9272346	G	CD8+CCR6+197-195-_LMI6_parentPerc__Index160	CD8+ T cells CCR6+CCR7-CCR5-_ParentalPercentage	-0.000511992	0.935566
rs5753037	T	CD8+CCR6+197-195-_LMI6_parentPerc__Index160	CD8+ T cells CCR6+CCR7-CCR5-_ParentalPercentage	0.000228223	0.962503
rs2611215	A	CD8+CCR6+197-195-_LMI6_parentPerc__Index160	CD8+ T cells CCR6+CCR7-CCR5-_ParentalPercentage	-7.42132e-05	0.989801
rs11954020	G	CD8+CCR6+197-195+_LMI6_grandparentPerc__Index110	CD8+ T cells CCR6+CCR7-CCR5+_GrandParentalPercentage	0.0113404	0.067624
rs10786436	T	CD8+CCR6+197-195+_LMI6_grandparentPerc__Index110	CD8+ T cells CCR6+CCR7-CCR5+_GrandParentalPercentage	0.0118758	0.0846046
rs2292239	T	CD8+CCR6+197-195+_LMI6_grandparentPerc__Index110	CD8+ T cells CCR6+CCR7-CCR5+_GrandParentalPercentage	-0.0106624	0.0884049
rs478222	A	CD8+CCR6+197-195+_LMI6_grandparentPerc__Index110	CD8+ T cells CCR6+CCR7-CCR5+_GrandParentalPercentage	0.00813401	0.160725
rs9388489	G	CD8+CCR6+197-195+_LMI6_grandparentPerc__Index110	CD8+ T cells CCR6+CCR7-CCR5+_GrandParentalPercentage	-0.00840216	0.161042
rs229533	C	CD8+CCR6+197-195+_LMI6_grandparentPerc__Index110	CD8+ T cells CCR6+CCR7-CCR5+_GrandParentalPercentage	-0.00900973	0.163629
rs1465788	C	CD8+CCR6+197-195+_LMI6_grandparentPerc__Index110	CD8+ T cells CCR6+CCR7-CCR5+_GrandParentalPercentage	-0.00922522	0.19698
rs539514	T	CD8+CCR6+197-195+_LMI6_grandparentPerc__Index110	CD8+ T cells CCR6+CCR7-CCR5+_GrandParentalPercentage	-0.00777904	0.211027
rs9272346	G	CD8+CCR6+197-195+_LMI6_grandparentPerc__Index110	CD8+ T cells CCR6+CCR7-CCR5+_GrandParentalPercentage	0.010212	0.224525
rs2290400	C	CD8+CCR6+197-195+_LMI6_grandparentPerc__Index110	CD8+ T cells CCR6+CCR7-CCR5+_GrandParentalPercentage	0.00803379	0.228212
rs2269241	C	CD8+CCR6+197-195+_LMI6_grandparentPerc__Index110	CD8+ T cells CCR6+CCR7-CCR5+_GrandParentalPercentage	-0.0104375	0.25913
rs72727394	T	CD8+CCR6+197-195+_LMI6_grandparentPerc__Index110	CD8+ T cells CCR6+CCR7-CCR5+_GrandParentalPercentage	-0.00791553	0.29341
rs12927355	C	CD8+CCR6+197-195+_LMI6_grandparentPerc__Index110	CD8+ T cells CCR6+CCR7-CCR5+_GrandParentalPercentage	0.00643977	0.331626
rs72928038	A	CD8+CCR6+197-195+_LMI6_grandparentPerc__Index110	CD8+ T cells CCR6+CCR7-CCR5+_GrandParentalPercentage	0.00827002	0.333672
rs947474	A	CD8+CCR6+197-195+_LMI6_grandparentPerc__Index110	CD8+ T cells CCR6+CCR7-CCR5+_GrandParentalPercentage	-0.006603	0.370953
rs425105	T	CD8+CCR6+197-195+_LMI6_grandparentPerc__Index110	CD8+ T cells CCR6+CCR7-CCR5+_GrandParentalPercentage	-0.00780002	0.378138
rs653178	C	CD8+CCR6+197-195+_LMI6_grandparentPerc__Index110	CD8+ T cells CCR6+CCR7-CCR5+_GrandParentalPercentage	0.00523122	0.380852
rs3825932	T	CD8+CCR6+197-195+_LMI6_grandparentPerc__Index110	CD8+ T cells CCR6+CCR7-CCR5+_GrandParentalPercentage	0.0057018	0.38417
rs5753037	T	CD8+CCR6+197-195+_LMI6_grandparentPerc__Index110	CD8+ T cells CCR6+CCR7-CCR5+_GrandParentalPercentage	0.00555312	0.389312
rs12679857	A	CD8+CCR6+197-195+_LMI6_grandparentPerc__Index110	CD8+ T cells CCR6+CCR7-CCR5+_GrandParentalPercentage	0.00572897	0.392824
rs7020673	G	CD8+CCR6+197-195+_LMI6_grandparentPerc__Index110	CD8+ T cells CCR6+CCR7-CCR5+_GrandParentalPercentage	0.00522222	0.398925
rs6547853	G	CD8+CCR6+197-195+_LMI6_grandparentPerc__Index110	CD8+ T cells CCR6+CCR7-CCR5+_GrandParentalPercentage	0.00504	0.405782
rs12444268	A	CD8+CCR6+197-195+_LMI6_grandparentPerc__Index110	CD8+ T cells CCR6+CCR7-CCR5+_GrandParentalPercentage	0.00659762	0.421453
rs9585056	C	CD8+CCR6+197-195+_LMI6_grandparentPerc__Index110	CD8+ T cells CCR6+CCR7-CCR5+_GrandParentalPercentage	0.00585591	0.428542
rs10509540	T	CD8+CCR6+197-195+_LMI6_grandparentPerc__Index110	CD8+ T cells CCR6+CCR7-CCR5+_GrandParentalPercentage	0.00487274	0.454231
rs16956936	C	CD8+CCR6+197-195+_LMI6_grandparentPerc__Index110	CD8+ T cells CCR6+CCR7-CCR5+_GrandParentalPercentage	0.00729555	0.463124
rs550448	A	CD8+CCR6+197-195+_LMI6_grandparentPerc__Index110	CD8+ T cells CCR6+CCR7-CCR5+_GrandParentalPercentage	-0.00696001	0.478144
rs2281808	C	CD8+CCR6+197-195+_LMI6_grandparentPerc__Index110	CD8+ T cells CCR6+CCR7-CCR5+_GrandParentalPercentage	-0.00441567	0.508068
rs56994090	T	CD8+CCR6+197-195+_LMI6_grandparentPerc__Index110	CD8+ T cells CCR6+CCR7-CCR5+_GrandParentalPercentage	-0.0045605	0.548828
rs4763879	A	CD8+CCR6+197-195+_LMI6_grandparentPerc__Index110	CD8+ T cells CCR6+CCR7-CCR5+_GrandParentalPercentage	-0.00365101	0.550014
rs516246	T	CD8+CCR6+197-195+_LMI6_grandparentPerc__Index110	CD8+ T cells CCR6+CCR7-CCR5+_GrandParentalPercentage	-0.00333959	0.576806
rs6691977	C	CD8+CCR6+197-195+_LMI6_grandparentPerc__Index110	CD8+ T cells CCR6+CCR7-CCR5+_GrandParentalPercentage	0.00423726	0.577362
rs6518350	A	CD8+CCR6+197-195+_LMI6_grandparentPerc__Index110	CD8+ T cells CCR6+CCR7-CCR5+_GrandParentalPercentage	0.00474399	0.592329
rs4849135	G	CD8+CCR6+197-195+_LMI6_grandparentPerc__Index110	CD8+ T cells CCR6+CCR7-CCR5+_GrandParentalPercentage	0.00368316	0.596218
rs2611215	A	CD8+CCR6+197-195+_LMI6_grandparentPerc__Index110	CD8+ T cells CCR6+CCR7-CCR5+_GrandParentalPercentage	-0.00401746	0.602737
rs4505848	G	CD8+CCR6+197-195+_LMI6_grandparentPerc__Index110	CD8+ T cells CCR6+CCR7-CCR5+_GrandParentalPercentage	-0.00310555	0.609428
rs689	T	CD8+CCR6+197-195+_LMI6_grandparentPerc__Index110	CD8+ T cells CCR6+CCR7-CCR5+_GrandParentalPercentage	0.0039904	0.652999
rs1615504	T	CD8+CCR6+197-195+_LMI6_grandparentPerc__Index110	CD8+ T cells CCR6+CCR7-CCR5+_GrandParentalPercentage	0.0029615	0.662842
rs10517086	A	CD8+CCR6+197-195+_LMI6_grandparentPerc__Index110	CD8+ T cells CCR6+CCR7-CCR5+_GrandParentalPercentage	0.00277884	0.669147
rs4788084	C	CD8+CCR6+197-195+_LMI6_grandparentPerc__Index110	CD8+ T cells CCR6+CCR7-CCR5+_GrandParentalPercentage	0.00264159	0.675783
rs10137082	C	CD8+CCR6+197-195+_LMI6_grandparentPerc__Index110	CD8+ T cells CCR6+CCR7-CCR5+_GrandParentalPercentage	-0.00296281	0.67624
rs1534422	G	CD8+CCR6+197-195+_LMI6_grandparentPerc__Index110	CD8+ T cells CCR6+CCR7-CCR5+_GrandParentalPercentage	0.0027677	0.682755
rs10795791	G	CD8+CCR6+197-195+_LMI6_grandparentPerc__Index110	CD8+ T cells CCR6+CCR7-CCR5+_GrandParentalPercentage	0.00265792	0.682874
rs62447205	A	CD8+CCR6+197-195+_LMI6_grandparentPerc__Index110	CD8+ T cells CCR6+CCR7-CCR5+_GrandParentalPercentage	0.00268623	0.699811
rs3087243	G	CD8+CCR6+197-195+_LMI6_grandparentPerc__Index110	CD8+ T cells CCR6+CCR7-CCR5+_GrandParentalPercentage	-0.00249639	0.699833
rs11574435	C	CD8+CCR6+197-195+_LMI6_grandparentPerc__Index110	CD8+ T cells CCR6+CCR7-CCR5+_GrandParentalPercentage	-0.00447627	0.708142
rs1052553	A	CD8+CCR6+197-195+_LMI6_grandparentPerc__Index110	CD8+ T cells CCR6+CCR7-CCR5+_GrandParentalPercentage	-0.00265995	0.72588
rs17166496	G	CD8+CCR6+197-195+_LMI6_grandparentPerc__Index110	CD8+ T cells CCR6+CCR7-CCR5+_GrandParentalPercentage	-0.00225749	0.750074
rs2304256	C	CD8+CCR6+197-195+_LMI6_grandparentPerc__Index110	CD8+ T cells CCR6+CCR7-CCR5+_GrandParentalPercentage	-0.00215671	0.761151
rs1893217	G	CD8+CCR6+197-195+_LMI6_grandparentPerc__Index110	CD8+ T cells CCR6+CCR7-CCR5+_GrandParentalPercentage	0.00233106	0.76221
rs1990760	T	CD8+CCR6+197-195+_LMI6_grandparentPerc__Index110	CD8+ T cells CCR6+CCR7-CCR5+_GrandParentalPercentage	-0.00184097	0.780031
rs11258747	T	CD8+CCR6+197-195+_LMI6_grandparentPerc__Index110	CD8+ T cells CCR6+CCR7-CCR5+_GrandParentalPercentage	-0.0017179	0.80739
rs2476601	A	CD8+CCR6+197-195+_LMI6_grandparentPerc__Index110	CD8+ T cells CCR6+CCR7-CCR5+_GrandParentalPercentage	0.00184543	0.816904
rs4900384	G	CD8+CCR6+197-195+_LMI6_grandparentPerc__Index110	CD8+ T cells CCR6+CCR7-CCR5+_GrandParentalPercentage	0.00143095	0.83714
rs3024505	G	CD8+CCR6+197-195+_LMI6_grandparentPerc__Index110	CD8+ T cells CCR6+CCR7-CCR5+_GrandParentalPercentage	0.00168887	0.850833
rs7202877	G	CD8+CCR6+197-195+_LMI6_grandparentPerc__Index110	CD8+ T cells CCR6+CCR7-CCR5+_GrandParentalPercentage	-0.0018032	0.852531
rs193778	G	CD8+CCR6+197-195+_LMI6_grandparentPerc__Index110	CD8+ T cells CCR6+CCR7-CCR5+_GrandParentalPercentage	-0.00119919	0.860094
rs2165738	C	CD8+CCR6+197-195+_LMI6_grandparentPerc__Index110	CD8+ T cells CCR6+CCR7-CCR5+_GrandParentalPercentage	0.00116183	0.877326
rs7804356	T	CD8+CCR6+197-195+_LMI6_grandparentPerc__Index110	CD8+ T cells CCR6+CCR7-CCR5+_GrandParentalPercentage	0.00111821	0.87857
rs13415583	T	CD8+CCR6+197-195+_LMI6_grandparentPerc__Index110	CD8+ T cells CCR6+CCR7-CCR5+_GrandParentalPercentage	0.000853533	0.905115
rs11203203	A	CD8+CCR6+197-195+_LMI6_grandparentPerc__Index110	CD8+ T cells CCR6+CCR7-CCR5+_GrandParentalPercentage	0.000603856	0.924288
rs1983853	C	CD8+CCR6+197-195+_LMI6_grandparentPerc__Index110	CD8+ T cells CCR6+CCR7-CCR5+_GrandParentalPercentage	0.000776916	0.948286
rs924043	C	CD8+CCR6+197-195+_LMI6_grandparentPerc__Index110	CD8+ T cells CCR6+CCR7-CCR5+_GrandParentalPercentage	-0.000494404	0.957071
rs11954020	G	CD8+CCR6+197-195+_LMI6_parentPerc__Index160	CD8+ T cells CCR6+CCR7-CCR5+_ParentalPercentage	0.0412469	0.0106919
rs2290400	C	CD8+CCR6+197-195+_LMI6_parentPerc__Index160	CD8+ T cells CCR6+CCR7-CCR5+_ParentalPercentage	0.0330045	0.0576006
rs10786436	T	CD8+CCR6+197-195+_LMI6_parentPerc__Index160	CD8+ T cells CCR6+CCR7-CCR5+_ParentalPercentage	0.0329226	0.067276
rs947474	A	CD8+CCR6+197-195+_LMI6_parentPerc__Index160	CD8+ T cells CCR6+CCR7-CCR5+_ParentalPercentage	-0.0303415	0.115029
rs478222	A	CD8+CCR6+197-195+_LMI6_parentPerc__Index160	CD8+ T cells CCR6+CCR7-CCR5+_ParentalPercentage	0.0215093	0.155891
rs6691977	C	CD8+CCR6+197-195+_LMI6_parentPerc__Index160	CD8+ T cells CCR6+CCR7-CCR5+_ParentalPercentage	0.0274773	0.166025
rs56994090	T	CD8+CCR6+197-195+_LMI6_parentPerc__Index160	CD8+ T cells CCR6+CCR7-CCR5+_ParentalPercentage	-0.0271533	0.171293
rs7020673	G	CD8+CCR6+197-195+_LMI6_parentPerc__Index160	CD8+ T cells CCR6+CCR7-CCR5+_ParentalPercentage	0.0216932	0.1795
rs17166496	G	CD8+CCR6+197-195+_LMI6_parentPerc__Index160	CD8+ T cells CCR6+CCR7-CCR5+_ParentalPercentage	-0.0240451	0.193436
rs229533	C	CD8+CCR6+197-195+_LMI6_parentPerc__Index160	CD8+ T cells CCR6+CCR7-CCR5+_ParentalPercentage	-0.0219843	0.193633
rs4505848	G	CD8+CCR6+197-195+_LMI6_parentPerc__Index160	CD8+ T cells CCR6+CCR7-CCR5+_ParentalPercentage	-0.0192083	0.226037
rs5753037	T	CD8+CCR6+197-195+_LMI6_parentPerc__Index160	CD8+ T cells CCR6+CCR7-CCR5+_ParentalPercentage	0.0201313	0.232126
rs72928038	A	CD8+CCR6+197-195+_LMI6_parentPerc__Index160	CD8+ T cells CCR6+CCR7-CCR5+_ParentalPercentage	0.0266047	0.233862
rs2292239	T	CD8+CCR6+197-195+_LMI6_parentPerc__Index160	CD8+ T cells CCR6+CCR7-CCR5+_ParentalPercentage	-0.0189595	0.247321
rs6547853	G	CD8+CCR6+197-195+_LMI6_parentPerc__Index160	CD8+ T cells CCR6+CCR7-CCR5+_ParentalPercentage	0.0172523	0.276012
rs9585056	C	CD8+CCR6+197-195+_LMI6_parentPerc__Index160	CD8+ T cells CCR6+CCR7-CCR5+_ParentalPercentage	0.0190467	0.324373
rs62447205	A	CD8+CCR6+197-195+_LMI6_parentPerc__Index160	CD8+ T cells CCR6+CCR7-CCR5+_ParentalPercentage	0.0177374	0.329591
rs1465788	C	CD8+CCR6+197-195+_LMI6_parentPerc__Index160	CD8+ T cells CCR6+CCR7-CCR5+_ParentalPercentage	-0.0180458	0.334716
rs516246	T	CD8+CCR6+197-195+_LMI6_parentPerc__Index160	CD8+ T cells CCR6+CCR7-CCR5+_ParentalPercentage	-0.0138769	0.374745
rs1893217	G	CD8+CCR6+197-195+_LMI6_parentPerc__Index160	CD8+ T cells CCR6+CCR7-CCR5+_ParentalPercentage	0.0173972	0.387263
rs2476601	A	CD8+CCR6+197-195+_LMI6_parentPerc__Index160	CD8+ T cells CCR6+CCR7-CCR5+_ParentalPercentage	-0.017895	0.390006
rs1615504	T	CD8+CCR6+197-195+_LMI6_parentPerc__Index160	CD8+ T cells CCR6+CCR7-CCR5+_ParentalPercentage	0.0145236	0.413098
rs1983853	C	CD8+CCR6+197-195+_LMI6_parentPerc__Index160	CD8+ T cells CCR6+CCR7-CCR5+_ParentalPercentage	0.024439	0.434754
rs550448	A	CD8+CCR6+197-195+_LMI6_parentPerc__Index160	CD8+ T cells CCR6+CCR7-CCR5+_ParentalPercentage	-0.0195994	0.444756
rs10517086	A	CD8+CCR6+197-195+_LMI6_parentPerc__Index160	CD8+ T cells CCR6+CCR7-CCR5+_ParentalPercentage	-0.0127906	0.451568
rs425105	T	CD8+CCR6+197-195+_LMI6_parentPerc__Index160	CD8+ T cells CCR6+CCR7-CCR5+_ParentalPercentage	-0.0170019	0.462515
rs9272346	G	CD8+CCR6+197-195+_LMI6_parentPerc__Index160	CD8+ T cells CCR6+CCR7-CCR5+_ParentalPercentage	0.0152205	0.489121
rs11203203	A	CD8+CCR6+197-195+_LMI6_parentPerc__Index160	CD8+ T cells CCR6+CCR7-CCR5+_ParentalPercentage	0.0114336	0.490972
rs689	T	CD8+CCR6+197-195+_LMI6_parentPerc__Index160	CD8+ T cells CCR6+CCR7-CCR5+_ParentalPercentage	0.0158208	0.495147
rs2165738	C	CD8+CCR6+197-195+_LMI6_parentPerc__Index160	CD8+ T cells CCR6+CCR7-CCR5+_ParentalPercentage	0.0127896	0.515458
rs1990760	T	CD8+CCR6+197-195+_LMI6_parentPerc__Index160	CD8+ T cells CCR6+CCR7-CCR5+_ParentalPercentage	-0.0107727	0.531688
rs3087243	G	CD8+CCR6+197-195+_LMI6_parentPerc__Index160	CD8+ T cells CCR6+CCR7-CCR5+_ParentalPercentage	-0.00977545	0.56347
rs7804356	T	CD8+CCR6+197-195+_LMI6_parentPerc__Index160	CD8+ T cells CCR6+CCR7-CCR5+_ParentalPercentage	0.0102911	0.590518
rs4788084	C	CD8+CCR6+197-195+_LMI6_parentPerc__Index160	CD8+ T cells CCR6+CCR7-CCR5+_ParentalPercentage	0.00827522	0.616188
rs4849135	G	CD8+CCR6+197-195+_LMI6_parentPerc__Index160	CD8+ T cells CCR6+CCR7-CCR5+_ParentalPercentage	0.00895646	0.622093
rs7202877	G	CD8+CCR6+197-195+_LMI6_parentPerc__Index160	CD8+ T cells CCR6+CCR7-CCR5+_ParentalPercentage	0.0123748	0.625438
rs12444268	A	CD8+CCR6+197-195+_LMI6_parentPerc__Index160	CD8+ T cells CCR6+CCR7-CCR5+_ParentalPercentage	0.0104048	0.627842
rs3024505	G	CD8+CCR6+197-195+_LMI6_parentPerc__Index160	CD8+ T cells CCR6+CCR7-CCR5+_ParentalPercentage	0.0112887	0.630523
rs16956936	C	CD8+CCR6+197-195+_LMI6_parentPerc__Index160	CD8+ T cells CCR6+CCR7-CCR5+_ParentalPercentage	0.0123007	0.636157
rs539514	T	CD8+CCR6+197-195+_LMI6_parentPerc__Index160	CD8+ T cells CCR6+CCR7-CCR5+_ParentalPercentage	0.00761467	0.640061
rs1052553	A	CD8+CCR6+197-195+_LMI6_parentPerc__Index160	CD8+ T cells CCR6+CCR7-CCR5+_ParentalPercentage	-0.00896525	0.651181
rs193778	G	CD8+CCR6+197-195+_LMI6_parentPerc__Index160	CD8+ T cells CCR6+CCR7-CCR5+_ParentalPercentage	-0.00780602	0.66066
rs924043	C	CD8+CCR6+197-195+_LMI6_parentPerc__Index160	CD8+ T cells CCR6+CCR7-CCR5+_ParentalPercentage	-0.00992022	0.679401
rs2611215	A	CD8+CCR6+197-195+_LMI6_parentPerc__Index160	CD8+ T cells CCR6+CCR7-CCR5+_ParentalPercentage	-0.00769351	0.703024
rs13415583	T	CD8+CCR6+197-195+_LMI6_parentPerc__Index160	CD8+ T cells CCR6+CCR7-CCR5+_ParentalPercentage	0.00637251	0.733472
rs9388489	G	CD8+CCR6+197-195+_LMI6_parentPerc__Index160	CD8+ T cells CCR6+CCR7-CCR5+_ParentalPercentage	0.00527958	0.736747
rs2281808	C	CD8+CCR6+197-195+_LMI6_parentPerc__Index160	CD8+ T cells CCR6+CCR7-CCR5+_ParentalPercentage	-0.00548591	0.753189
rs11258747	T	CD8+CCR6+197-195+_LMI6_parentPerc__Index160	CD8+ T cells CCR6+CCR7-CCR5+_ParentalPercentage	-0.00563922	0.759474
rs6518350	A	CD8+CCR6+197-195+_LMI6_parentPerc__Index160	CD8+ T cells CCR6+CCR7-CCR5+_ParentalPercentage	0.00694208	0.764413
rs2269241	C	CD8+CCR6+197-195+_LMI6_parentPerc__Index160	CD8+ T cells CCR6+CCR7-CCR5+_ParentalPercentage	-0.00714225	0.768006
rs3825932	T	CD8+CCR6+197-195+_LMI6_parentPerc__Index160	CD8+ T cells CCR6+CCR7-CCR5+_ParentalPercentage	0.00487734	0.775991
rs11574435	C	CD8+CCR6+197-195+_LMI6_parentPerc__Index160	CD8+ T cells CCR6+CCR7-CCR5+_ParentalPercentage	0.00866084	0.781725
rs4763879	A	CD8+CCR6+197-195+_LMI6_parentPerc__Index160	CD8+ T cells CCR6+CCR7-CCR5+_ParentalPercentage	-0.00393239	0.805523
rs10795791	G	CD8+CCR6+197-195+_LMI6_parentPerc__Index160	CD8+ T cells CCR6+CCR7-CCR5+_ParentalPercentage	-0.0040412	0.81219
rs10137082	C	CD8+CCR6+197-195+_LMI6_parentPerc__Index160	CD8+ T cells CCR6+CCR7-CCR5+_ParentalPercentage	-0.00362817	0.844922
rs12679857	A	CD8+CCR6+197-195+_LMI6_parentPerc__Index160	CD8+ T cells CCR6+CCR7-CCR5+_ParentalPercentage	0.00330364	0.850602
rs1534422	G	CD8+CCR6+197-195+_LMI6_parentPerc__Index160	CD8+ T cells CCR6+CCR7-CCR5+_ParentalPercentage	0.00250264	0.887589
rs72727394	T	CD8+CCR6+197-195+_LMI6_parentPerc__Index160	CD8+ T cells CCR6+CCR7-CCR5+_ParentalPercentage	-0.00220599	0.910926
rs4900384	G	CD8+CCR6+197-195+_LMI6_parentPerc__Index160	CD8+ T cells CCR6+CCR7-CCR5+_ParentalPercentage	0.00203045	0.911159
rs653178	C	CD8+CCR6+197-195+_LMI6_parentPerc__Index160	CD8+ T cells CCR6+CCR7-CCR5+_ParentalPercentage	-0.00118165	0.939692
rs10509540	T	CD8+CCR6+197-195+_LMI6_parentPerc__Index160	CD8+ T cells CCR6+CCR7-CCR5+_ParentalPercentage	-0.000412705	0.980667
rs2304256	C	CD8+CCR6+197-195+_LMI6_parentPerc__Index160	CD8+ T cells CCR6+CCR7-CCR5+_ParentalPercentage	-0.000357706	0.984614
rs12927355	C	CD8+CCR6+197-195+_LMI6_parentPerc__Index160	CD8+ T cells CCR6+CCR7-CCR5+_ParentalPercentage	-0.000123537	0.994322
rs4505848	G	CD8+CCR6+197+195-_LMI6_grandparentPerc__Index110	CD8+ T cells CCR6+CCR7+CCR5-_GrandParentalPercentage	0.00314995	0.0220558
rs9388489	G	CD8+CCR6+197+195-_LMI6_grandparentPerc__Index110	CD8+ T cells CCR6+CCR7+CCR5-_GrandParentalPercentage	-0.00285515	0.035929
rs2269241	C	CD8+CCR6+197+195-_LMI6_grandparentPerc__Index110	CD8+ T cells CCR6+CCR7+CCR5-_GrandParentalPercentage	-0.0041118	0.0501943
rs11574435	C	CD8+CCR6+197+195-_LMI6_grandparentPerc__Index110	CD8+ T cells CCR6+CCR7+CCR5-_GrandParentalPercentage	-0.00524003	0.0532512
rs10517086	A	CD8+CCR6+197+195-_LMI6_grandparentPerc__Index110	CD8+ T cells CCR6+CCR7+CCR5-_GrandParentalPercentage	0.00270538	0.0666506
rs2476601	A	CD8+CCR6+197+195-_LMI6_grandparentPerc__Index110	CD8+ T cells CCR6+CCR7+CCR5-_GrandParentalPercentage	0.00298539	0.0989093
rs2165738	C	CD8+CCR6+197+195-_LMI6_grandparentPerc__Index110	CD8+ T cells CCR6+CCR7+CCR5-_GrandParentalPercentage	-0.0027033	0.113652
rs72727394	T	CD8+CCR6+197+195-_LMI6_grandparentPerc__Index110	CD8+ T cells CCR6+CCR7+CCR5-_GrandParentalPercentage	-0.00246443	0.15037
rs3825932	T	CD8+CCR6+197+195-_LMI6_grandparentPerc__Index110	CD8+ T cells CCR6+CCR7+CCR5-_GrandParentalPercentage	0.00208713	0.161226
rs653178	C	CD8+CCR6+197+195-_LMI6_grandparentPerc__Index110	CD8+ T cells CCR6+CCR7+CCR5-_GrandParentalPercentage	0.00189813	0.161994
rs12679857	A	CD8+CCR6+197+195-_LMI6_grandparentPerc__Index110	CD8+ T cells CCR6+CCR7+CCR5-_GrandParentalPercentage	0.00198522	0.192956
rs6518350	A	CD8+CCR6+197+195-_LMI6_grandparentPerc__Index110	CD8+ T cells CCR6+CCR7+CCR5-_GrandParentalPercentage	0.00261252	0.194572
rs1615504	T	CD8+CCR6+197+195-_LMI6_grandparentPerc__Index110	CD8+ T cells CCR6+CCR7+CCR5-_GrandParentalPercentage	-0.00188831	0.221416
rs1990760	T	CD8+CCR6+197+195-_LMI6_grandparentPerc__Index110	CD8+ T cells CCR6+CCR7+CCR5-_GrandParentalPercentage	0.00168515	0.260897
rs539514	T	CD8+CCR6+197+195-_LMI6_grandparentPerc__Index110	CD8+ T cells CCR6+CCR7+CCR5-_GrandParentalPercentage	-0.00147056	0.299394
rs12927355	C	CD8+CCR6+197+195-_LMI6_grandparentPerc__Index110	CD8+ T cells CCR6+CCR7+CCR5-_GrandParentalPercentage	0.00149603	0.321927
rs947474	A	CD8+CCR6+197+195-_LMI6_grandparentPerc__Index110	CD8+ T cells CCR6+CCR7+CCR5-_GrandParentalPercentage	0.00164368	0.327952
rs6691977	C	CD8+CCR6+197+195-_LMI6_grandparentPerc__Index110	CD8+ T cells CCR6+CCR7+CCR5-_GrandParentalPercentage	-0.00166479	0.335955
rs4763879	A	CD8+CCR6+197+195-_LMI6_grandparentPerc__Index110	CD8+ T cells CCR6+CCR7+CCR5-_GrandParentalPercentage	-0.00126588	0.362475
rs7020673	G	CD8+CCR6+197+195-_LMI6_grandparentPerc__Index110	CD8+ T cells CCR6+CCR7+CCR5-_GrandParentalPercentage	-0.00127941	0.364041
rs5753037	T	CD8+CCR6+197+195-_LMI6_grandparentPerc__Index110	CD8+ T cells CCR6+CCR7+CCR5-_GrandParentalPercentage	-0.00131492	0.370653
rs17166496	G	CD8+CCR6+197+195-_LMI6_grandparentPerc__Index110	CD8+ T cells CCR6+CCR7+CCR5-_GrandParentalPercentage	0.00142905	0.375473
rs6547853	G	CD8+CCR6+197+195-_LMI6_grandparentPerc__Index110	CD8+ T cells CCR6+CCR7+CCR5-_GrandParentalPercentage	-0.00116359	0.399286
rs2290400	C	CD8+CCR6+197+195-_LMI6_grandparentPerc__Index110	CD8+ T cells CCR6+CCR7+CCR5-_GrandParentalPercentage	-0.0012552	0.408801
rs11954020	G	CD8+CCR6+197+195-_LMI6_grandparentPerc__Index110	CD8+ T cells CCR6+CCR7+CCR5-_GrandParentalPercentage	-0.00116688	0.410427
rs9272346	G	CD8+CCR6+197+195-_LMI6_grandparentPerc__Index110	CD8+ T cells CCR6+CCR7+CCR5-_GrandParentalPercentage	0.00144353	0.451358
rs7804356	T	CD8+CCR6+197+195-_LMI6_grandparentPerc__Index110	CD8+ T cells CCR6+CCR7+CCR5-_GrandParentalPercentage	-0.00124554	0.45456
rs3087243	G	CD8+CCR6+197+195-_LMI6_grandparentPerc__Index110	CD8+ T cells CCR6+CCR7+CCR5-_GrandParentalPercentage	0.000979378	0.50638
rs516246	T	CD8+CCR6+197+195-_LMI6_grandparentPerc__Index110	CD8+ T cells CCR6+CCR7+CCR5-_GrandParentalPercentage	0.000851594	0.531975
rs924043	C	CD8+CCR6+197+195-_LMI6_grandparentPerc__Index110	CD8+ T cells CCR6+CCR7+CCR5-_GrandParentalPercentage	0.00123151	0.555809
rs4788084	C	CD8+CCR6+197+195-_LMI6_grandparentPerc__Index110	CD8+ T cells CCR6+CCR7+CCR5-_GrandParentalPercentage	-0.000746549	0.603676
rs193778	G	CD8+CCR6+197+195-_LMI6_grandparentPerc__Index110	CD8+ T cells CCR6+CCR7+CCR5-_GrandParentalPercentage	-0.000796367	0.607134
rs1534422	G	CD8+CCR6+197+195-_LMI6_grandparentPerc__Index110	CD8+ T cells CCR6+CCR7+CCR5-_GrandParentalPercentage	0.000756186	0.623831
rs10509540	T	CD8+CCR6+197+195-_LMI6_grandparentPerc__Index110	CD8+ T cells CCR6+CCR7+CCR5-_GrandParentalPercentage	0.000723858	0.625526
rs2292239	T	CD8+CCR6+197+195-_LMI6_grandparentPerc__Index110	CD8+ T cells CCR6+CCR7+CCR5-_GrandParentalPercentage	-0.000694697	0.627
rs3024505	G	CD8+CCR6+197+195-_LMI6_grandparentPerc__Index110	CD8+ T cells CCR6+CCR7+CCR5-_GrandParentalPercentage	-0.000955501	0.640254
rs12444268	A	CD8+CCR6+197+195-_LMI6_grandparentPerc__Index110	CD8+ T cells CCR6+CCR7+CCR5-_GrandParentalPercentage	0.000843312	0.651981
rs478222	A	CD8+CCR6+197+195-_LMI6_grandparentPerc__Index110	CD8+ T cells CCR6+CCR7+CCR5-_GrandParentalPercentage	0.000590987	0.655173
rs10786436	T	CD8+CCR6+197+195-_LMI6_grandparentPerc__Index110	CD8+ T cells CCR6+CCR7+CCR5-_GrandParentalPercentage	-0.000688768	0.661552
rs2304256	C	CD8+CCR6+197+195-_LMI6_grandparentPerc__Index110	CD8+ T cells CCR6+CCR7+CCR5-_GrandParentalPercentage	-0.00061607	0.702951
rs4900384	G	CD8+CCR6+197+195-_LMI6_grandparentPerc__Index110	CD8+ T cells CCR6+CCR7+CCR5-_GrandParentalPercentage	0.000578396	0.715176
rs56994090	T	CD8+CCR6+197+195-_LMI6_grandparentPerc__Index110	CD8+ T cells CCR6+CCR7+CCR5-_GrandParentalPercentage	0.000581784	0.737047
rs4849135	G	CD8+CCR6+197+195-_LMI6_grandparentPerc__Index110	CD8+ T cells CCR6+CCR7+CCR5-_GrandParentalPercentage	-0.000510477	0.74713
rs689	T	CD8+CCR6+197+195-_LMI6_grandparentPerc__Index110	CD8+ T cells CCR6+CCR7+CCR5-_GrandParentalPercentage	-0.000627964	0.756048
rs1893217	G	CD8+CCR6+197+195-_LMI6_grandparentPerc__Index110	CD8+ T cells CCR6+CCR7+CCR5-_GrandParentalPercentage	-0.000518184	0.767701
rs9585056	C	CD8+CCR6+197+195-_LMI6_grandparentPerc__Index110	CD8+ T cells CCR6+CCR7+CCR5-_GrandParentalPercentage	0.000491598	0.770533
rs10795791	G	CD8+CCR6+197+195-_LMI6_grandparentPerc__Index110	CD8+ T cells CCR6+CCR7+CCR5-_GrandParentalPercentage	0.000425226	0.774109
rs11203203	A	CD8+CCR6+197+195-_LMI6_grandparentPerc__Index110	CD8+ T cells CCR6+CCR7+CCR5-_GrandParentalPercentage	-0.000339389	0.814538
rs16956936	C	CD8+CCR6+197+195-_LMI6_grandparentPerc__Index110	CD8+ T cells CCR6+CCR7+CCR5-_GrandParentalPercentage	-0.00034167	0.880128
rs1052553	A	CD8+CCR6+197+195-_LMI6_grandparentPerc__Index110	CD8+ T cells CCR6+CCR7+CCR5-_GrandParentalPercentage	0.000257045	0.881733
rs72928038	A	CD8+CCR6+197+195-_LMI6_grandparentPerc__Index110	CD8+ T cells CCR6+CCR7+CCR5-_GrandParentalPercentage	0.000276303	0.887328
rs13415583	T	CD8+CCR6+197+195-_LMI6_grandparentPerc__Index110	CD8+ T cells CCR6+CCR7+CCR5-_GrandParentalPercentage	-0.000204503	0.900187
rs2281808	C	CD8+CCR6+197+195-_LMI6_grandparentPerc__Index110	CD8+ T cells CCR6+CCR7+CCR5-_GrandParentalPercentage	0.000184524	0.903376
rs10137082	C	CD8+CCR6+197+195-_LMI6_grandparentPerc__Index110	CD8+ T cells CCR6+CCR7+CCR5-_GrandParentalPercentage	0.000183115	0.909775
rs7202877	G	CD8+CCR6+197+195-_LMI6_grandparentPerc__Index110	CD8+ T cells CCR6+CCR7+CCR5-_GrandParentalPercentage	-0.000249061	0.910227
rs2611215	A	CD8+CCR6+197+195-_LMI6_grandparentPerc__Index110	CD8+ T cells CCR6+CCR7+CCR5-_GrandParentalPercentage	-0.000169039	0.923409
rs425105	T	CD8+CCR6+197+195-_LMI6_grandparentPerc__Index110	CD8+ T cells CCR6+CCR7+CCR5-_GrandParentalPercentage	0.000184401	0.927162
rs1983853	C	CD8+CCR6+197+195-_LMI6_grandparentPerc__Index110	CD8+ T cells CCR6+CCR7+CCR5-_GrandParentalPercentage	-0.000237136	0.93072
rs11258747	T	CD8+CCR6+197+195-_LMI6_grandparentPerc__Index110	CD8+ T cells CCR6+CCR7+CCR5-_GrandParentalPercentage	-0.000136004	0.932456
rs1465788	C	CD8+CCR6+197+195-_LMI6_grandparentPerc__Index110	CD8+ T cells CCR6+CCR7+CCR5-_GrandParentalPercentage	0.000102406	0.94995
rs550448	A	CD8+CCR6+197+195-_LMI6_grandparentPerc__Index110	CD8+ T cells CCR6+CCR7+CCR5-_GrandParentalPercentage	-7.06422e-05	0.974794
rs229533	C	CD8+CCR6+197+195-_LMI6_grandparentPerc__Index110	CD8+ T cells CCR6+CCR7+CCR5-_GrandParentalPercentage	-2.47454e-05	0.986627
rs62447205	A	CD8+CCR6+197+195-_LMI6_grandparentPerc__Index110	CD8+ T cells CCR6+CCR7+CCR5-_GrandParentalPercentage	-8.83988e-07	0.999555
rs2290400	C	CD8+CCR6+197+195-_LMI6_parentPerc__Index160	CD8+ T cells CCR6+CCR7+CCR5-_ParentalPercentage	-0.0226681	0.0286304
rs4505848	G	CD8+CCR6+197+195-_LMI6_parentPerc__Index160	CD8+ T cells CCR6+CCR7+CCR5-_ParentalPercentage	0.0187016	0.0475725
rs11954020	G	CD8+CCR6+197+195-_LMI6_parentPerc__Index160	CD8+ T cells CCR6+CCR7+CCR5-_ParentalPercentage	-0.0183898	0.0573609
rs10786436	T	CD8+CCR6+197+195-_LMI6_parentPerc__Index160	CD8+ T cells CCR6+CCR7+CCR5-_ParentalPercentage	-0.0188067	0.0799292
rs947474	A	CD8+CCR6+197+195-_LMI6_parentPerc__Index160	CD8+ T cells CCR6+CCR7+CCR5-_ParentalPercentage	0.0177914	0.121502
rs1615504	T	CD8+CCR6+197+195-_LMI6_parentPerc__Index160	CD8+ T cells CCR6+CCR7+CCR5-_ParentalPercentage	-0.0157	0.137427
rs5753037	T	CD8+CCR6+197+195-_LMI6_parentPerc__Index160	CD8+ T cells CCR6+CCR7+CCR5-_ParentalPercentage	-0.0146556	0.14456
rs2165738	C	CD8+CCR6+197+195-_LMI6_parentPerc__Index160	CD8+ T cells CCR6+CCR7+CCR5-_ParentalPercentage	-0.0156104	0.182709
rs4849135	G	CD8+CCR6+197+195-_LMI6_parentPerc__Index160	CD8+ T cells CCR6+CCR7+CCR5-_ParentalPercentage	-0.0139422	0.197745
rs7020673	G	CD8+CCR6+197+195-_LMI6_parentPerc__Index160	CD8+ T cells CCR6+CCR7+CCR5-_ParentalPercentage	-0.0121438	0.208062
rs229533	C	CD8+CCR6+197+195-_LMI6_parentPerc__Index160	CD8+ T cells CCR6+CCR7+CCR5-_ParentalPercentage	0.011831	0.241244
rs6547853	G	CD8+CCR6+197+195-_LMI6_parentPerc__Index160	CD8+ T cells CCR6+CCR7+CCR5-_ParentalPercentage	-0.0110492	0.242243
rs1990760	T	CD8+CCR6+197+195-_LMI6_parentPerc__Index160	CD8+ T cells CCR6+CCR7+CCR5-_ParentalPercentage	0.011863	0.247879
rs11574435	C	CD8+CCR6+197+195-_LMI6_parentPerc__Index160	CD8+ T cells CCR6+CCR7+CCR5-_ParentalPercentage	-0.0207811	0.264554
rs1465788	C	CD8+CCR6+197+195-_LMI6_parentPerc__Index160	CD8+ T cells CCR6+CCR7+CCR5-_ParentalPercentage	0.0120988	0.278292
rs2292239	T	CD8+CCR6+197+195-_LMI6_parentPerc__Index160	CD8+ T cells CCR6+CCR7+CCR5-_ParentalPercentage	0.00991861	0.310648
rs516246	T	CD8+CCR6+197+195-_LMI6_parentPerc__Index160	CD8+ T cells CCR6+CCR7+CCR5-_ParentalPercentage	0.00910253	0.329104
rs2476601	A	CD8+CCR6+197+195-_LMI6_parentPerc__Index160	CD8+ T cells CCR6+CCR7+CCR5-_ParentalPercentage	0.0118694	0.339229
rs6691977	C	CD8+CCR6+197+195-_LMI6_parentPerc__Index160	CD8+ T cells CCR6+CCR7+CCR5-_ParentalPercentage	-0.0108629	0.359428
rs10517086	A	CD8+CCR6+197+195-_LMI6_parentPerc__Index160	CD8+ T cells CCR6+CCR7+CCR5-_ParentalPercentage	0.00914616	0.366854
rs16956936	C	CD8+CCR6+197+195-_LMI6_parentPerc__Index160	CD8+ T cells CCR6+CCR7+CCR5-_ParentalPercentage	-0.0139117	0.36958
rs56994090	T	CD8+CCR6+197+195-_LMI6_parentPerc__Index160	CD8+ T cells CCR6+CCR7+CCR5-_ParentalPercentage	0.0100085	0.398742
rs425105	T	CD8+CCR6+197+195-_LMI6_parentPerc__Index160	CD8+ T cells CCR6+CCR7+CCR5-_ParentalPercentage	0.0114197	0.408156
rs2281808	C	CD8+CCR6+197+195-_LMI6_parentPerc__Index160	CD8+ T cells CCR6+CCR7+CCR5-_ParentalPercentage	0.00801764	0.440953
rs689	T	CD8+CCR6+197+195-_LMI6_parentPerc__Index160	CD8+ T cells CCR6+CCR7+CCR5-_ParentalPercentage	-0.0101842	0.461764
rs4788084	C	CD8+CCR6+197+195-_LMI6_parentPerc__Index160	CD8+ T cells CCR6+CCR7+CCR5-_ParentalPercentage	-0.00723452	0.462559
rs3087243	G	CD8+CCR6+197+195-_LMI6_parentPerc__Index160	CD8+ T cells CCR6+CCR7+CCR5-_ParentalPercentage	0.00732836	0.467877
rs3825932	T	CD8+CCR6+197+195-_LMI6_parentPerc__Index160	CD8+ T cells CCR6+CCR7+CCR5-_ParentalPercentage	0.00736236	0.471407
rs539514	T	CD8+CCR6+197+195-_LMI6_parentPerc__Index160	CD8+ T cells CCR6+CCR7+CCR5-_ParentalPercentage	0.00650529	0.503075
rs3024505	G	CD8+CCR6+197+195-_LMI6_parentPerc__Index160	CD8+ T cells CCR6+CCR7+CCR5-_ParentalPercentage	-0.00934219	0.504615
rs17166496	G	CD8+CCR6+197+195-_LMI6_parentPerc__Index160	CD8+ T cells CCR6+CCR7+CCR5-_ParentalPercentage	0.00709095	0.521061
rs12444268	A	CD8+CCR6+197+195-_LMI6_parentPerc__Index160	CD8+ T cells CCR6+CCR7+CCR5-_ParentalPercentage	-0.00799693	0.532298
rs6518350	A	CD8+CCR6+197+195-_LMI6_parentPerc__Index160	CD8+ T cells CCR6+CCR7+CCR5-_ParentalPercentage	0.00848356	0.53924
rs478222	A	CD8+CCR6+197+195-_LMI6_parentPerc__Index160	CD8+ T cells CCR6+CCR7+CCR5-_ParentalPercentage	-0.00555625	0.539824
rs72928038	A	CD8+CCR6+197+195-_LMI6_parentPerc__Index160	CD8+ T cells CCR6+CCR7+CCR5-_ParentalPercentage	-0.00782207	0.558013
rs7804356	T	CD8+CCR6+197+195-_LMI6_parentPerc__Index160	CD8+ T cells CCR6+CCR7+CCR5-_ParentalPercentage	-0.00634273	0.578358
rs9272346	G	CD8+CCR6+197+195-_LMI6_parentPerc__Index160	CD8+ T cells CCR6+CCR7+CCR5-_ParentalPercentage	-0.00718587	0.584273
rs924043	C	CD8+CCR6+197+195-_LMI6_parentPerc__Index160	CD8+ T cells CCR6+CCR7+CCR5-_ParentalPercentage	0.00764197	0.593615
rs9585056	C	CD8+CCR6+197+195-_LMI6_parentPerc__Index160	CD8+ T cells CCR6+CCR7+CCR5-_ParentalPercentage	-0.00608737	0.597919
rs2269241	C	CD8+CCR6+197+195-_LMI6_parentPerc__Index160	CD8+ T cells CCR6+CCR7+CCR5-_ParentalPercentage	-0.00756007	0.60071
rs550448	A	CD8+CCR6+197+195-_LMI6_parentPerc__Index160	CD8+ T cells CCR6+CCR7+CCR5-_ParentalPercentage	0.00771992	0.614102
rs4763879	A	CD8+CCR6+197+195-_LMI6_parentPerc__Index160	CD8+ T cells CCR6+CCR7+CCR5-_ParentalPercentage	-0.00412191	0.665342
rs10795791	G	CD8+CCR6+197+195-_LMI6_parentPerc__Index160	CD8+ T cells CCR6+CCR7+CCR5-_ParentalPercentage	-0.00401893	0.692081
rs193778	G	CD8+CCR6+197+195-_LMI6_parentPerc__Index160	CD8+ T cells CCR6+CCR7+CCR5-_ParentalPercentage	-0.00394174	0.710286
rs10137082	C	CD8+CCR6+197+195-_LMI6_parentPerc__Index160	CD8+ T cells CCR6+CCR7+CCR5-_ParentalPercentage	0.00368289	0.739309
rs12679857	A	CD8+CCR6+197+195-_LMI6_parentPerc__Index160	CD8+ T cells CCR6+CCR7+CCR5-_ParentalPercentage	0.00312075	0.765559
rs2304256	C	CD8+CCR6+197+195-_LMI6_parentPerc__Index160	CD8+ T cells CCR6+CCR7+CCR5-_ParentalPercentage	-0.00326465	0.768005
rs1983853	C	CD8+CCR6+197+195-_LMI6_parentPerc__Index160	CD8+ T cells CCR6+CCR7+CCR5-_ParentalPercentage	0.00495189	0.79097
rs10509540	T	CD8+CCR6+197+195-_LMI6_parentPerc__Index160	CD8+ T cells CCR6+CCR7+CCR5-_ParentalPercentage	-0.00253784	0.802791
rs4900384	G	CD8+CCR6+197+195-_LMI6_parentPerc__Index160	CD8+ T cells CCR6+CCR7+CCR5-_ParentalPercentage	0.00207543	0.848421
rs13415583	T	CD8+CCR6+197+195-_LMI6_parentPerc__Index160	CD8+ T cells CCR6+CCR7+CCR5-_ParentalPercentage	-0.0017528	0.875292
rs653178	C	CD8+CCR6+197+195-_LMI6_parentPerc__Index160	CD8+ T cells CCR6+CCR7+CCR5-_ParentalPercentage	-0.00137087	0.883057
rs7202877	G	CD8+CCR6+197+195-_LMI6_parentPerc__Index160	CD8+ T cells CCR6+CCR7+CCR5-_ParentalPercentage	0.00216243	0.886357
rs11258747	T	CD8+CCR6+197+195-_LMI6_parentPerc__Index160	CD8+ T cells CCR6+CCR7+CCR5-_ParentalPercentage	0.00154812	0.887993
rs1893217	G	CD8+CCR6+197+195-_LMI6_parentPerc__Index160	CD8+ T cells CCR6+CCR7+CCR5-_ParentalPercentage	-0.00161233	0.893274
rs72727394	T	CD8+CCR6+197+195-_LMI6_parentPerc__Index160	CD8+ T cells CCR6+CCR7+CCR5-_ParentalPercentage	0.000977179	0.933816
rs62447205	A	CD8+CCR6+197+195-_LMI6_parentPerc__Index160	CD8+ T cells CCR6+CCR7+CCR5-_ParentalPercentage	0.000852755	0.937463
rs12927355	C	CD8+CCR6+197+195-_LMI6_parentPerc__Index160	CD8+ T cells CCR6+CCR7+CCR5-_ParentalPercentage	-0.000610904	0.95297
rs11203203	A	CD8+CCR6+197+195-_LMI6_parentPerc__Index160	CD8+ T cells CCR6+CCR7+CCR5-_ParentalPercentage	0.000563732	0.954642
rs9388489	G	CD8+CCR6+197+195-_LMI6_parentPerc__Index160	CD8+ T cells CCR6+CCR7+CCR5-_ParentalPercentage	-0.00043264	0.963184
rs1534422	G	CD8+CCR6+197+195-_LMI6_parentPerc__Index160	CD8+ T cells CCR6+CCR7+CCR5-_ParentalPercentage	0.000486552	0.963267
rs2611215	A	CD8+CCR6+197+195-_LMI6_parentPerc__Index160	CD8+ T cells CCR6+CCR7+CCR5-_ParentalPercentage	-0.000219953	0.985429
rs1052553	A	CD8+CCR6+197+195-_LMI6_parentPerc__Index160	CD8+ T cells CCR6+CCR7+CCR5-_ParentalPercentage	1.72033e-05	0.99884
rs539514	T	CD8+CCR6+197+195+_LMI6_grandparentPerc__Index110	CD8+ T cells CCR6+CCR7+CCR5+_GrandParentalPercentage	-0.00483095	0.00153214
rs10795791	G	CD8+CCR6+197+195+_LMI6_grandparentPerc__Index110	CD8+ T cells CCR6+CCR7+CCR5+_GrandParentalPercentage	0.0034434	0.0316627
rs9388489	G	CD8+CCR6+197+195+_LMI6_grandparentPerc__Index110	CD8+ T cells CCR6+CCR7+CCR5+_GrandParentalPercentage	-0.00312104	0.0349887
rs56994090	T	CD8+CCR6+197+195+_LMI6_grandparentPerc__Index110	CD8+ T cells CCR6+CCR7+CCR5+_GrandParentalPercentage	0.00307927	0.101194
rs4849135	G	CD8+CCR6+197+195+_LMI6_grandparentPerc__Index110	CD8+ T cells CCR6+CCR7+CCR5+_GrandParentalPercentage	0.0026177	0.127436
rs2476601	A	CD8+CCR6+197+195+_LMI6_grandparentPerc__Index110	CD8+ T cells CCR6+CCR7+CCR5+_GrandParentalPercentage	0.00292688	0.137126
rs11203203	A	CD8+CCR6+197+195+_LMI6_grandparentPerc__Index110	CD8+ T cells CCR6+CCR7+CCR5+_GrandParentalPercentage	-0.00228107	0.146162
rs1052553	A	CD8+CCR6+197+195+_LMI6_grandparentPerc__Index110	CD8+ T cells CCR6+CCR7+CCR5+_GrandParentalPercentage	0.0027041	0.149132
rs72727394	T	CD8+CCR6+197+195+_LMI6_grandparentPerc__Index110	CD8+ T cells CCR6+CCR7+CCR5+_GrandParentalPercentage	-0.00261121	0.161228
rs9272346	G	CD8+CCR6+197+195+_LMI6_grandparentPerc__Index110	CD8+ T cells CCR6+CCR7+CCR5+_GrandParentalPercentage	0.0027745	0.182556
rs12927355	C	CD8+CCR6+197+195+_LMI6_grandparentPerc__Index110	CD8+ T cells CCR6+CCR7+CCR5+_GrandParentalPercentage	0.0020431	0.213276
rs62447205	A	CD8+CCR6+197+195+_LMI6_grandparentPerc__Index110	CD8+ T cells CCR6+CCR7+CCR5+_GrandParentalPercentage	-0.00213199	0.215819
rs2281808	C	CD8+CCR6+197+195+_LMI6_grandparentPerc__Index110	CD8+ T cells CCR6+CCR7+CCR5+_GrandParentalPercentage	-0.00201917	0.221106
rs17166496	G	CD8+CCR6+197+195+_LMI6_grandparentPerc__Index110	CD8+ T cells CCR6+CCR7+CCR5+_GrandParentalPercentage	0.00210439	0.229779
rs16956936	C	CD8+CCR6+197+195+_LMI6_grandparentPerc__Index110	CD8+ T cells CCR6+CCR7+CCR5+_GrandParentalPercentage	0.0028435	0.247761
rs1893217	G	CD8+CCR6+197+195+_LMI6_grandparentPerc__Index110	CD8+ T cells CCR6+CCR7+CCR5+_GrandParentalPercentage	-0.0020327	0.286094
rs7020673	G	CD8+CCR6+197+195+_LMI6_grandparentPerc__Index110	CD8+ T cells CCR6+CCR7+CCR5+_GrandParentalPercentage	-0.00158148	0.30211
rs1983853	C	CD8+CCR6+197+195+_LMI6_grandparentPerc__Index110	CD8+ T cells CCR6+CCR7+CCR5+_GrandParentalPercentage	-0.00295662	0.318363
rs10137082	C	CD8+CCR6+197+195+_LMI6_grandparentPerc__Index110	CD8+ T cells CCR6+CCR7+CCR5+_GrandParentalPercentage	-0.00174085	0.321336
rs2290400	C	CD8+CCR6+197+195+_LMI6_grandparentPerc__Index110	CD8+ T cells CCR6+CCR7+CCR5+_GrandParentalPercentage	0.00162285	0.325974
rs653178	C	CD8+CCR6+197+195+_LMI6_grandparentPerc__Index110	CD8+ T cells CCR6+CCR7+CCR5+_GrandParentalPercentage	0.00143373	0.332054
rs1465788	C	CD8+CCR6+197+195+_LMI6_grandparentPerc__Index110	CD8+ T cells CCR6+CCR7+CCR5+_GrandParentalPercentage	-0.00157008	0.37578
rs11574435	C	CD8+CCR6+197+195+_LMI6_grandparentPerc__Index110	CD8+ T cells CCR6+CCR7+CCR5+_GrandParentalPercentage	0.00257241	0.384679
rs1615504	T	CD8+CCR6+197+195+_LMI6_grandparentPerc__Index110	CD8+ T cells CCR6+CCR7+CCR5+_GrandParentalPercentage	0.00144817	0.389
rs72928038	A	CD8+CCR6+197+195+_LMI6_grandparentPerc__Index110	CD8+ T cells CCR6+CCR7+CCR5+_GrandParentalPercentage	-0.00179517	0.396933
rs425105	T	CD8+CCR6+197+195+_LMI6_grandparentPerc__Index110	CD8+ T cells CCR6+CCR7+CCR5+_GrandParentalPercentage	-0.00185517	0.397366
rs2292239	T	CD8+CCR6+197+195+_LMI6_grandparentPerc__Index110	CD8+ T cells CCR6+CCR7+CCR5+_GrandParentalPercentage	-0.0013047	0.401119
rs6691977	C	CD8+CCR6+197+195+_LMI6_grandparentPerc__Index110	CD8+ T cells CCR6+CCR7+CCR5+_GrandParentalPercentage	-0.0015796	0.401365
rs7202877	G	CD8+CCR6+197+195+_LMI6_grandparentPerc__Index110	CD8+ T cells CCR6+CCR7+CCR5+_GrandParentalPercentage	-0.00199073	0.406933
rs10509540	T	CD8+CCR6+197+195+_LMI6_grandparentPerc__Index110	CD8+ T cells CCR6+CCR7+CCR5+_GrandParentalPercentage	0.00129677	0.421242
rs11954020	G	CD8+CCR6+197+195+_LMI6_grandparentPerc__Index110	CD8+ T cells CCR6+CCR7+CCR5+_GrandParentalPercentage	-0.00120114	0.435984
rs6547853	G	CD8+CCR6+197+195+_LMI6_grandparentPerc__Index110	CD8+ T cells CCR6+CCR7+CCR5+_GrandParentalPercentage	-0.00113503	0.449736
rs2165738	C	CD8+CCR6+197+195+_LMI6_grandparentPerc__Index110	CD8+ T cells CCR6+CCR7+CCR5+_GrandParentalPercentage	-0.001357	0.466359
rs2269241	C	CD8+CCR6+197+195+_LMI6_grandparentPerc__Index110	CD8+ T cells CCR6+CCR7+CCR5+_GrandParentalPercentage	-0.00159735	0.486021
rs9585056	C	CD8+CCR6+197+195+_LMI6_grandparentPerc__Index110	CD8+ T cells CCR6+CCR7+CCR5+_GrandParentalPercentage	-0.00119179	0.515417
rs12444268	A	CD8+CCR6+197+195+_LMI6_grandparentPerc__Index110	CD8+ T cells CCR6+CCR7+CCR5+_GrandParentalPercentage	0.00131175	0.518803
rs3825932	T	CD8+CCR6+197+195+_LMI6_grandparentPerc__Index110	CD8+ T cells CCR6+CCR7+CCR5+_GrandParentalPercentage	-0.0010329	0.524598
rs516246	T	CD8+CCR6+197+195+_LMI6_grandparentPerc__Index110	CD8+ T cells CCR6+CCR7+CCR5+_GrandParentalPercentage	0.000933644	0.52868
rs3087243	G	CD8+CCR6+197+195+_LMI6_grandparentPerc__Index110	CD8+ T cells CCR6+CCR7+CCR5+_GrandParentalPercentage	0.000915973	0.567778
rs11258747	T	CD8+CCR6+197+195+_LMI6_grandparentPerc__Index110	CD8+ T cells CCR6+CCR7+CCR5+_GrandParentalPercentage	0.000979212	0.574604
rs10517086	A	CD8+CCR6+197+195+_LMI6_grandparentPerc__Index110	CD8+ T cells CCR6+CCR7+CCR5+_GrandParentalPercentage	0.000868641	0.589593
rs7804356	T	CD8+CCR6+197+195+_LMI6_grandparentPerc__Index110	CD8+ T cells CCR6+CCR7+CCR5+_GrandParentalPercentage	-0.000977256	0.589668
rs689	T	CD8+CCR6+197+195+_LMI6_grandparentPerc__Index110	CD8+ T cells CCR6+CCR7+CCR5+_GrandParentalPercentage	0.00118297	0.590414
rs2611215	A	CD8+CCR6+197+195+_LMI6_grandparentPerc__Index110	CD8+ T cells CCR6+CCR7+CCR5+_GrandParentalPercentage	0.000975313	0.609924
rs12679857	A	CD8+CCR6+197+195+_LMI6_grandparentPerc__Index110	CD8+ T cells CCR6+CCR7+CCR5+_GrandParentalPercentage	0.000818095	0.622426
rs4788084	C	CD8+CCR6+197+195+_LMI6_grandparentPerc__Index110	CD8+ T cells CCR6+CCR7+CCR5+_GrandParentalPercentage	-0.000635006	0.684787
rs1534422	G	CD8+CCR6+197+195+_LMI6_grandparentPerc__Index110	CD8+ T cells CCR6+CCR7+CCR5+_GrandParentalPercentage	-0.000621712	0.710869
rs478222	A	CD8+CCR6+197+195+_LMI6_grandparentPerc__Index110	CD8+ T cells CCR6+CCR7+CCR5+_GrandParentalPercentage	-0.000505095	0.72566
rs4763879	A	CD8+CCR6+197+195+_LMI6_grandparentPerc__Index110	CD8+ T cells CCR6+CCR7+CCR5+_GrandParentalPercentage	0.000512334	0.734922
rs924043	C	CD8+CCR6+197+195+_LMI6_grandparentPerc__Index110	CD8+ T cells CCR6+CCR7+CCR5+_GrandParentalPercentage	0.000734601	0.746705
rs550448	A	CD8+CCR6+197+195+_LMI6_grandparentPerc__Index110	CD8+ T cells CCR6+CCR7+CCR5+_GrandParentalPercentage	0.000767675	0.752203
rs947474	A	CD8+CCR6+197+195+_LMI6_grandparentPerc__Index110	CD8+ T cells CCR6+CCR7+CCR5+_GrandParentalPercentage	0.000574305	0.753565
rs3024505	G	CD8+CCR6+197+195+_LMI6_grandparentPerc__Index110	CD8+ T cells CCR6+CCR7+CCR5+_GrandParentalPercentage	-0.000526638	0.812821
rs4900384	G	CD8+CCR6+197+195+_LMI6_grandparentPerc__Index110	CD8+ T cells CCR6+CCR7+CCR5+_GrandParentalPercentage	-0.000379186	0.82592
rs5753037	T	CD8+CCR6+197+195+_LMI6_grandparentPerc__Index110	CD8+ T cells CCR6+CCR7+CCR5+_GrandParentalPercentage	-0.000350739	0.826367
rs229533	C	CD8+CCR6+197+195+_LMI6_grandparentPerc__Index110	CD8+ T cells CCR6+CCR7+CCR5+_GrandParentalPercentage	0.000219689	0.891167
rs10786436	T	CD8+CCR6+197+195+_LMI6_grandparentPerc__Index110	CD8+ T cells CCR6+CCR7+CCR5+_GrandParentalPercentage	-0.000205337	0.904506
rs193778	G	CD8+CCR6+197+195+_LMI6_grandparentPerc__Index110	CD8+ T cells CCR6+CCR7+CCR5+_GrandParentalPercentage	0.000190071	0.910191
rs4505848	G	CD8+CCR6+197+195+_LMI6_grandparentPerc__Index110	CD8+ T cells CCR6+CCR7+CCR5+_GrandParentalPercentage	0.00014938	0.920983
rs13415583	T	CD8+CCR6+197+195+_LMI6_grandparentPerc__Index110	CD8+ T cells CCR6+CCR7+CCR5+_GrandParentalPercentage	-0.00015224	0.931586
rs2304256	C	CD8+CCR6+197+195+_LMI6_grandparentPerc__Index110	CD8+ T cells CCR6+CCR7+CCR5+_GrandParentalPercentage	0.000136808	0.937949
rs1990760	T	CD8+CCR6+197+195+_LMI6_grandparentPerc__Index110	CD8+ T cells CCR6+CCR7+CCR5+_GrandParentalPercentage	-0.0001227	0.940094
rs6518350	A	CD8+CCR6+197+195+_LMI6_grandparentPerc__Index110	CD8+ T cells CCR6+CCR7+CCR5+_GrandParentalPercentage	1.55008e-05	0.994365
rs56994090	T	CD8+CCR6+197+195+_LMI6_parentPerc__Index160	CD8+ T cells CCR6+CCR7+CCR5+_ParentalPercentage	0.0253247	0.0169977
rs11574435	C	CD8+CCR6+197+195+_LMI6_parentPerc__Index160	CD8+ T cells CCR6+CCR7+CCR5+_ParentalPercentage	0.0349696	0.0362675
rs1052553	A	CD8+CCR6+197+195+_LMI6_parentPerc__Index160	CD8+ T cells CCR6+CCR7+CCR5+_ParentalPercentage	0.0206386	0.0516067
rs11954020	G	CD8+CCR6+197+195+_LMI6_parentPerc__Index160	CD8+ T cells CCR6+CCR7+CCR5+_ParentalPercentage	-0.016862	0.0528001
rs539514	T	CD8+CCR6+197+195+_LMI6_parentPerc__Index160	CD8+ T cells CCR6+CCR7+CCR5+_ParentalPercentage	-0.0168601	0.0528568
rs10795791	G	CD8+CCR6+197+195+_LMI6_parentPerc__Index160	CD8+ T cells CCR6+CCR7+CCR5+_ParentalPercentage	0.0164335	0.0709126
rs3825932	T	CD8+CCR6+197+195+_LMI6_parentPerc__Index160	CD8+ T cells CCR6+CCR7+CCR5+_ParentalPercentage	-0.0162696	0.0760777
rs478222	A	CD8+CCR6+197+195+_LMI6_parentPerc__Index160	CD8+ T cells CCR6+CCR7+CCR5+_ParentalPercentage	-0.0143129	0.078321
rs72928038	A	CD8+CCR6+197+195+_LMI6_parentPerc__Index160	CD8+ T cells CCR6+CCR7+CCR5+_ParentalPercentage	-0.0190524	0.111943
rs7020673	G	CD8+CCR6+197+195+_LMI6_parentPerc__Index160	CD8+ T cells CCR6+CCR7+CCR5+_ParentalPercentage	-0.0136897	0.114442
rs62447205	A	CD8+CCR6+197+195+_LMI6_parentPerc__Index160	CD8+ T cells CCR6+CCR7+CCR5+_ParentalPercentage	-0.0149548	0.125245
rs10786436	T	CD8+CCR6+197+195+_LMI6_parentPerc__Index160	CD8+ T cells CCR6+CCR7+CCR5+_ParentalPercentage	-0.0136372	0.158846
rs516246	T	CD8+CCR6+197+195+_LMI6_parentPerc__Index160	CD8+ T cells CCR6+CCR7+CCR5+_ParentalPercentage	0.0116767	0.163731
rs9585056	C	CD8+CCR6+197+195+_LMI6_parentPerc__Index160	CD8+ T cells CCR6+CCR7+CCR5+_ParentalPercentage	-0.0143423	0.166558
rs229533	C	CD8+CCR6+197+195+_LMI6_parentPerc__Index160	CD8+ T cells CCR6+CCR7+CCR5+_ParentalPercentage	0.0125469	0.167053
rs11203203	A	CD8+CCR6+197+195+_LMI6_parentPerc__Index160	CD8+ T cells CCR6+CCR7+CCR5+_ParentalPercentage	-0.0120915	0.174299
rs1893217	G	CD8+CCR6+197+195+_LMI6_parentPerc__Index160	CD8+ T cells CCR6+CCR7+CCR5+_ParentalPercentage	-0.0132954	0.218161
rs1534422	G	CD8+CCR6+197+195+_LMI6_parentPerc__Index160	CD8+ T cells CCR6+CCR7+CCR5+_ParentalPercentage	-0.0115237	0.224718
rs6691977	C	CD8+CCR6+197+195+_LMI6_parentPerc__Index160	CD8+ T cells CCR6+CCR7+CCR5+_ParentalPercentage	-0.0128662	0.227454
rs550448	A	CD8+CCR6+197+195+_LMI6_parentPerc__Index160	CD8+ T cells CCR6+CCR7+CCR5+_ParentalPercentage	0.0161155	0.241563
rs4849135	G	CD8+CCR6+197+195+_LMI6_parentPerc__Index160	CD8+ T cells CCR6+CCR7+CCR5+_ParentalPercentage	0.0111004	0.254752
rs11258747	T	CD8+CCR6+197+195+_LMI6_parentPerc__Index160	CD8+ T cells CCR6+CCR7+CCR5+_ParentalPercentage	0.0112041	0.256671
rs2476601	A	CD8+CCR6+197+195+_LMI6_parentPerc__Index160	CD8+ T cells CCR6+CCR7+CCR5+_ParentalPercentage	0.0125569	0.261086
rs6547853	G	CD8+CCR6+197+195+_LMI6_parentPerc__Index160	CD8+ T cells CCR6+CCR7+CCR5+_ParentalPercentage	-0.00879021	0.301471
rs1983853	C	CD8+CCR6+197+195+_LMI6_parentPerc__Index160	CD8+ T cells CCR6+CCR7+CCR5+_ParentalPercentage	-0.0171905	0.30605
rs4763879	A	CD8+CCR6+197+195+_LMI6_parentPerc__Index160	CD8+ T cells CCR6+CCR7+CCR5+_ParentalPercentage	0.00818784	0.339321
rs2281808	C	CD8+CCR6+197+195+_LMI6_parentPerc__Index160	CD8+ T cells CCR6+CCR7+CCR5+_ParentalPercentage	-0.00889403	0.342049
rs17166496	G	CD8+CCR6+197+195+_LMI6_parentPerc__Index160	CD8+ T cells CCR6+CCR7+CCR5+_ParentalPercentage	0.00928385	0.3503
rs2611215	A	CD8+CCR6+197+195+_LMI6_parentPerc__Index160	CD8+ T cells CCR6+CCR7+CCR5+_ParentalPercentage	0.00936225	0.387331
rs1615504	T	CD8+CCR6+197+195+_LMI6_parentPerc__Index160	CD8+ T cells CCR6+CCR7+CCR5+_ParentalPercentage	0.00779242	0.413557
rs2269241	C	CD8+CCR6+197+195+_LMI6_parentPerc__Index160	CD8+ T cells CCR6+CCR7+CCR5+_ParentalPercentage	0.0105153	0.418398
rs10137082	C	CD8+CCR6+197+195+_LMI6_parentPerc__Index160	CD8+ T cells CCR6+CCR7+CCR5+_ParentalPercentage	-0.00790811	0.426956
rs9388489	G	CD8+CCR6+197+195+_LMI6_parentPerc__Index160	CD8+ T cells CCR6+CCR7+CCR5+_ParentalPercentage	-0.0061059	0.468907
rs7202877	G	CD8+CCR6+197+195+_LMI6_parentPerc__Index160	CD8+ T cells CCR6+CCR7+CCR5+_ParentalPercentage	-0.00980139	0.471425
rs12679857	A	CD8+CCR6+197+195+_LMI6_parentPerc__Index160	CD8+ T cells CCR6+CCR7+CCR5+_ParentalPercentage	-0.00649461	0.49031
rs3087243	G	CD8+CCR6+197+195+_LMI6_parentPerc__Index160	CD8+ T cells CCR6+CCR7+CCR5+_ParentalPercentage	0.00625153	0.491445
rs16956936	C	CD8+CCR6+197+195+_LMI6_parentPerc__Index160	CD8+ T cells CCR6+CCR7+CCR5+_ParentalPercentage	0.00940175	0.50066
rs5753037	T	CD8+CCR6+197+195+_LMI6_parentPerc__Index160	CD8+ T cells CCR6+CCR7+CCR5+_ParentalPercentage	-0.00602462	0.506026
rs2292239	T	CD8+CCR6+197+195+_LMI6_parentPerc__Index160	CD8+ T cells CCR6+CCR7+CCR5+_ParentalPercentage	0.00552992	0.530288
rs4900384	G	CD8+CCR6+197+195+_LMI6_parentPerc__Index160	CD8+ T cells CCR6+CCR7+CCR5+_ParentalPercentage	-0.00536635	0.582816
rs6518350	A	CD8+CCR6+197+195+_LMI6_parentPerc__Index160	CD8+ T cells CCR6+CCR7+CCR5+_ParentalPercentage	-0.00637442	0.608304
rs3024505	G	CD8+CCR6+197+195+_LMI6_parentPerc__Index160	CD8+ T cells CCR6+CCR7+CCR5+_ParentalPercentage	-0.00613997	0.62617
rs1465788	C	CD8+CCR6+197+195+_LMI6_parentPerc__Index160	CD8+ T cells CCR6+CCR7+CCR5+_ParentalPercentage	0.00459967	0.647367
rs947474	A	CD8+CCR6+197+195+_LMI6_parentPerc__Index160	CD8+ T cells CCR6+CCR7+CCR5+_ParentalPercentage	0.00455492	0.66044
rs10517086	A	CD8+CCR6+197+195+_LMI6_parentPerc__Index160	CD8+ T cells CCR6+CCR7+CCR5+_ParentalPercentage	-0.00370153	0.685148
rs193778	G	CD8+CCR6+197+195+_LMI6_parentPerc__Index160	CD8+ T cells CCR6+CCR7+CCR5+_ParentalPercentage	0.00359759	0.706395
rs689	T	CD8+CCR6+197+195+_LMI6_parentPerc__Index160	CD8+ T cells CCR6+CCR7+CCR5+_ParentalPercentage	0.004666	0.708068
rs2165738	C	CD8+CCR6+197+195+_LMI6_parentPerc__Index160	CD8+ T cells CCR6+CCR7+CCR5+_ParentalPercentage	-0.00366133	0.728936
rs425105	T	CD8+CCR6+197+195+_LMI6_parentPerc__Index160	CD8+ T cells CCR6+CCR7+CCR5+_ParentalPercentage	-0.00421897	0.734387
rs7804356	T	CD8+CCR6+197+195+_LMI6_parentPerc__Index160	CD8+ T cells CCR6+CCR7+CCR5+_ParentalPercentage	-0.00326968	0.750294
rs4788084	C	CD8+CCR6+197+195+_LMI6_parentPerc__Index160	CD8+ T cells CCR6+CCR7+CCR5+_ParentalPercentage	-0.00265995	0.764216
rs4505848	G	CD8+CCR6+197+195+_LMI6_parentPerc__Index160	CD8+ T cells CCR6+CCR7+CCR5+_ParentalPercentage	-0.00248876	0.770609
rs2290400	C	CD8+CCR6+197+195+_LMI6_parentPerc__Index160	CD8+ T cells CCR6+CCR7+CCR5+_ParentalPercentage	0.00189945	0.839455
rs12927355	C	CD8+CCR6+197+195+_LMI6_parentPerc__Index160	CD8+ T cells CCR6+CCR7+CCR5+_ParentalPercentage	0.00184043	0.843496
rs924043	C	CD8+CCR6+197+195+_LMI6_parentPerc__Index160	CD8+ T cells CCR6+CCR7+CCR5+_ParentalPercentage	0.002536	0.844071
rs1990760	T	CD8+CCR6+197+195+_LMI6_parentPerc__Index160	CD8+ T cells CCR6+CCR7+CCR5+_ParentalPercentage	-0.00178025	0.847456
rs2304256	C	CD8+CCR6+197+195+_LMI6_parentPerc__Index160	CD8+ T cells CCR6+CCR7+CCR5+_ParentalPercentage	0.0019138	0.847646
rs10509540	T	CD8+CCR6+197+195+_LMI6_parentPerc__Index160	CD8+ T cells CCR6+CCR7+CCR5+_ParentalPercentage	0.00119251	0.896268
rs653178	C	CD8+CCR6+197+195+_LMI6_parentPerc__Index160	CD8+ T cells CCR6+CCR7+CCR5+_ParentalPercentage	-0.000780279	0.925886
rs9272346	G	CD8+CCR6+197+195+_LMI6_parentPerc__Index160	CD8+ T cells CCR6+CCR7+CCR5+_ParentalPercentage	0.000979835	0.933958
rs13415583	T	CD8+CCR6+197+195+_LMI6_parentPerc__Index160	CD8+ T cells CCR6+CCR7+CCR5+_ParentalPercentage	-0.000553153	0.956116
rs72727394	T	CD8+CCR6+197+195+_LMI6_parentPerc__Index160	CD8+ T cells CCR6+CCR7+CCR5+_ParentalPercentage	-0.000269544	0.979695
rs12444268	A	CD8+CCR6+197+195+_LMI6_parentPerc__Index160	CD8+ T cells CCR6+CCR7+CCR5+_ParentalPercentage	-0.000291407	0.979837
rs72727394	T	CD8+CD196-_LMI6_grandparentPerc__Index108	CD8+ T cells CCR6-_GrandParentalPercentage	0.02617	0.00442672
rs2269241	C	CD8+CD196-_LMI6_grandparentPerc__Index108	CD8+ T cells CCR6-_GrandParentalPercentage	0.0246344	0.0297944
rs11203203	A	CD8+CD196-_LMI6_grandparentPerc__Index108	CD8+ T cells CCR6-_GrandParentalPercentage	-0.0145974	0.060886
rs653178	C	CD8+CD196-_LMI6_grandparentPerc__Index108	CD8+ T cells CCR6-_GrandParentalPercentage	-0.0129887	0.0762616
rs11574435	C	CD8+CD196-_LMI6_grandparentPerc__Index108	CD8+ T cells CCR6-_GrandParentalPercentage	0.0247957	0.0909775
rs1052553	A	CD8+CD196-_LMI6_grandparentPerc__Index108	CD8+ T cells CCR6-_GrandParentalPercentage	0.0145143	0.119083
rs5753037	T	CD8+CD196-_LMI6_grandparentPerc__Index108	CD8+ T cells CCR6-_GrandParentalPercentage	0.011956	0.131401
rs9388489	G	CD8+CD196-_LMI6_grandparentPerc__Index108	CD8+ T cells CCR6-_GrandParentalPercentage	0.0109688	0.137025
rs2165738	C	CD8+CD196-_LMI6_grandparentPerc__Index108	CD8+ T cells CCR6-_GrandParentalPercentage	0.0132159	0.152718
rs229533	C	CD8+CD196-_LMI6_grandparentPerc__Index108	CD8+ T cells CCR6-_GrandParentalPercentage	0.010195	0.20051
rs10517086	A	CD8+CD196-_LMI6_grandparentPerc__Index108	CD8+ T cells CCR6-_GrandParentalPercentage	-0.00927335	0.245978
rs12927355	C	CD8+CD196-_LMI6_grandparentPerc__Index108	CD8+ T cells CCR6-_GrandParentalPercentage	-0.00912324	0.26364
rs947474	A	CD8+CD196-_LMI6_grandparentPerc__Index108	CD8+ T cells CCR6-_GrandParentalPercentage	-0.0101228	0.264879
rs689	T	CD8+CD196-_LMI6_grandparentPerc__Index108	CD8+ T cells CCR6-_GrandParentalPercentage	-0.0116107	0.287327
rs1465788	C	CD8+CD196-_LMI6_grandparentPerc__Index108	CD8+ T cells CCR6-_GrandParentalPercentage	0.00862819	0.32732
rs516246	T	CD8+CD196-_LMI6_grandparentPerc__Index108	CD8+ T cells CCR6-_GrandParentalPercentage	-0.00707245	0.33662
rs1983853	C	CD8+CD196-_LMI6_grandparentPerc__Index108	CD8+ T cells CCR6-_GrandParentalPercentage	-0.0137575	0.350271
rs1990760	T	CD8+CD196-_LMI6_grandparentPerc__Index108	CD8+ T cells CCR6-_GrandParentalPercentage	-0.0070543	0.384225
rs12444268	A	CD8+CD196-_LMI6_grandparentPerc__Index108	CD8+ T cells CCR6-_GrandParentalPercentage	-0.00866545	0.390945
rs3024505	G	CD8+CD196-_LMI6_grandparentPerc__Index108	CD8+ T cells CCR6-_GrandParentalPercentage	0.00897805	0.416328
rs11258747	T	CD8+CD196-_LMI6_grandparentPerc__Index108	CD8+ T cells CCR6-_GrandParentalPercentage	0.0069419	0.42317
rs4505848	G	CD8+CD196-_LMI6_grandparentPerc__Index108	CD8+ T cells CCR6-_GrandParentalPercentage	-0.00598778	0.423337
rs924043	C	CD8+CD196-_LMI6_grandparentPerc__Index108	CD8+ T cells CCR6-_GrandParentalPercentage	-0.00894787	0.428314
rs13415583	T	CD8+CD196-_LMI6_grandparentPerc__Index108	CD8+ T cells CCR6-_GrandParentalPercentage	-0.00685725	0.436217
rs10509540	T	CD8+CD196-_LMI6_grandparentPerc__Index108	CD8+ T cells CCR6-_GrandParentalPercentage	0.00611034	0.445792
rs425105	T	CD8+CD196-_LMI6_grandparentPerc__Index108	CD8+ T cells CCR6-_GrandParentalPercentage	-0.00822049	0.450592
rs17166496	G	CD8+CD196-_LMI6_grandparentPerc__Index108	CD8+ T cells CCR6-_GrandParentalPercentage	0.00647067	0.457975
rs2281808	C	CD8+CD196-_LMI6_grandparentPerc__Index108	CD8+ T cells CCR6-_GrandParentalPercentage	-0.00583235	0.477534
rs9272346	G	CD8+CD196-_LMI6_grandparentPerc__Index108	CD8+ T cells CCR6-_GrandParentalPercentage	-0.00715219	0.490026
rs56994090	T	CD8+CD196-_LMI6_grandparentPerc__Index108	CD8+ T cells CCR6-_GrandParentalPercentage	-0.00631635	0.499886
rs9585056	C	CD8+CD196-_LMI6_grandparentPerc__Index108	CD8+ T cells CCR6-_GrandParentalPercentage	-0.00565928	0.534328
rs10795791	G	CD8+CD196-_LMI6_grandparentPerc__Index108	CD8+ T cells CCR6-_GrandParentalPercentage	0.00469377	0.557696
rs72928038	A	CD8+CD196-_LMI6_grandparentPerc__Index108	CD8+ T cells CCR6-_GrandParentalPercentage	0.00585127	0.578704
rs3087243	G	CD8+CD196-_LMI6_grandparentPerc__Index108	CD8+ T cells CCR6-_GrandParentalPercentage	-0.00418217	0.599703
rs193778	G	CD8+CD196-_LMI6_grandparentPerc__Index108	CD8+ T cells CCR6-_GrandParentalPercentage	-0.00434747	0.603567
rs7020673	G	CD8+CD196-_LMI6_grandparentPerc__Index108	CD8+ T cells CCR6-_GrandParentalPercentage	-0.00395564	0.603883
rs6518350	A	CD8+CD196-_LMI6_grandparentPerc__Index108	CD8+ T cells CCR6-_GrandParentalPercentage	-0.00524776	0.630381
rs10137082	C	CD8+CD196-_LMI6_grandparentPerc__Index108	CD8+ T cells CCR6-_GrandParentalPercentage	-0.00418403	0.631836
rs16956936	C	CD8+CD196-_LMI6_grandparentPerc__Index108	CD8+ T cells CCR6-_GrandParentalPercentage	-0.00562641	0.645855
rs2290400	C	CD8+CD196-_LMI6_grandparentPerc__Index108	CD8+ T cells CCR6-_GrandParentalPercentage	0.00373112	0.64985
rs10786436	T	CD8+CD196-_LMI6_grandparentPerc__Index108	CD8+ T cells CCR6-_GrandParentalPercentage	-0.00378857	0.655978
rs2476601	A	CD8+CD196-_LMI6_grandparentPerc__Index108	CD8+ T cells CCR6-_GrandParentalPercentage	0.00435649	0.656954
rs4763879	A	CD8+CD196-_LMI6_grandparentPerc__Index108	CD8+ T cells CCR6-_GrandParentalPercentage	0.00328547	0.662176
rs2611215	A	CD8+CD196-_LMI6_grandparentPerc__Index108	CD8+ T cells CCR6-_GrandParentalPercentage	0.0041437	0.662773
rs62447205	A	CD8+CD196-_LMI6_grandparentPerc__Index108	CD8+ T cells CCR6-_GrandParentalPercentage	-0.00367401	0.668316
rs1615504	T	CD8+CD196-_LMI6_grandparentPerc__Index108	CD8+ T cells CCR6-_GrandParentalPercentage	-0.00325348	0.697189
rs11954020	G	CD8+CD196-_LMI6_grandparentPerc__Index108	CD8+ T cells CCR6-_GrandParentalPercentage	-0.00283794	0.711297
rs550448	A	CD8+CD196-_LMI6_grandparentPerc__Index108	CD8+ T cells CCR6-_GrandParentalPercentage	0.00440584	0.7154
rs4849135	G	CD8+CD196-_LMI6_grandparentPerc__Index108	CD8+ T cells CCR6-_GrandParentalPercentage	0.00307281	0.719548
rs6547853	G	CD8+CD196-_LMI6_grandparentPerc__Index108	CD8+ T cells CCR6-_GrandParentalPercentage	0.00245764	0.74207
rs12679857	A	CD8+CD196-_LMI6_grandparentPerc__Index108	CD8+ T cells CCR6-_GrandParentalPercentage	-0.00249748	0.762342
rs4900384	G	CD8+CD196-_LMI6_grandparentPerc__Index108	CD8+ T cells CCR6-_GrandParentalPercentage	-0.00250402	0.7701
rs3825932	T	CD8+CD196-_LMI6_grandparentPerc__Index108	CD8+ T cells CCR6-_GrandParentalPercentage	-0.00209549	0.795159
rs1534422	G	CD8+CD196-_LMI6_grandparentPerc__Index108	CD8+ T cells CCR6-_GrandParentalPercentage	-0.00203371	0.807266
rs7804356	T	CD8+CD196-_LMI6_grandparentPerc__Index108	CD8+ T cells CCR6-_GrandParentalPercentage	-0.00178462	0.842965
rs6691977	C	CD8+CD196-_LMI6_grandparentPerc__Index108	CD8+ T cells CCR6-_GrandParentalPercentage	0.0016933	0.856481
rs2304256	C	CD8+CD196-_LMI6_grandparentPerc__Index108	CD8+ T cells CCR6-_GrandParentalPercentage	0.00141336	0.871446
rs4788084	C	CD8+CD196-_LMI6_grandparentPerc__Index108	CD8+ T cells CCR6-_GrandParentalPercentage	-0.000909	0.906941
rs478222	A	CD8+CD196-_LMI6_grandparentPerc__Index108	CD8+ T cells CCR6-_GrandParentalPercentage	0.000780695	0.913112
rs2292239	T	CD8+CD196-_LMI6_grandparentPerc__Index108	CD8+ T cells CCR6-_GrandParentalPercentage	-0.000625951	0.935456
rs1893217	G	CD8+CD196-_LMI6_grandparentPerc__Index108	CD8+ T cells CCR6-_GrandParentalPercentage	-0.000741407	0.937687
rs7202877	G	CD8+CD196-_LMI6_grandparentPerc__Index108	CD8+ T cells CCR6-_GrandParentalPercentage	-0.000190612	0.987263
rs539514	T	CD8+CD196-_LMI6_grandparentPerc__Index108	CD8+ T cells CCR6-_GrandParentalPercentage	4.31286e-05	0.995513
rs2292239	T	CD8+CD196-_LMI6_parentPerc__Index110	CD8+ T cells CCR6-_ParentalPercentage	0.0147966	0.0498356
rs9388489	G	CD8+CD196-_LMI6_parentPerc__Index110	CD8+ T cells CCR6-_ParentalPercentage	0.01328	0.0659761
rs539514	T	CD8+CD196-_LMI6_parentPerc__Index110	CD8+ T cells CCR6-_ParentalPercentage	0.0131332	0.0796413
rs12927355	C	CD8+CD196-_LMI6_parentPerc__Index110	CD8+ T cells CCR6-_ParentalPercentage	-0.0112501	0.159424
rs72727394	T	CD8+CD196-_LMI6_parentPerc__Index110	CD8+ T cells CCR6-_ParentalPercentage	0.0126663	0.16319
rs10786436	T	CD8+CD196-_LMI6_parentPerc__Index110	CD8+ T cells CCR6-_ParentalPercentage	-0.011221	0.177589
rs229533	C	CD8+CD196-_LMI6_parentPerc__Index110	CD8+ T cells CCR6-_ParentalPercentage	0.0105216	0.177784
rs9272346	G	CD8+CD196-_LMI6_parentPerc__Index110	CD8+ T cells CCR6-_ParentalPercentage	-0.0118315	0.243705
rs478222	A	CD8+CD196-_LMI6_parentPerc__Index110	CD8+ T cells CCR6-_ParentalPercentage	-0.00809335	0.247902
rs1465788	C	CD8+CD196-_LMI6_parentPerc__Index110	CD8+ T cells CCR6-_ParentalPercentage	0.00985866	0.253496
rs12679857	A	CD8+CD196-_LMI6_parentPerc__Index110	CD8+ T cells CCR6-_ParentalPercentage	-0.00872132	0.28087
rs653178	C	CD8+CD196-_LMI6_parentPerc__Index110	CD8+ T cells CCR6-_ParentalPercentage	-0.00727212	0.312659
rs2269241	C	CD8+CD196-_LMI6_parentPerc__Index110	CD8+ T cells CCR6-_ParentalPercentage	0.0112729	0.312736
rs11954020	G	CD8+CD196-_LMI6_parentPerc__Index110	CD8+ T cells CCR6-_ParentalPercentage	-0.00741184	0.323738
rs10509540	T	CD8+CD196-_LMI6_parentPerc__Index110	CD8+ T cells CCR6-_ParentalPercentage	-0.00753334	0.337531
rs10517086	A	CD8+CD196-_LMI6_parentPerc__Index110	CD8+ T cells CCR6-_ParentalPercentage	-0.00708787	0.366118
rs72928038	A	CD8+CD196-_LMI6_parentPerc__Index110	CD8+ T cells CCR6-_ParentalPercentage	-0.00870169	0.399466
rs2290400	C	CD8+CD196-_LMI6_parentPerc__Index110	CD8+ T cells CCR6-_ParentalPercentage	-0.00665946	0.408339
rs3825932	T	CD8+CD196-_LMI6_parentPerc__Index110	CD8+ T cells CCR6-_ParentalPercentage	-0.00636829	0.420698
rs425105	T	CD8+CD196-_LMI6_parentPerc__Index110	CD8+ T cells CCR6-_ParentalPercentage	0.00827638	0.438542
rs7020673	G	CD8+CD196-_LMI6_parentPerc__Index110	CD8+ T cells CCR6-_ParentalPercentage	-0.00574524	0.442011
rs11574435	C	CD8+CD196-_LMI6_parentPerc__Index110	CD8+ T cells CCR6-_ParentalPercentage	0.0106867	0.458774
rs4763879	A	CD8+CD196-_LMI6_parentPerc__Index110	CD8+ T cells CCR6-_ParentalPercentage	0.00534992	0.467926
rs6547853	G	CD8+CD196-_LMI6_parentPerc__Index110	CD8+ T cells CCR6-_ParentalPercentage	-0.00529291	0.469543
rs550448	A	CD8+CD196-_LMI6_parentPerc__Index110	CD8+ T cells CCR6-_ParentalPercentage	0.00838026	0.479193
rs12444268	A	CD8+CD196-_LMI6_parentPerc__Index110	CD8+ T cells CCR6-_ParentalPercentage	-0.00678717	0.493305
rs16956936	C	CD8+CD196-_LMI6_parentPerc__Index110	CD8+ T cells CCR6-_ParentalPercentage	-0.00817877	0.495586
rs2281808	C	CD8+CD196-_LMI6_parentPerc__Index110	CD8+ T cells CCR6-_ParentalPercentage	0.00543017	0.500072
rs10795791	G	CD8+CD196-_LMI6_parentPerc__Index110	CD8+ T cells CCR6-_ParentalPercentage	-0.00489382	0.533011
rs1534422	G	CD8+CD196-_LMI6_parentPerc__Index110	CD8+ T cells CCR6-_ParentalPercentage	-0.00480803	0.556266
rs9585056	C	CD8+CD196-_LMI6_parentPerc__Index110	CD8+ T cells CCR6-_ParentalPercentage	-0.00525134	0.556511
rs2476601	A	CD8+CD196-_LMI6_parentPerc__Index110	CD8+ T cells CCR6-_ParentalPercentage	-0.00548849	0.568192
rs2611215	A	CD8+CD196-_LMI6_parentPerc__Index110	CD8+ T cells CCR6-_ParentalPercentage	0.00518365	0.577912
rs4849135	G	CD8+CD196-_LMI6_parentPerc__Index110	CD8+ T cells CCR6-_ParentalPercentage	-0.00462072	0.581791
rs516246	T	CD8+CD196-_LMI6_parentPerc__Index110	CD8+ T cells CCR6-_ParentalPercentage	0.00396043	0.583468
rs17166496	G	CD8+CD196-_LMI6_parentPerc__Index110	CD8+ T cells CCR6-_ParentalPercentage	-0.00420807	0.622678
rs2304256	C	CD8+CD196-_LMI6_parentPerc__Index110	CD8+ T cells CCR6-_ParentalPercentage	0.00406154	0.635237
rs10137082	C	CD8+CD196-_LMI6_parentPerc__Index110	CD8+ T cells CCR6-_ParentalPercentage	0.00374083	0.662206
rs6518350	A	CD8+CD196-_LMI6_parentPerc__Index110	CD8+ T cells CCR6-_ParentalPercentage	-0.0046517	0.66358
rs1983853	C	CD8+CD196-_LMI6_parentPerc__Index110	CD8+ T cells CCR6-_ParentalPercentage	0.00620166	0.667881
rs5753037	T	CD8+CD196-_LMI6_parentPerc__Index110	CD8+ T cells CCR6-_ParentalPercentage	-0.00322817	0.678613
rs1052553	A	CD8+CD196-_LMI6_parentPerc__Index110	CD8+ T cells CCR6-_ParentalPercentage	0.00376278	0.6811
rs56994090	T	CD8+CD196-_LMI6_parentPerc__Index110	CD8+ T cells CCR6-_ParentalPercentage	0.00372164	0.685283
rs11203203	A	CD8+CD196-_LMI6_parentPerc__Index110	CD8+ T cells CCR6-_ParentalPercentage	0.00227078	0.767132
rs3087243	G	CD8+CD196-_LMI6_parentPerc__Index110	CD8+ T cells CCR6-_ParentalPercentage	0.00216628	0.781643
rs11258747	T	CD8+CD196-_LMI6_parentPerc__Index110	CD8+ T cells CCR6-_ParentalPercentage	0.00233164	0.783957
rs7202877	G	CD8+CD196-_LMI6_parentPerc__Index110	CD8+ T cells CCR6-_ParentalPercentage	0.0031988	0.784671
rs4788084	C	CD8+CD196-_LMI6_parentPerc__Index110	CD8+ T cells CCR6-_ParentalPercentage	-0.00187925	0.805309
rs6691977	C	CD8+CD196-_LMI6_parentPerc__Index110	CD8+ T cells CCR6-_ParentalPercentage	-0.00178512	0.845826
rs947474	A	CD8+CD196-_LMI6_parentPerc__Index110	CD8+ T cells CCR6-_ParentalPercentage	0.00172171	0.846872
rs689	T	CD8+CD196-_LMI6_parentPerc__Index110	CD8+ T cells CCR6-_ParentalPercentage	-0.00135419	0.899424
rs4900384	G	CD8+CD196-_LMI6_parentPerc__Index110	CD8+ T cells CCR6-_ParentalPercentage	-0.00105758	0.899836
rs924043	C	CD8+CD196-_LMI6_parentPerc__Index110	CD8+ T cells CCR6-_ParentalPercentage	0.00104129	0.925161
rs1615504	T	CD8+CD196-_LMI6_parentPerc__Index110	CD8+ T cells CCR6-_ParentalPercentage	-0.000696865	0.932274
rs1990760	T	CD8+CD196-_LMI6_parentPerc__Index110	CD8+ T cells CCR6-_ParentalPercentage	-0.000618151	0.938075
rs2165738	C	CD8+CD196-_LMI6_parentPerc__Index110	CD8+ T cells CCR6-_ParentalPercentage	0.000587875	0.948404
rs3024505	G	CD8+CD196-_LMI6_parentPerc__Index110	CD8+ T cells CCR6-_ParentalPercentage	-0.000461946	0.966007
rs193778	G	CD8+CD196-_LMI6_parentPerc__Index110	CD8+ T cells CCR6-_ParentalPercentage	-0.000262489	0.9745
rs62447205	A	CD8+CD196-_LMI6_parentPerc__Index110	CD8+ T cells CCR6-_ParentalPercentage	-0.000231076	0.97808
rs13415583	T	CD8+CD196-_LMI6_parentPerc__Index110	CD8+ T cells CCR6-_ParentalPercentage	0.000146114	0.986511
rs7804356	T	CD8+CD196-_LMI6_parentPerc__Index110	CD8+ T cells CCR6-_ParentalPercentage	0.000138841	0.98746
rs1893217	G	CD8+CD196-_LMI6_parentPerc__Index110	CD8+ T cells CCR6-_ParentalPercentage	6.31143e-05	0.994585
rs4505848	G	CD8+CD196-_LMI6_parentPerc__Index110	CD8+ T cells CCR6-_ParentalPercentage	1.733e-06	0.999812
rs2292239	T	CD8+CD196+_LMI6_grandparentPerc__Index108	CD8+ T cells CCR6+_GrandParentalPercentage	-0.00386877	0.0242059
rs539514	T	CD8+CD196+_LMI6_grandparentPerc__Index108	CD8+ T cells CCR6+_GrandParentalPercentage	-0.00358151	0.0356387
rs10509540	T	CD8+CD196+_LMI6_grandparentPerc__Index108	CD8+ T cells CCR6+_GrandParentalPercentage	0.00303438	0.0892645
rs5753037	T	CD8+CD196+_LMI6_grandparentPerc__Index108	CD8+ T cells CCR6+_GrandParentalPercentage	0.00280552	0.113017
rs11203203	A	CD8+CD196+_LMI6_grandparentPerc__Index108	CD8+ T cells CCR6+_GrandParentalPercentage	-0.00273352	0.116682
rs425105	T	CD8+CD196+_LMI6_grandparentPerc__Index108	CD8+ T cells CCR6+_GrandParentalPercentage	-0.00362554	0.135666
rs478222	A	CD8+CD196+_LMI6_grandparentPerc__Index108	CD8+ T cells CCR6+_GrandParentalPercentage	0.00226578	0.155395
rs9388489	G	CD8+CD196+_LMI6_grandparentPerc__Index108	CD8+ T cells CCR6+_GrandParentalPercentage	-0.00222735	0.176785
rs10786436	T	CD8+CD196+_LMI6_grandparentPerc__Index108	CD8+ T cells CCR6+_GrandParentalPercentage	0.00240545	0.204792
rs2290400	C	CD8+CD196+_LMI6_grandparentPerc__Index108	CD8+ T cells CCR6+_GrandParentalPercentage	0.00227703	0.214258
rs11954020	G	CD8+CD196+_LMI6_grandparentPerc__Index108	CD8+ T cells CCR6+_GrandParentalPercentage	0.00199202	0.244256
rs947474	A	CD8+CD196+_LMI6_grandparentPerc__Index108	CD8+ T cells CCR6+_GrandParentalPercentage	-0.00235907	0.24482
rs12679857	A	CD8+CD196+_LMI6_grandparentPerc__Index108	CD8+ T cells CCR6+_GrandParentalPercentage	0.00210331	0.253669
rs72928038	A	CD8+CD196+_LMI6_grandparentPerc__Index108	CD8+ T cells CCR6+_GrandParentalPercentage	0.00267746	0.2549
rs10795791	G	CD8+CD196+_LMI6_grandparentPerc__Index108	CD8+ T cells CCR6+_GrandParentalPercentage	0.0020092	0.260842
rs516246	T	CD8+CD196+_LMI6_grandparentPerc__Index108	CD8+ T cells CCR6+_GrandParentalPercentage	-0.00183267	0.264948
rs2281808	C	CD8+CD196+_LMI6_grandparentPerc__Index108	CD8+ T cells CCR6+_GrandParentalPercentage	-0.00200433	0.274243
rs1983853	C	CD8+CD196+_LMI6_grandparentPerc__Index108	CD8+ T cells CCR6+_GrandParentalPercentage	-0.00354199	0.281636
rs4849135	G	CD8+CD196+_LMI6_grandparentPerc__Index108	CD8+ T cells CCR6+_GrandParentalPercentage	0.00204544	0.284158
rs9272346	G	CD8+CD196+_LMI6_grandparentPerc__Index108	CD8+ T cells CCR6+_GrandParentalPercentage	0.00226405	0.32783
rs12927355	C	CD8+CD196+_LMI6_grandparentPerc__Index108	CD8+ T cells CCR6+_GrandParentalPercentage	0.0017194	0.345967
rs2476601	A	CD8+CD196+_LMI6_grandparentPerc__Index108	CD8+ T cells CCR6+_GrandParentalPercentage	0.00204527	0.350342
rs17166496	G	CD8+CD196+_LMI6_grandparentPerc__Index108	CD8+ T cells CCR6+_GrandParentalPercentage	0.00177135	0.363029
rs6547853	G	CD8+CD196+_LMI6_grandparentPerc__Index108	CD8+ T cells CCR6+_GrandParentalPercentage	0.00150262	0.367409
rs1465788	C	CD8+CD196+_LMI6_grandparentPerc__Index108	CD8+ T cells CCR6+_GrandParentalPercentage	-0.00167909	0.393723
rs3825932	T	CD8+CD196+_LMI6_grandparentPerc__Index108	CD8+ T cells CCR6+_GrandParentalPercentage	0.00143808	0.424902
rs1052553	A	CD8+CD196+_LMI6_grandparentPerc__Index108	CD8+ T cells CCR6+_GrandParentalPercentage	0.00162632	0.435449
rs2165738	C	CD8+CD196+_LMI6_grandparentPerc__Index108	CD8+ T cells CCR6+_GrandParentalPercentage	0.00146464	0.478982
rs229533	C	CD8+CD196+_LMI6_grandparentPerc__Index108	CD8+ T cells CCR6+_GrandParentalPercentage	-0.0012313	0.489592
rs7202877	G	CD8+CD196+_LMI6_grandparentPerc__Index108	CD8+ T cells CCR6+_GrandParentalPercentage	-0.00178973	0.502098
rs10137082	C	CD8+CD196+_LMI6_grandparentPerc__Index108	CD8+ T cells CCR6+_GrandParentalPercentage	-0.00122547	0.52987
rs56994090	T	CD8+CD196+_LMI6_grandparentPerc__Index108	CD8+ T cells CCR6+_GrandParentalPercentage	-0.0013035	0.533235
rs13415583	T	CD8+CD196+_LMI6_grandparentPerc__Index108	CD8+ T cells CCR6+_GrandParentalPercentage	-0.00118589	0.546874
rs3087243	G	CD8+CD196+_LMI6_grandparentPerc__Index108	CD8+ T cells CCR6+_GrandParentalPercentage	-0.00104541	0.557076
rs1534422	G	CD8+CD196+_LMI6_grandparentPerc__Index108	CD8+ T cells CCR6+_GrandParentalPercentage	0.00102012	0.583815
rs3024505	G	CD8+CD196+_LMI6_grandparentPerc__Index108	CD8+ T cells CCR6+_GrandParentalPercentage	0.00134874	0.5849
rs550448	A	CD8+CD196+_LMI6_grandparentPerc__Index108	CD8+ T cells CCR6+_GrandParentalPercentage	-0.00147296	0.585298
rs16956936	C	CD8+CD196+_LMI6_grandparentPerc__Index108	CD8+ T cells CCR6+_GrandParentalPercentage	0.00143108	0.600877
rs4505848	G	CD8+CD196+_LMI6_grandparentPerc__Index108	CD8+ T cells CCR6+_GrandParentalPercentage	-0.000858006	0.607795
rs2304256	C	CD8+CD196+_LMI6_grandparentPerc__Index108	CD8+ T cells CCR6+_GrandParentalPercentage	-0.000920423	0.637099
rs924043	C	CD8+CD196+_LMI6_grandparentPerc__Index108	CD8+ T cells CCR6+_GrandParentalPercentage	-0.00116776	0.643788
rs1990760	T	CD8+CD196+_LMI6_grandparentPerc__Index108	CD8+ T cells CCR6+_GrandParentalPercentage	-0.000786785	0.664258
rs2611215	A	CD8+CD196+_LMI6_grandparentPerc__Index108	CD8+ T cells CCR6+_GrandParentalPercentage	-0.000897182	0.672607
rs4763879	A	CD8+CD196+_LMI6_grandparentPerc__Index108	CD8+ T cells CCR6+_GrandParentalPercentage	-0.000692191	0.680371
rs689	T	CD8+CD196+_LMI6_grandparentPerc__Index108	CD8+ T cells CCR6+_GrandParentalPercentage	-0.000830698	0.733647
rs7020673	G	CD8+CD196+_LMI6_grandparentPerc__Index108	CD8+ T cells CCR6+_GrandParentalPercentage	0.000556021	0.744178
rs6691977	C	CD8+CD196+_LMI6_grandparentPerc__Index108	CD8+ T cells CCR6+_GrandParentalPercentage	0.000678696	0.745595
rs6518350	A	CD8+CD196+_LMI6_grandparentPerc__Index108	CD8+ T cells CCR6+_GrandParentalPercentage	0.000744506	0.760002
rs10517086	A	CD8+CD196+_LMI6_grandparentPerc__Index108	CD8+ T cells CCR6+_GrandParentalPercentage	0.00049162	0.783435
rs62447205	A	CD8+CD196+_LMI6_grandparentPerc__Index108	CD8+ T cells CCR6+_GrandParentalPercentage	-0.000494241	0.796467
rs193778	G	CD8+CD196+_LMI6_grandparentPerc__Index108	CD8+ T cells CCR6+_GrandParentalPercentage	-0.000464144	0.804092
rs12444268	A	CD8+CD196+_LMI6_grandparentPerc__Index108	CD8+ T cells CCR6+_GrandParentalPercentage	0.000474571	0.83359
rs11574435	C	CD8+CD196+_LMI6_grandparentPerc__Index108	CD8+ T cells CCR6+_GrandParentalPercentage	0.000681258	0.835905
rs9585056	C	CD8+CD196+_LMI6_grandparentPerc__Index108	CD8+ T cells CCR6+_GrandParentalPercentage	0.000415966	0.838094
rs7804356	T	CD8+CD196+_LMI6_grandparentPerc__Index108	CD8+ T cells CCR6+_GrandParentalPercentage	-0.000371057	0.853746
rs4900384	G	CD8+CD196+_LMI6_grandparentPerc__Index108	CD8+ T cells CCR6+_GrandParentalPercentage	-0.000289035	0.880006
rs653178	C	CD8+CD196+_LMI6_grandparentPerc__Index108	CD8+ T cells CCR6+_GrandParentalPercentage	0.000240803	0.883494
rs1893217	G	CD8+CD196+_LMI6_grandparentPerc__Index108	CD8+ T cells CCR6+_GrandParentalPercentage	-0.000267254	0.899634
rs4788084	C	CD8+CD196+_LMI6_grandparentPerc__Index108	CD8+ T cells CCR6+_GrandParentalPercentage	0.000121999	0.944022
rs2269241	C	CD8+CD196+_LMI6_grandparentPerc__Index108	CD8+ T cells CCR6+_GrandParentalPercentage	-0.000175969	0.944935
rs1615504	T	CD8+CD196+_LMI6_grandparentPerc__Index108	CD8+ T cells CCR6+_GrandParentalPercentage	0.000119387	0.949055
rs11258747	T	CD8+CD196+_LMI6_grandparentPerc__Index108	CD8+ T cells CCR6+_GrandParentalPercentage	-0.000113697	0.95322
rs72727394	T	CD8+CD196+_LMI6_grandparentPerc__Index108	CD8+ T cells CCR6+_GrandParentalPercentage	0.000111818	0.957019
rs2292239	T	CD8+CD196+_LMI6_parentPerc__Index110	CD8+ T cells CCR6+_ParentalPercentage	-0.0147966	0.0498356
rs9388489	G	CD8+CD196+_LMI6_parentPerc__Index110	CD8+ T cells CCR6+_ParentalPercentage	-0.01328	0.0659761
rs539514	T	CD8+CD196+_LMI6_parentPerc__Index110	CD8+ T cells CCR6+_ParentalPercentage	-0.0131332	0.0796413
rs12927355	C	CD8+CD196+_LMI6_parentPerc__Index110	CD8+ T cells CCR6+_ParentalPercentage	0.0112501	0.159424
rs72727394	T	CD8+CD196+_LMI6_parentPerc__Index110	CD8+ T cells CCR6+_ParentalPercentage	-0.0126663	0.16319
rs10786436	T	CD8+CD196+_LMI6_parentPerc__Index110	CD8+ T cells CCR6+_ParentalPercentage	0.011221	0.177589
rs229533	C	CD8+CD196+_LMI6_parentPerc__Index110	CD8+ T cells CCR6+_ParentalPercentage	-0.0105216	0.177784
rs9272346	G	CD8+CD196+_LMI6_parentPerc__Index110	CD8+ T cells CCR6+_ParentalPercentage	0.0118315	0.243705
rs478222	A	CD8+CD196+_LMI6_parentPerc__Index110	CD8+ T cells CCR6+_ParentalPercentage	0.00809335	0.247902
rs1465788	C	CD8+CD196+_LMI6_parentPerc__Index110	CD8+ T cells CCR6+_ParentalPercentage	-0.00985866	0.253496
rs12679857	A	CD8+CD196+_LMI6_parentPerc__Index110	CD8+ T cells CCR6+_ParentalPercentage	0.00872132	0.28087
rs653178	C	CD8+CD196+_LMI6_parentPerc__Index110	CD8+ T cells CCR6+_ParentalPercentage	0.00727212	0.312659
rs2269241	C	CD8+CD196+_LMI6_parentPerc__Index110	CD8+ T cells CCR6+_ParentalPercentage	-0.0112729	0.312736
rs11954020	G	CD8+CD196+_LMI6_parentPerc__Index110	CD8+ T cells CCR6+_ParentalPercentage	0.00741184	0.323738
rs10509540	T	CD8+CD196+_LMI6_parentPerc__Index110	CD8+ T cells CCR6+_ParentalPercentage	0.00753334	0.337531
rs10517086	A	CD8+CD196+_LMI6_parentPerc__Index110	CD8+ T cells CCR6+_ParentalPercentage	0.00708788	0.366118
rs72928038	A	CD8+CD196+_LMI6_parentPerc__Index110	CD8+ T cells CCR6+_ParentalPercentage	0.00870169	0.399466
rs2290400	C	CD8+CD196+_LMI6_parentPerc__Index110	CD8+ T cells CCR6+_ParentalPercentage	0.00665946	0.408339
rs3825932	T	CD8+CD196+_LMI6_parentPerc__Index110	CD8+ T cells CCR6+_ParentalPercentage	0.00636829	0.420698
rs425105	T	CD8+CD196+_LMI6_parentPerc__Index110	CD8+ T cells CCR6+_ParentalPercentage	-0.00827638	0.438542
rs7020673	G	CD8+CD196+_LMI6_parentPerc__Index110	CD8+ T cells CCR6+_ParentalPercentage	0.00574524	0.442011
rs11574435	C	CD8+CD196+_LMI6_parentPerc__Index110	CD8+ T cells CCR6+_ParentalPercentage	-0.0106867	0.458774
rs4763879	A	CD8+CD196+_LMI6_parentPerc__Index110	CD8+ T cells CCR6+_ParentalPercentage	-0.00534992	0.467926
rs6547853	G	CD8+CD196+_LMI6_parentPerc__Index110	CD8+ T cells CCR6+_ParentalPercentage	0.00529291	0.469543
rs550448	A	CD8+CD196+_LMI6_parentPerc__Index110	CD8+ T cells CCR6+_ParentalPercentage	-0.00838026	0.479193
rs12444268	A	CD8+CD196+_LMI6_parentPerc__Index110	CD8+ T cells CCR6+_ParentalPercentage	0.00678717	0.493305
rs16956936	C	CD8+CD196+_LMI6_parentPerc__Index110	CD8+ T cells CCR6+_ParentalPercentage	0.00817877	0.495586
rs2281808	C	CD8+CD196+_LMI6_parentPerc__Index110	CD8+ T cells CCR6+_ParentalPercentage	-0.00543017	0.500072
rs10795791	G	CD8+CD196+_LMI6_parentPerc__Index110	CD8+ T cells CCR6+_ParentalPercentage	0.00489382	0.533011
rs1534422	G	CD8+CD196+_LMI6_parentPerc__Index110	CD8+ T cells CCR6+_ParentalPercentage	0.00480803	0.556266
rs9585056	C	CD8+CD196+_LMI6_parentPerc__Index110	CD8+ T cells CCR6+_ParentalPercentage	0.00525134	0.556511
rs2476601	A	CD8+CD196+_LMI6_parentPerc__Index110	CD8+ T cells CCR6+_ParentalPercentage	0.00548849	0.568192
rs2611215	A	CD8+CD196+_LMI6_parentPerc__Index110	CD8+ T cells CCR6+_ParentalPercentage	-0.00518365	0.577912
rs4849135	G	CD8+CD196+_LMI6_parentPerc__Index110	CD8+ T cells CCR6+_ParentalPercentage	0.00462072	0.581791
rs516246	T	CD8+CD196+_LMI6_parentPerc__Index110	CD8+ T cells CCR6+_ParentalPercentage	-0.00396043	0.583468
rs17166496	G	CD8+CD196+_LMI6_parentPerc__Index110	CD8+ T cells CCR6+_ParentalPercentage	0.00420807	0.622678
rs2304256	C	CD8+CD196+_LMI6_parentPerc__Index110	CD8+ T cells CCR6+_ParentalPercentage	-0.00406154	0.635237
rs10137082	C	CD8+CD196+_LMI6_parentPerc__Index110	CD8+ T cells CCR6+_ParentalPercentage	-0.00374083	0.662206
rs6518350	A	CD8+CD196+_LMI6_parentPerc__Index110	CD8+ T cells CCR6+_ParentalPercentage	0.0046517	0.66358
rs1983853	C	CD8+CD196+_LMI6_parentPerc__Index110	CD8+ T cells CCR6+_ParentalPercentage	-0.00620166	0.667881
rs5753037	T	CD8+CD196+_LMI6_parentPerc__Index110	CD8+ T cells CCR6+_ParentalPercentage	0.00322817	0.678613
rs1052553	A	CD8+CD196+_LMI6_parentPerc__Index110	CD8+ T cells CCR6+_ParentalPercentage	-0.00376278	0.6811
rs56994090	T	CD8+CD196+_LMI6_parentPerc__Index110	CD8+ T cells CCR6+_ParentalPercentage	-0.00372164	0.685283
rs11203203	A	CD8+CD196+_LMI6_parentPerc__Index110	CD8+ T cells CCR6+_ParentalPercentage	-0.00227078	0.767132
rs3087243	G	CD8+CD196+_LMI6_parentPerc__Index110	CD8+ T cells CCR6+_ParentalPercentage	-0.00216628	0.781643
rs11258747	T	CD8+CD196+_LMI6_parentPerc__Index110	CD8+ T cells CCR6+_ParentalPercentage	-0.00233164	0.783957
rs7202877	G	CD8+CD196+_LMI6_parentPerc__Index110	CD8+ T cells CCR6+_ParentalPercentage	-0.0031988	0.784671
rs4788084	C	CD8+CD196+_LMI6_parentPerc__Index110	CD8+ T cells CCR6+_ParentalPercentage	0.00187925	0.805309
rs6691977	C	CD8+CD196+_LMI6_parentPerc__Index110	CD8+ T cells CCR6+_ParentalPercentage	0.00178512	0.845826
rs947474	A	CD8+CD196+_LMI6_parentPerc__Index110	CD8+ T cells CCR6+_ParentalPercentage	-0.00172171	0.846872
rs689	T	CD8+CD196+_LMI6_parentPerc__Index110	CD8+ T cells CCR6+_ParentalPercentage	0.00135419	0.899424
rs4900384	G	CD8+CD196+_LMI6_parentPerc__Index110	CD8+ T cells CCR6+_ParentalPercentage	0.00105758	0.899836
rs924043	C	CD8+CD196+_LMI6_parentPerc__Index110	CD8+ T cells CCR6+_ParentalPercentage	-0.00104129	0.925161
rs1615504	T	CD8+CD196+_LMI6_parentPerc__Index110	CD8+ T cells CCR6+_ParentalPercentage	0.000696865	0.932274
rs1990760	T	CD8+CD196+_LMI6_parentPerc__Index110	CD8+ T cells CCR6+_ParentalPercentage	0.000618151	0.938075
rs2165738	C	CD8+CD196+_LMI6_parentPerc__Index110	CD8+ T cells CCR6+_ParentalPercentage	-0.000587875	0.948404
rs3024505	G	CD8+CD196+_LMI6_parentPerc__Index110	CD8+ T cells CCR6+_ParentalPercentage	0.000461946	0.966007
rs193778	G	CD8+CD196+_LMI6_parentPerc__Index110	CD8+ T cells CCR6+_ParentalPercentage	0.000262489	0.9745
rs62447205	A	CD8+CD196+_LMI6_parentPerc__Index110	CD8+ T cells CCR6+_ParentalPercentage	0.000231076	0.97808
rs13415583	T	CD8+CD196+_LMI6_parentPerc__Index110	CD8+ T cells CCR6+_ParentalPercentage	-0.000146114	0.986511
rs7804356	T	CD8+CD196+_LMI6_parentPerc__Index110	CD8+ T cells CCR6+_ParentalPercentage	-0.000138841	0.98746
rs1893217	G	CD8+CD196+_LMI6_parentPerc__Index110	CD8+ T cells CCR6+_ParentalPercentage	-6.31143e-05	0.994585
rs4505848	G	CD8+CD196+_LMI6_parentPerc__Index110	CD8+ T cells CCR6+_ParentalPercentage	-1.733e-06	0.999812
rs1052553	A	CD8+CMCD45RA-CD27+_LMI2_grandparentPerc__Index21	CD8+ CM CD45RA- CD27+_GrandParentalPercentage	0.0199112	0.00105432
rs1983853	C	CD8+CMCD45RA-CD27+_LMI2_grandparentPerc__Index21	CD8+ CM CD45RA- CD27+_GrandParentalPercentage	-0.0244524	0.0112452
rs13415583	T	CD8+CMCD45RA-CD27+_LMI2_grandparentPerc__Index21	CD8+ CM CD45RA- CD27+_GrandParentalPercentage	-0.0140081	0.0151889
rs947474	A	CD8+CMCD45RA-CD27+_LMI2_grandparentPerc__Index21	CD8+ CM CD45RA- CD27+_GrandParentalPercentage	-0.0137542	0.02094
rs2476601	A	CD8+CMCD45RA-CD27+_LMI2_grandparentPerc__Index21	CD8+ CM CD45RA- CD27+_GrandParentalPercentage	0.0132979	0.0387996
rs1534422	G	CD8+CMCD45RA-CD27+_LMI2_grandparentPerc__Index21	CD8+ CM CD45RA- CD27+_GrandParentalPercentage	0.00971172	0.0761384
rs2290400	C	CD8+CMCD45RA-CD27+_LMI2_grandparentPerc__Index21	CD8+ CM CD45RA- CD27+_GrandParentalPercentage	0.00886117	0.100969
rs2292239	T	CD8+CMCD45RA-CD27+_LMI2_grandparentPerc__Index21	CD8+ CM CD45RA- CD27+_GrandParentalPercentage	-0.00826477	0.10375
rs11574435	C	CD8+CMCD45RA-CD27+_LMI2_grandparentPerc__Index21	CD8+ CM CD45RA- CD27+_GrandParentalPercentage	0.0156878	0.104903
rs229533	C	CD8+CMCD45RA-CD27+_LMI2_grandparentPerc__Index21	CD8+ CM CD45RA- CD27+_GrandParentalPercentage	0.00843137	0.10794
rs72727394	T	CD8+CMCD45RA-CD27+_LMI2_grandparentPerc__Index21	CD8+ CM CD45RA- CD27+_GrandParentalPercentage	0.00972597	0.111039
rs1465788	C	CD8+CMCD45RA-CD27+_LMI2_grandparentPerc__Index21	CD8+ CM CD45RA- CD27+_GrandParentalPercentage	-0.00901988	0.119742
rs11203203	A	CD8+CMCD45RA-CD27+_LMI2_grandparentPerc__Index21	CD8+ CM CD45RA- CD27+_GrandParentalPercentage	-0.00772108	0.133255
rs62447205	A	CD8+CMCD45RA-CD27+_LMI2_grandparentPerc__Index21	CD8+ CM CD45RA- CD27+_GrandParentalPercentage	-0.00831478	0.140414
rs11258747	T	CD8+CMCD45RA-CD27+_LMI2_grandparentPerc__Index21	CD8+ CM CD45RA- CD27+_GrandParentalPercentage	0.00829085	0.146103
rs10517086	A	CD8+CMCD45RA-CD27+_LMI2_grandparentPerc__Index21	CD8+ CM CD45RA- CD27+_GrandParentalPercentage	-0.00759656	0.149088
rs2611215	A	CD8+CMCD45RA-CD27+_LMI2_grandparentPerc__Index21	CD8+ CM CD45RA- CD27+_GrandParentalPercentage	0.00901714	0.149127
rs3087243	G	CD8+CMCD45RA-CD27+_LMI2_grandparentPerc__Index21	CD8+ CM CD45RA- CD27+_GrandParentalPercentage	0.00747451	0.153956
rs539514	T	CD8+CMCD45RA-CD27+_LMI2_grandparentPerc__Index21	CD8+ CM CD45RA- CD27+_GrandParentalPercentage	-0.00692836	0.169691
rs478222	A	CD8+CMCD45RA-CD27+_LMI2_grandparentPerc__Index21	CD8+ CM CD45RA- CD27+_GrandParentalPercentage	0.00640224	0.173768
rs2269241	C	CD8+CMCD45RA-CD27+_LMI2_grandparentPerc__Index21	CD8+ CM CD45RA- CD27+_GrandParentalPercentage	0.00991299	0.186372
rs10795791	G	CD8+CMCD45RA-CD27+_LMI2_grandparentPerc__Index21	CD8+ CM CD45RA- CD27+_GrandParentalPercentage	0.00689371	0.190828
rs653178	C	CD8+CMCD45RA-CD27+_LMI2_grandparentPerc__Index21	CD8+ CM CD45RA- CD27+_GrandParentalPercentage	0.00572358	0.23706
rs1893217	G	CD8+CMCD45RA-CD27+_LMI2_grandparentPerc__Index21	CD8+ CM CD45RA- CD27+_GrandParentalPercentage	0.00709556	0.255719
rs10786436	T	CD8+CMCD45RA-CD27+_LMI2_grandparentPerc__Index21	CD8+ CM CD45RA- CD27+_GrandParentalPercentage	-0.00632387	0.258781
rs193778	G	CD8+CMCD45RA-CD27+_LMI2_grandparentPerc__Index21	CD8+ CM CD45RA- CD27+_GrandParentalPercentage	-0.00610027	0.268546
rs7804356	T	CD8+CMCD45RA-CD27+_LMI2_grandparentPerc__Index21	CD8+ CM CD45RA- CD27+_GrandParentalPercentage	-0.00614605	0.30017
rs5753037	T	CD8+CMCD45RA-CD27+_LMI2_grandparentPerc__Index21	CD8+ CM CD45RA- CD27+_GrandParentalPercentage	0.00541641	0.300631
rs6547853	G	CD8+CMCD45RA-CD27+_LMI2_grandparentPerc__Index21	CD8+ CM CD45RA- CD27+_GrandParentalPercentage	0.00502678	0.30671
rs11954020	G	CD8+CMCD45RA-CD27+_LMI2_grandparentPerc__Index21	CD8+ CM CD45RA- CD27+_GrandParentalPercentage	-0.00508533	0.313948
rs7020673	G	CD8+CMCD45RA-CD27+_LMI2_grandparentPerc__Index21	CD8+ CM CD45RA- CD27+_GrandParentalPercentage	-0.0048646	0.332785
rs425105	T	CD8+CMCD45RA-CD27+_LMI2_grandparentPerc__Index21	CD8+ CM CD45RA- CD27+_GrandParentalPercentage	-0.0069013	0.33653
rs689	T	CD8+CMCD45RA-CD27+_LMI2_grandparentPerc__Index21	CD8+ CM CD45RA- CD27+_GrandParentalPercentage	-0.00654806	0.362932
rs72928038	A	CD8+CMCD45RA-CD27+_LMI2_grandparentPerc__Index21	CD8+ CM CD45RA- CD27+_GrandParentalPercentage	-0.00575195	0.407509
rs4849135	G	CD8+CMCD45RA-CD27+_LMI2_grandparentPerc__Index21	CD8+ CM CD45RA- CD27+_GrandParentalPercentage	-0.00438691	0.4366
rs56994090	T	CD8+CMCD45RA-CD27+_LMI2_grandparentPerc__Index21	CD8+ CM CD45RA- CD27+_GrandParentalPercentage	0.00465786	0.450427
rs1990760	T	CD8+CMCD45RA-CD27+_LMI2_grandparentPerc__Index21	CD8+ CM CD45RA- CD27+_GrandParentalPercentage	-0.00382417	0.474465
rs550448	A	CD8+CMCD45RA-CD27+_LMI2_grandparentPerc__Index21	CD8+ CM CD45RA- CD27+_GrandParentalPercentage	0.00551509	0.488599
rs1615504	T	CD8+CMCD45RA-CD27+_LMI2_grandparentPerc__Index21	CD8+ CM CD45RA- CD27+_GrandParentalPercentage	-0.00364401	0.50845
rs4788084	C	CD8+CMCD45RA-CD27+_LMI2_grandparentPerc__Index21	CD8+ CM CD45RA- CD27+_GrandParentalPercentage	0.00325414	0.525413
rs2281808	C	CD8+CMCD45RA-CD27+_LMI2_grandparentPerc__Index21	CD8+ CM CD45RA- CD27+_GrandParentalPercentage	0.00342754	0.526722
rs924043	C	CD8+CMCD45RA-CD27+_LMI2_grandparentPerc__Index21	CD8+ CM CD45RA- CD27+_GrandParentalPercentage	-0.00438273	0.556374
rs16956936	C	CD8+CMCD45RA-CD27+_LMI2_grandparentPerc__Index21	CD8+ CM CD45RA- CD27+_GrandParentalPercentage	0.00426398	0.597328
rs17166496	G	CD8+CMCD45RA-CD27+_LMI2_grandparentPerc__Index21	CD8+ CM CD45RA- CD27+_GrandParentalPercentage	0.00294285	0.608803
rs4763879	A	CD8+CMCD45RA-CD27+_LMI2_grandparentPerc__Index21	CD8+ CM CD45RA- CD27+_GrandParentalPercentage	-0.00241561	0.626082
rs2304256	C	CD8+CMCD45RA-CD27+_LMI2_grandparentPerc__Index21	CD8+ CM CD45RA- CD27+_GrandParentalPercentage	-0.00274349	0.633687
rs6518350	A	CD8+CMCD45RA-CD27+_LMI2_grandparentPerc__Index21	CD8+ CM CD45RA- CD27+_GrandParentalPercentage	-0.00296066	0.680543
rs9585056	C	CD8+CMCD45RA-CD27+_LMI2_grandparentPerc__Index21	CD8+ CM CD45RA- CD27+_GrandParentalPercentage	0.00224291	0.70883
rs3024505	G	CD8+CMCD45RA-CD27+_LMI2_grandparentPerc__Index21	CD8+ CM CD45RA- CD27+_GrandParentalPercentage	0.00268604	0.712431
rs6691977	C	CD8+CMCD45RA-CD27+_LMI2_grandparentPerc__Index21	CD8+ CM CD45RA- CD27+_GrandParentalPercentage	0.00226575	0.713553
rs12679857	A	CD8+CMCD45RA-CD27+_LMI2_grandparentPerc__Index21	CD8+ CM CD45RA- CD27+_GrandParentalPercentage	0.00186062	0.732565
rs12444268	A	CD8+CMCD45RA-CD27+_LMI2_grandparentPerc__Index21	CD8+ CM CD45RA- CD27+_GrandParentalPercentage	-0.00213436	0.74878
rs12927355	C	CD8+CMCD45RA-CD27+_LMI2_grandparentPerc__Index21	CD8+ CM CD45RA- CD27+_GrandParentalPercentage	-0.00168873	0.753984
rs10509540	T	CD8+CMCD45RA-CD27+_LMI2_grandparentPerc__Index21	CD8+ CM CD45RA- CD27+_GrandParentalPercentage	0.00134406	0.799332
rs9388489	G	CD8+CMCD45RA-CD27+_LMI2_grandparentPerc__Index21	CD8+ CM CD45RA- CD27+_GrandParentalPercentage	-0.0011986	0.805834
rs7202877	G	CD8+CMCD45RA-CD27+_LMI2_grandparentPerc__Index21	CD8+ CM CD45RA- CD27+_GrandParentalPercentage	-0.00178424	0.820692
rs3825932	T	CD8+CMCD45RA-CD27+_LMI2_grandparentPerc__Index21	CD8+ CM CD45RA- CD27+_GrandParentalPercentage	-0.00111829	0.833564
rs2165738	C	CD8+CMCD45RA-CD27+_LMI2_grandparentPerc__Index21	CD8+ CM CD45RA- CD27+_GrandParentalPercentage	-0.00127946	0.834083
rs4505848	G	CD8+CMCD45RA-CD27+_LMI2_grandparentPerc__Index21	CD8+ CM CD45RA- CD27+_GrandParentalPercentage	-0.000795801	0.871879
rs9272346	G	CD8+CMCD45RA-CD27+_LMI2_grandparentPerc__Index21	CD8+ CM CD45RA- CD27+_GrandParentalPercentage	-0.000703927	0.917976
rs4900384	G	CD8+CMCD45RA-CD27+_LMI2_grandparentPerc__Index21	CD8+ CM CD45RA- CD27+_GrandParentalPercentage	-0.000314543	0.955602
rs516246	T	CD8+CMCD45RA-CD27+_LMI2_grandparentPerc__Index21	CD8+ CM CD45RA- CD27+_GrandParentalPercentage	0.00024392	0.959958
rs10137082	C	CD8+CMCD45RA-CD27+_LMI2_grandparentPerc__Index21	CD8+ CM CD45RA- CD27+_GrandParentalPercentage	-8.23687e-05	0.988588
rs653178	C	CD8+CMCD45RA-CD27+_LMI2_parentPerc__Index23	CD8+ CM CD45RA- CD27+_ParentalPercentage	0.0331397	0.00898484
rs1052553	A	CD8+CMCD45RA-CD27+_LMI2_parentPerc__Index23	CD8+ CM CD45RA- CD27+_ParentalPercentage	0.0395561	0.0141559
rs1465788	C	CD8+CMCD45RA-CD27+_LMI2_parentPerc__Index23	CD8+ CM CD45RA- CD27+_ParentalPercentage	-0.0364464	0.0167079
rs3087243	G	CD8+CMCD45RA-CD27+_LMI2_parentPerc__Index23	CD8+ CM CD45RA- CD27+_ParentalPercentage	0.0276362	0.0451371
rs2476601	A	CD8+CMCD45RA-CD27+_LMI2_parentPerc__Index23	CD8+ CM CD45RA- CD27+_ParentalPercentage	0.0317866	0.0613588
rs2292239	T	CD8+CMCD45RA-CD27+_LMI2_parentPerc__Index23	CD8+ CM CD45RA- CD27+_ParentalPercentage	-0.0239441	0.0737369
rs13415583	T	CD8+CMCD45RA-CD27+_LMI2_parentPerc__Index23	CD8+ CM CD45RA- CD27+_ParentalPercentage	-0.0266942	0.0804437
rs1983853	C	CD8+CMCD45RA-CD27+_LMI2_parentPerc__Index23	CD8+ CM CD45RA- CD27+_ParentalPercentage	-0.0441825	0.0837314
rs1534422	G	CD8+CMCD45RA-CD27+_LMI2_parentPerc__Index23	CD8+ CM CD45RA- CD27+_ParentalPercentage	0.0224019	0.121221
rs62447205	A	CD8+CMCD45RA-CD27+_LMI2_parentPerc__Index23	CD8+ CM CD45RA- CD27+_ParentalPercentage	-0.0215516	0.147438
rs539514	T	CD8+CMCD45RA-CD27+_LMI2_parentPerc__Index23	CD8+ CM CD45RA- CD27+_ParentalPercentage	-0.017857	0.179684
rs478222	A	CD8+CMCD45RA-CD27+_LMI2_parentPerc__Index23	CD8+ CM CD45RA- CD27+_ParentalPercentage	0.016407	0.18636
rs9388489	G	CD8+CMCD45RA-CD27+_LMI2_parentPerc__Index23	CD8+ CM CD45RA- CD27+_ParentalPercentage	-0.0161288	0.208986
rs2290400	C	CD8+CMCD45RA-CD27+_LMI2_parentPerc__Index23	CD8+ CM CD45RA- CD27+_ParentalPercentage	0.0178623	0.210631
rs11954020	G	CD8+CMCD45RA-CD27+_LMI2_parentPerc__Index23	CD8+ CM CD45RA- CD27+_ParentalPercentage	-0.0165721	0.213145
rs947474	A	CD8+CMCD45RA-CD27+_LMI2_parentPerc__Index23	CD8+ CM CD45RA- CD27+_ParentalPercentage	-0.0181205	0.251054
rs11258747	T	CD8+CMCD45RA-CD27+_LMI2_parentPerc__Index23	CD8+ CM CD45RA- CD27+_ParentalPercentage	0.0171275	0.255431
rs7804356	T	CD8+CMCD45RA-CD27+_LMI2_parentPerc__Index23	CD8+ CM CD45RA- CD27+_ParentalPercentage	-0.0173893	0.266297
rs7020673	G	CD8+CMCD45RA-CD27+_LMI2_parentPerc__Index23	CD8+ CM CD45RA- CD27+_ParentalPercentage	-0.0143507	0.278556
rs4763879	A	CD8+CMCD45RA-CD27+_LMI2_parentPerc__Index23	CD8+ CM CD45RA- CD27+_ParentalPercentage	-0.0137445	0.292696
rs4849135	G	CD8+CMCD45RA-CD27+_LMI2_parentPerc__Index23	CD8+ CM CD45RA- CD27+_ParentalPercentage	-0.0155053	0.296903
rs72928038	A	CD8+CMCD45RA-CD27+_LMI2_parentPerc__Index23	CD8+ CM CD45RA- CD27+_ParentalPercentage	-0.0172659	0.345739
rs2165738	C	CD8+CMCD45RA-CD27+_LMI2_parentPerc__Index23	CD8+ CM CD45RA- CD27+_ParentalPercentage	-0.0151281	0.34723
rs16956936	C	CD8+CMCD45RA-CD27+_LMI2_parentPerc__Index23	CD8+ CM CD45RA- CD27+_ParentalPercentage	0.0197159	0.354078
rs1893217	G	CD8+CMCD45RA-CD27+_LMI2_parentPerc__Index23	CD8+ CM CD45RA- CD27+_ParentalPercentage	0.0152202	0.355567
rs2611215	A	CD8+CMCD45RA-CD27+_LMI2_parentPerc__Index23	CD8+ CM CD45RA- CD27+_ParentalPercentage	0.0146516	0.374897
rs2281808	C	CD8+CMCD45RA-CD27+_LMI2_parentPerc__Index23	CD8+ CM CD45RA- CD27+_ParentalPercentage	0.0126544	0.375352
rs193778	G	CD8+CMCD45RA-CD27+_LMI2_parentPerc__Index23	CD8+ CM CD45RA- CD27+_ParentalPercentage	-0.0118422	0.415771
rs56994090	T	CD8+CMCD45RA-CD27+_LMI2_parentPerc__Index23	CD8+ CM CD45RA- CD27+_ParentalPercentage	0.0127613	0.43305
rs10786436	T	CD8+CMCD45RA-CD27+_LMI2_parentPerc__Index23	CD8+ CM CD45RA- CD27+_ParentalPercentage	-0.0108982	0.461001
rs2304256	C	CD8+CMCD45RA-CD27+_LMI2_parentPerc__Index23	CD8+ CM CD45RA- CD27+_ParentalPercentage	-0.0100775	0.506792
rs6547853	G	CD8+CMCD45RA-CD27+_LMI2_parentPerc__Index23	CD8+ CM CD45RA- CD27+_ParentalPercentage	0.00829964	0.522586
rs10795791	G	CD8+CMCD45RA-CD27+_LMI2_parentPerc__Index23	CD8+ CM CD45RA- CD27+_ParentalPercentage	0.00852705	0.540218
rs689	T	CD8+CMCD45RA-CD27+_LMI2_parentPerc__Index23	CD8+ CM CD45RA- CD27+_ParentalPercentage	-0.0103141	0.587146
rs10509540	T	CD8+CMCD45RA-CD27+_LMI2_parentPerc__Index23	CD8+ CM CD45RA- CD27+_ParentalPercentage	-0.00747646	0.591765
rs4900384	G	CD8+CMCD45RA-CD27+_LMI2_parentPerc__Index23	CD8+ CM CD45RA- CD27+_ParentalPercentage	-0.00770182	0.605147
rs10137082	C	CD8+CMCD45RA-CD27+_LMI2_parentPerc__Index23	CD8+ CM CD45RA- CD27+_ParentalPercentage	-0.00743717	0.624299
rs516246	T	CD8+CMCD45RA-CD27+_LMI2_parentPerc__Index23	CD8+ CM CD45RA- CD27+_ParentalPercentage	0.00611885	0.632906
rs3024505	G	CD8+CMCD45RA-CD27+_LMI2_parentPerc__Index23	CD8+ CM CD45RA- CD27+_ParentalPercentage	-0.00882772	0.645999
rs229533	C	CD8+CMCD45RA-CD27+_LMI2_parentPerc__Index23	CD8+ CM CD45RA- CD27+_ParentalPercentage	0.00596153	0.667421
rs10517086	A	CD8+CMCD45RA-CD27+_LMI2_parentPerc__Index23	CD8+ CM CD45RA- CD27+_ParentalPercentage	-0.00580744	0.676521
rs1615504	T	CD8+CMCD45RA-CD27+_LMI2_parentPerc__Index23	CD8+ CM CD45RA- CD27+_ParentalPercentage	-0.00592076	0.683851
rs1990760	T	CD8+CMCD45RA-CD27+_LMI2_parentPerc__Index23	CD8+ CM CD45RA- CD27+_ParentalPercentage	-0.0052293	0.710903
rs6691977	C	CD8+CMCD45RA-CD27+_LMI2_parentPerc__Index23	CD8+ CM CD45RA- CD27+_ParentalPercentage	0.00587233	0.718312
rs9585056	C	CD8+CMCD45RA-CD27+_LMI2_parentPerc__Index23	CD8+ CM CD45RA- CD27+_ParentalPercentage	0.00516462	0.744426
rs6518350	A	CD8+CMCD45RA-CD27+_LMI2_parentPerc__Index23	CD8+ CM CD45RA- CD27+_ParentalPercentage	-0.00591489	0.755167
rs4788084	C	CD8+CMCD45RA-CD27+_LMI2_parentPerc__Index23	CD8+ CM CD45RA- CD27+_ParentalPercentage	0.00395624	0.769831
rs11574435	C	CD8+CMCD45RA-CD27+_LMI2_parentPerc__Index23	CD8+ CM CD45RA- CD27+_ParentalPercentage	-0.00744744	0.771082
rs72727394	T	CD8+CMCD45RA-CD27+_LMI2_parentPerc__Index23	CD8+ CM CD45RA- CD27+_ParentalPercentage	0.00419963	0.794786
rs924043	C	CD8+CMCD45RA-CD27+_LMI2_parentPerc__Index23	CD8+ CM CD45RA- CD27+_ParentalPercentage	-0.0039359	0.841315
rs3825932	T	CD8+CMCD45RA-CD27+_LMI2_parentPerc__Index23	CD8+ CM CD45RA- CD27+_ParentalPercentage	0.00260247	0.852911
rs4505848	G	CD8+CMCD45RA-CD27+_LMI2_parentPerc__Index23	CD8+ CM CD45RA- CD27+_ParentalPercentage	0.00218695	0.866557
rs12444268	A	CD8+CMCD45RA-CD27+_LMI2_parentPerc__Index23	CD8+ CM CD45RA- CD27+_ParentalPercentage	0.00290128	0.868918
rs5753037	T	CD8+CMCD45RA-CD27+_LMI2_parentPerc__Index23	CD8+ CM CD45RA- CD27+_ParentalPercentage	-0.0021567	0.875983
rs425105	T	CD8+CMCD45RA-CD27+_LMI2_parentPerc__Index23	CD8+ CM CD45RA- CD27+_ParentalPercentage	-0.00293207	0.877107
rs12679857	A	CD8+CMCD45RA-CD27+_LMI2_parentPerc__Index23	CD8+ CM CD45RA- CD27+_ParentalPercentage	0.00210645	0.883402
rs12927355	C	CD8+CMCD45RA-CD27+_LMI2_parentPerc__Index23	CD8+ CM CD45RA- CD27+_ParentalPercentage	-0.00194477	0.891173
rs550448	A	CD8+CMCD45RA-CD27+_LMI2_parentPerc__Index23	CD8+ CM CD45RA- CD27+_ParentalPercentage	0.00270118	0.89773
rs2269241	C	CD8+CMCD45RA-CD27+_LMI2_parentPerc__Index23	CD8+ CM CD45RA- CD27+_ParentalPercentage	0.00248106	0.900423
rs11203203	A	CD8+CMCD45RA-CD27+_LMI2_parentPerc__Index23	CD8+ CM CD45RA- CD27+_ParentalPercentage	-0.00150806	0.911711
rs7202877	G	CD8+CMCD45RA-CD27+_LMI2_parentPerc__Index23	CD8+ CM CD45RA- CD27+_ParentalPercentage	0.00182487	0.929967
rs17166496	G	CD8+CMCD45RA-CD27+_LMI2_parentPerc__Index23	CD8+ CM CD45RA- CD27+_ParentalPercentage	0.00111943	0.94118
rs9272346	G	CD8+CMCD45RA-CD27+_LMI2_parentPerc__Index23	CD8+ CM CD45RA- CD27+_ParentalPercentage	0.000410142	0.98185
rs1052553	A	CD8+CMCD45RO+CD27+_LMI2_grandparentPerc__Index21	CD8+ CM CD45RO+ CD27+_GrandParentalPercentage	0.0205976	0.000743764
rs1983853	C	CD8+CMCD45RO+CD27+_LMI2_grandparentPerc__Index21	CD8+ CM CD45RO+ CD27+_GrandParentalPercentage	-0.0257544	0.00786905
rs13415583	T	CD8+CMCD45RO+CD27+_LMI2_grandparentPerc__Index21	CD8+ CM CD45RO+ CD27+_GrandParentalPercentage	-0.0152808	0.00835093
rs2292239	T	CD8+CMCD45RO+CD27+_LMI2_grandparentPerc__Index21	CD8+ CM CD45RO+ CD27+_GrandParentalPercentage	-0.0102446	0.0445184
rs947474	A	CD8+CMCD45RO+CD27+_LMI2_grandparentPerc__Index21	CD8+ CM CD45RO+ CD27+_GrandParentalPercentage	-0.0118791	0.0476852
rs11203203	A	CD8+CMCD45RO+CD27+_LMI2_grandparentPerc__Index21	CD8+ CM CD45RO+ CD27+_GrandParentalPercentage	-0.00995832	0.0536785
rs1534422	G	CD8+CMCD45RO+CD27+_LMI2_grandparentPerc__Index21	CD8+ CM CD45RO+ CD27+_GrandParentalPercentage	0.0098507	0.0735562
rs6547853	G	CD8+CMCD45RO+CD27+_LMI2_grandparentPerc__Index21	CD8+ CM CD45RO+ CD27+_GrandParentalPercentage	0.00877913	0.0750577
rs3087243	G	CD8+CMCD45RO+CD27+_LMI2_grandparentPerc__Index21	CD8+ CM CD45RO+ CD27+_GrandParentalPercentage	0.00928074	0.0779038
rs2476601	A	CD8+CMCD45RO+CD27+_LMI2_grandparentPerc__Index21	CD8+ CM CD45RO+ CD27+_GrandParentalPercentage	0.0111697	0.0847861
rs72727394	T	CD8+CMCD45RO+CD27+_LMI2_grandparentPerc__Index21	CD8+ CM CD45RO+ CD27+_GrandParentalPercentage	0.010458	0.0881932
rs539514	T	CD8+CMCD45RO+CD27+_LMI2_grandparentPerc__Index21	CD8+ CM CD45RO+ CD27+_GrandParentalPercentage	-0.00822474	0.104625
rs11258747	T	CD8+CMCD45RO+CD27+_LMI2_grandparentPerc__Index21	CD8+ CM CD45RO+ CD27+_GrandParentalPercentage	0.00852102	0.137302
rs10786436	T	CD8+CMCD45RO+CD27+_LMI2_grandparentPerc__Index21	CD8+ CM CD45RO+ CD27+_GrandParentalPercentage	-0.00814976	0.147354
rs229533	C	CD8+CMCD45RO+CD27+_LMI2_grandparentPerc__Index21	CD8+ CM CD45RO+ CD27+_GrandParentalPercentage	0.00736891	0.162618
rs2611215	A	CD8+CMCD45RO+CD27+_LMI2_grandparentPerc__Index21	CD8+ CM CD45RO+ CD27+_GrandParentalPercentage	0.00813897	0.195498
rs1893217	G	CD8+CMCD45RO+CD27+_LMI2_grandparentPerc__Index21	CD8+ CM CD45RO+ CD27+_GrandParentalPercentage	0.0081089	0.19619
rs2290400	C	CD8+CMCD45RO+CD27+_LMI2_grandparentPerc__Index21	CD8+ CM CD45RO+ CD27+_GrandParentalPercentage	0.00700337	0.197845
rs62447205	A	CD8+CMCD45RO+CD27+_LMI2_grandparentPerc__Index21	CD8+ CM CD45RO+ CD27+_GrandParentalPercentage	-0.00698501	0.218387
rs10517086	A	CD8+CMCD45RO+CD27+_LMI2_grandparentPerc__Index21	CD8+ CM CD45RO+ CD27+_GrandParentalPercentage	-0.00647436	0.221654
rs5753037	T	CD8+CMCD45RO+CD27+_LMI2_grandparentPerc__Index21	CD8+ CM CD45RO+ CD27+_GrandParentalPercentage	0.00634799	0.227379
rs478222	A	CD8+CMCD45RO+CD27+_LMI2_grandparentPerc__Index21	CD8+ CM CD45RO+ CD27+_GrandParentalPercentage	0.00566201	0.231756
rs193778	G	CD8+CMCD45RO+CD27+_LMI2_grandparentPerc__Index21	CD8+ CM CD45RO+ CD27+_GrandParentalPercentage	-0.00650376	0.240609
rs425105	T	CD8+CMCD45RO+CD27+_LMI2_grandparentPerc__Index21	CD8+ CM CD45RO+ CD27+_GrandParentalPercentage	-0.00834293	0.247631
rs11574435	C	CD8+CMCD45RO+CD27+_LMI2_grandparentPerc__Index21	CD8+ CM CD45RO+ CD27+_GrandParentalPercentage	0.0108321	0.266253
rs7020673	G	CD8+CMCD45RO+CD27+_LMI2_grandparentPerc__Index21	CD8+ CM CD45RO+ CD27+_GrandParentalPercentage	-0.00561194	0.266268
rs550448	A	CD8+CMCD45RO+CD27+_LMI2_grandparentPerc__Index21	CD8+ CM CD45RO+ CD27+_GrandParentalPercentage	0.00851107	0.287403
rs7804356	T	CD8+CMCD45RO+CD27+_LMI2_grandparentPerc__Index21	CD8+ CM CD45RO+ CD27+_GrandParentalPercentage	-0.00629693	0.29104
rs1465788	C	CD8+CMCD45RO+CD27+_LMI2_grandparentPerc__Index21	CD8+ CM CD45RO+ CD27+_GrandParentalPercentage	-0.0061563	0.291642
rs2269241	C	CD8+CMCD45RO+CD27+_LMI2_grandparentPerc__Index21	CD8+ CM CD45RO+ CD27+_GrandParentalPercentage	0.00704203	0.351
rs7202877	G	CD8+CMCD45RO+CD27+_LMI2_grandparentPerc__Index21	CD8+ CM CD45RO+ CD27+_GrandParentalPercentage	-0.00688308	0.384078
rs1990760	T	CD8+CMCD45RO+CD27+_LMI2_grandparentPerc__Index21	CD8+ CM CD45RO+ CD27+_GrandParentalPercentage	-0.00462892	0.38906
rs10795791	G	CD8+CMCD45RO+CD27+_LMI2_grandparentPerc__Index21	CD8+ CM CD45RO+ CD27+_GrandParentalPercentage	0.00427019	0.420876
rs3024505	G	CD8+CMCD45RO+CD27+_LMI2_grandparentPerc__Index21	CD8+ CM CD45RO+ CD27+_GrandParentalPercentage	0.00579819	0.428449
rs56994090	T	CD8+CMCD45RO+CD27+_LMI2_grandparentPerc__Index21	CD8+ CM CD45RO+ CD27+_GrandParentalPercentage	0.00449302	0.469043
rs16956936	C	CD8+CMCD45RO+CD27+_LMI2_grandparentPerc__Index21	CD8+ CM CD45RO+ CD27+_GrandParentalPercentage	0.00581578	0.473486
rs653178	C	CD8+CMCD45RO+CD27+_LMI2_grandparentPerc__Index21	CD8+ CM CD45RO+ CD27+_GrandParentalPercentage	0.00336019	0.490424
rs72928038	A	CD8+CMCD45RO+CD27+_LMI2_grandparentPerc__Index21	CD8+ CM CD45RO+ CD27+_GrandParentalPercentage	-0.00445747	0.523338
rs1615504	T	CD8+CMCD45RO+CD27+_LMI2_grandparentPerc__Index21	CD8+ CM CD45RO+ CD27+_GrandParentalPercentage	-0.00330001	0.551478
rs2304256	C	CD8+CMCD45RO+CD27+_LMI2_grandparentPerc__Index21	CD8+ CM CD45RO+ CD27+_GrandParentalPercentage	-0.00270732	0.639982
rs9388489	G	CD8+CMCD45RO+CD27+_LMI2_grandparentPerc__Index21	CD8+ CM CD45RO+ CD27+_GrandParentalPercentage	-0.00221141	0.651885
rs689	T	CD8+CMCD45RO+CD27+_LMI2_grandparentPerc__Index21	CD8+ CM CD45RO+ CD27+_GrandParentalPercentage	-0.00322501	0.656079
rs2281808	C	CD8+CMCD45RO+CD27+_LMI2_grandparentPerc__Index21	CD8+ CM CD45RO+ CD27+_GrandParentalPercentage	-0.00231007	0.6714
rs10137082	C	CD8+CMCD45RO+CD27+_LMI2_grandparentPerc__Index21	CD8+ CM CD45RO+ CD27+_GrandParentalPercentage	-0.00217971	0.706532
rs12444268	A	CD8+CMCD45RO+CD27+_LMI2_grandparentPerc__Index21	CD8+ CM CD45RO+ CD27+_GrandParentalPercentage	-0.00242254	0.717692
rs4788084	C	CD8+CMCD45RO+CD27+_LMI2_grandparentPerc__Index21	CD8+ CM CD45RO+ CD27+_GrandParentalPercentage	0.00171356	0.739533
rs10509540	T	CD8+CMCD45RO+CD27+_LMI2_grandparentPerc__Index21	CD8+ CM CD45RO+ CD27+_GrandParentalPercentage	0.0017069	0.748122
rs516246	T	CD8+CMCD45RO+CD27+_LMI2_grandparentPerc__Index21	CD8+ CM CD45RO+ CD27+_GrandParentalPercentage	0.00141382	0.772221
rs4505848	G	CD8+CMCD45RO+CD27+_LMI2_grandparentPerc__Index21	CD8+ CM CD45RO+ CD27+_GrandParentalPercentage	-0.00123065	0.804084
rs17166496	G	CD8+CMCD45RO+CD27+_LMI2_grandparentPerc__Index21	CD8+ CM CD45RO+ CD27+_GrandParentalPercentage	0.00141055	0.80729
rs12927355	C	CD8+CMCD45RO+CD27+_LMI2_grandparentPerc__Index21	CD8+ CM CD45RO+ CD27+_GrandParentalPercentage	-0.00103616	0.848338
rs4849135	G	CD8+CMCD45RO+CD27+_LMI2_grandparentPerc__Index21	CD8+ CM CD45RO+ CD27+_GrandParentalPercentage	-0.00103266	0.855572
rs9585056	C	CD8+CMCD45RO+CD27+_LMI2_grandparentPerc__Index21	CD8+ CM CD45RO+ CD27+_GrandParentalPercentage	-0.000962678	0.873359
rs6518350	A	CD8+CMCD45RO+CD27+_LMI2_grandparentPerc__Index21	CD8+ CM CD45RO+ CD27+_GrandParentalPercentage	-0.00113048	0.875769
rs4900384	G	CD8+CMCD45RO+CD27+_LMI2_grandparentPerc__Index21	CD8+ CM CD45RO+ CD27+_GrandParentalPercentage	0.000877284	0.877258
rs9272346	G	CD8+CMCD45RO+CD27+_LMI2_grandparentPerc__Index21	CD8+ CM CD45RO+ CD27+_GrandParentalPercentage	0.000981806	0.886397
rs4763879	A	CD8+CMCD45RO+CD27+_LMI2_grandparentPerc__Index21	CD8+ CM CD45RO+ CD27+_GrandParentalPercentage	-0.000694979	0.88914
rs924043	C	CD8+CMCD45RO+CD27+_LMI2_grandparentPerc__Index21	CD8+ CM CD45RO+ CD27+_GrandParentalPercentage	-0.000851059	0.909582
rs6691977	C	CD8+CMCD45RO+CD27+_LMI2_grandparentPerc__Index21	CD8+ CM CD45RO+ CD27+_GrandParentalPercentage	0.000349713	0.955067
rs12679857	A	CD8+CMCD45RO+CD27+_LMI2_grandparentPerc__Index21	CD8+ CM CD45RO+ CD27+_GrandParentalPercentage	-0.000217352	0.968334
rs11954020	G	CD8+CMCD45RO+CD27+_LMI2_grandparentPerc__Index21	CD8+ CM CD45RO+ CD27+_GrandParentalPercentage	-0.000193027	0.969712
rs3825932	T	CD8+CMCD45RO+CD27+_LMI2_grandparentPerc__Index21	CD8+ CM CD45RO+ CD27+_GrandParentalPercentage	-0.000180175	0.973139
rs2165738	C	CD8+CMCD45RO+CD27+_LMI2_grandparentPerc__Index21	CD8+ CM CD45RO+ CD27+_GrandParentalPercentage	0.000139569	0.981869
rs653178	C	CD8+CMCD45RO+CD27+_LMI2_parentPerc__Index23	CD8+ CM CD45RO+ CD27+_ParentalPercentage	0.032546	0.00779118
rs3087243	G	CD8+CMCD45RO+CD27+_LMI2_parentPerc__Index23	CD8+ CM CD45RO+ CD27+_ParentalPercentage	0.0324492	0.0145036
rs1052553	A	CD8+CMCD45RO+CD27+_LMI2_parentPerc__Index23	CD8+ CM CD45RO+ CD27+_ParentalPercentage	0.0373136	0.0164611
rs13415583	T	CD8+CMCD45RO+CD27+_LMI2_parentPerc__Index23	CD8+ CM CD45RO+ CD27+_ParentalPercentage	-0.0301309	0.0405064
rs2292239	T	CD8+CMCD45RO+CD27+_LMI2_parentPerc__Index23	CD8+ CM CD45RO+ CD27+_ParentalPercentage	-0.0261949	0.0423012
rs1983853	C	CD8+CMCD45RO+CD27+_LMI2_parentPerc__Index23	CD8+ CM CD45RO+ CD27+_ParentalPercentage	-0.0471179	0.0556585
rs9388489	G	CD8+CMCD45RO+CD27+_LMI2_parentPerc__Index23	CD8+ CM CD45RO+ CD27+_ParentalPercentage	-0.0233836	0.0583537
rs1465788	C	CD8+CMCD45RO+CD27+_LMI2_parentPerc__Index23	CD8+ CM CD45RO+ CD27+_ParentalPercentage	-0.0275236	0.0616774
rs1534422	G	CD8+CMCD45RO+CD27+_LMI2_parentPerc__Index23	CD8+ CM CD45RO+ CD27+_ParentalPercentage	0.0231379	0.096884
rs539514	T	CD8+CMCD45RO+CD27+_LMI2_parentPerc__Index23	CD8+ CM CD45RO+ CD27+_ParentalPercentage	-0.019638	0.125815
rs2476601	A	CD8+CMCD45RO+CD27+_LMI2_parentPerc__Index23	CD8+ CM CD45RO+ CD27+_ParentalPercentage	0.0245444	0.134793
rs6547853	G	CD8+CMCD45RO+CD27+_LMI2_parentPerc__Index23	CD8+ CM CD45RO+ CD27+_ParentalPercentage	0.0175038	0.161328
rs72928038	A	CD8+CMCD45RO+CD27+_LMI2_parentPerc__Index23	CD8+ CM CD45RO+ CD27+_ParentalPercentage	-0.0230126	0.192165
rs1893217	G	CD8+CMCD45RO+CD27+_LMI2_parentPerc__Index23	CD8+ CM CD45RO+ CD27+_ParentalPercentage	0.0200443	0.206762
rs62447205	A	CD8+CMCD45RO+CD27+_LMI2_parentPerc__Index23	CD8+ CM CD45RO+ CD27+_ParentalPercentage	-0.0180152	0.209602
rs7804356	T	CD8+CMCD45RO+CD27+_LMI2_parentPerc__Index23	CD8+ CM CD45RO+ CD27+_ParentalPercentage	-0.0180165	0.232342
rs10786436	T	CD8+CMCD45RO+CD27+_LMI2_parentPerc__Index23	CD8+ CM CD45RO+ CD27+_ParentalPercentage	-0.0160899	0.258723
rs16956936	C	CD8+CMCD45RO+CD27+_LMI2_parentPerc__Index23	CD8+ CM CD45RO+ CD27+_ParentalPercentage	0.0227871	0.266591
rs2290400	C	CD8+CMCD45RO+CD27+_LMI2_parentPerc__Index23	CD8+ CM CD45RO+ CD27+_ParentalPercentage	0.0149141	0.27875
rs7020673	G	CD8+CMCD45RO+CD27+_LMI2_parentPerc__Index23	CD8+ CM CD45RO+ CD27+_ParentalPercentage	-0.0131478	0.303429
rs478222	A	CD8+CMCD45RO+CD27+_LMI2_parentPerc__Index23	CD8+ CM CD45RO+ CD27+_ParentalPercentage	0.0121463	0.310889
rs11258747	T	CD8+CMCD45RO+CD27+_LMI2_parentPerc__Index23	CD8+ CM CD45RO+ CD27+_ParentalPercentage	0.0147104	0.31137
rs516246	T	CD8+CMCD45RO+CD27+_LMI2_parentPerc__Index23	CD8+ CM CD45RO+ CD27+_ParentalPercentage	0.0118258	0.33813
rs2611215	A	CD8+CMCD45RO+CD27+_LMI2_parentPerc__Index23	CD8+ CM CD45RO+ CD27+_ParentalPercentage	0.015166	0.340894
rs10509540	T	CD8+CMCD45RO+CD27+_LMI2_parentPerc__Index23	CD8+ CM CD45RO+ CD27+_ParentalPercentage	-0.0127864	0.341303
rs11574435	C	CD8+CMCD45RO+CD27+_LMI2_parentPerc__Index23	CD8+ CM CD45RO+ CD27+_ParentalPercentage	-0.0227388	0.356587
rs2304256	C	CD8+CMCD45RO+CD27+_LMI2_parentPerc__Index23	CD8+ CM CD45RO+ CD27+_ParentalPercentage	-0.0134895	0.356671
rs56994090	T	CD8+CMCD45RO+CD27+_LMI2_parentPerc__Index23	CD8+ CM CD45RO+ CD27+_ParentalPercentage	0.0113722	0.468909
rs2269241	C	CD8+CMCD45RO+CD27+_LMI2_parentPerc__Index23	CD8+ CM CD45RO+ CD27+_ParentalPercentage	-0.0137143	0.473055
rs2165738	C	CD8+CMCD45RO+CD27+_LMI2_parentPerc__Index23	CD8+ CM CD45RO+ CD27+_ParentalPercentage	-0.0110345	0.477391
rs947474	A	CD8+CMCD45RO+CD27+_LMI2_parentPerc__Index23	CD8+ CM CD45RO+ CD27+_ParentalPercentage	-0.00954496	0.531232
rs550448	A	CD8+CMCD45RO+CD27+_LMI2_parentPerc__Index23	CD8+ CM CD45RO+ CD27+_ParentalPercentage	0.0126691	0.53179
rs4849135	G	CD8+CMCD45RO+CD27+_LMI2_parentPerc__Index23	CD8+ CM CD45RO+ CD27+_ParentalPercentage	-0.00882397	0.538609
rs11954020	G	CD8+CMCD45RO+CD27+_LMI2_parentPerc__Index23	CD8+ CM CD45RO+ CD27+_ParentalPercentage	-0.00695707	0.588482
rs229533	C	CD8+CMCD45RO+CD27+_LMI2_parentPerc__Index23	CD8+ CM CD45RO+ CD27+_ParentalPercentage	0.00713354	0.59394
rs193778	G	CD8+CMCD45RO+CD27+_LMI2_parentPerc__Index23	CD8+ CM CD45RO+ CD27+_ParentalPercentage	-0.00740288	0.598072
rs4763879	A	CD8+CMCD45RO+CD27+_LMI2_parentPerc__Index23	CD8+ CM CD45RO+ CD27+_ParentalPercentage	-0.00608128	0.629686
rs10137082	C	CD8+CMCD45RO+CD27+_LMI2_parentPerc__Index23	CD8+ CM CD45RO+ CD27+_ParentalPercentage	-0.00699199	0.633097
rs11203203	A	CD8+CMCD45RO+CD27+_LMI2_parentPerc__Index23	CD8+ CM CD45RO+ CD27+_ParentalPercentage	-0.00594796	0.650181
rs12444268	A	CD8+CMCD45RO+CD27+_LMI2_parentPerc__Index23	CD8+ CM CD45RO+ CD27+_ParentalPercentage	0.00736131	0.664134
rs1615504	T	CD8+CMCD45RO+CD27+_LMI2_parentPerc__Index23	CD8+ CM CD45RO+ CD27+_ParentalPercentage	-0.00530276	0.705349
rs924043	C	CD8+CMCD45RO+CD27+_LMI2_parentPerc__Index23	CD8+ CM CD45RO+ CD27+_ParentalPercentage	0.00696921	0.713181
rs9272346	G	CD8+CMCD45RO+CD27+_LMI2_parentPerc__Index23	CD8+ CM CD45RO+ CD27+_ParentalPercentage	0.00576806	0.740083
rs6518350	A	CD8+CMCD45RO+CD27+_LMI2_parentPerc__Index23	CD8+ CM CD45RO+ CD27+_ParentalPercentage	0.00586784	0.748415
rs3825932	T	CD8+CMCD45RO+CD27+_LMI2_parentPerc__Index23	CD8+ CM CD45RO+ CD27+_ParentalPercentage	0.003936	0.771253
rs4505848	G	CD8+CMCD45RO+CD27+_LMI2_parentPerc__Index23	CD8+ CM CD45RO+ CD27+_ParentalPercentage	0.00313217	0.80296
rs17166496	G	CD8+CMCD45RO+CD27+_LMI2_parentPerc__Index23	CD8+ CM CD45RO+ CD27+_ParentalPercentage	-0.00339332	0.81661
rs3024505	G	CD8+CMCD45RO+CD27+_LMI2_parentPerc__Index23	CD8+ CM CD45RO+ CD27+_ParentalPercentage	-0.00428425	0.817259
rs7202877	G	CD8+CMCD45RO+CD27+_LMI2_parentPerc__Index23	CD8+ CM CD45RO+ CD27+_ParentalPercentage	-0.00459582	0.81849
rs1990760	T	CD8+CMCD45RO+CD27+_LMI2_parentPerc__Index23	CD8+ CM CD45RO+ CD27+_ParentalPercentage	-0.00280272	0.836844
rs4788084	C	CD8+CMCD45RO+CD27+_LMI2_parentPerc__Index23	CD8+ CM CD45RO+ CD27+_ParentalPercentage	0.00227541	0.861503
rs6691977	C	CD8+CMCD45RO+CD27+_LMI2_parentPerc__Index23	CD8+ CM CD45RO+ CD27+_ParentalPercentage	-0.00263668	0.866665
rs72727394	T	CD8+CMCD45RO+CD27+_LMI2_parentPerc__Index23	CD8+ CM CD45RO+ CD27+_ParentalPercentage	-0.00242345	0.876344
rs10795791	G	CD8+CMCD45RO+CD27+_LMI2_parentPerc__Index23	CD8+ CM CD45RO+ CD27+_ParentalPercentage	-0.00198552	0.882503
rs9585056	C	CD8+CMCD45RO+CD27+_LMI2_parentPerc__Index23	CD8+ CM CD45RO+ CD27+_ParentalPercentage	-0.00209444	0.890991
rs425105	T	CD8+CMCD45RO+CD27+_LMI2_parentPerc__Index23	CD8+ CM CD45RO+ CD27+_ParentalPercentage	-0.00237739	0.896572
rs10517086	A	CD8+CMCD45RO+CD27+_LMI2_parentPerc__Index23	CD8+ CM CD45RO+ CD27+_ParentalPercentage	0.0014689	0.912896
rs2281808	C	CD8+CMCD45RO+CD27+_LMI2_parentPerc__Index23	CD8+ CM CD45RO+ CD27+_ParentalPercentage	0.00119714	0.930777
rs12679857	A	CD8+CMCD45RO+CD27+_LMI2_parentPerc__Index23	CD8+ CM CD45RO+ CD27+_ParentalPercentage	0.000876218	0.94957
rs4900384	G	CD8+CMCD45RO+CD27+_LMI2_parentPerc__Index23	CD8+ CM CD45RO+ CD27+_ParentalPercentage	0.000401556	0.977712
rs5753037	T	CD8+CMCD45RO+CD27+_LMI2_parentPerc__Index23	CD8+ CM CD45RO+ CD27+_ParentalPercentage	-0.000269028	0.983898
rs689	T	CD8+CMCD45RO+CD27+_LMI2_parentPerc__Index23	CD8+ CM CD45RO+ CD27+_ParentalPercentage	0.000220096	0.990419
rs12927355	C	CD8+CMCD45RO+CD27+_LMI2_parentPerc__Index23	CD8+ CM CD45RO+ CD27+_ParentalPercentage	-0.000102785	0.994018
rs11574435	C	CD8+EffCD45RA+CD27-_LMI2_grandparentPerc__Index21	CD8+ Eff CD45RA+ CD27-_GrandParentalPercentage	0.0248964	0.00890489
rs5753037	T	CD8+EffCD45RA+CD27-_LMI2_grandparentPerc__Index21	CD8+ Eff CD45RA+ CD27-_GrandParentalPercentage	0.0115582	0.0248026
rs72727394	T	CD8+EffCD45RA+CD27-_LMI2_grandparentPerc__Index21	CD8+ Eff CD45RA+ CD27-_GrandParentalPercentage	0.0128503	0.0328086
rs229533	C	CD8+EffCD45RA+CD27-_LMI2_grandparentPerc__Index21	CD8+ Eff CD45RA+ CD27-_GrandParentalPercentage	0.0109673	0.0340471
rs11203203	A	CD8+EffCD45RA+CD27-_LMI2_grandparentPerc__Index21	CD8+ Eff CD45RA+ CD27-_GrandParentalPercentage	-0.0096372	0.0576638
rs653178	C	CD8+EffCD45RA+CD27-_LMI2_grandparentPerc__Index21	CD8+ Eff CD45RA+ CD27-_GrandParentalPercentage	-0.00849418	0.0753506
rs4763879	A	CD8+EffCD45RA+CD27-_LMI2_grandparentPerc__Index21	CD8+ Eff CD45RA+ CD27-_GrandParentalPercentage	0.00802064	0.100802
rs2269241	C	CD8+EffCD45RA+CD27-_LMI2_grandparentPerc__Index21	CD8+ Eff CD45RA+ CD27-_GrandParentalPercentage	0.0117417	0.113127
rs10137082	C	CD8+EffCD45RA+CD27-_LMI2_grandparentPerc__Index21	CD8+ Eff CD45RA+ CD27-_GrandParentalPercentage	-0.00887209	0.11815
rs689	T	CD8+EffCD45RA+CD27-_LMI2_grandparentPerc__Index21	CD8+ Eff CD45RA+ CD27-_GrandParentalPercentage	-0.0108651	0.126153
rs12444268	A	CD8+EffCD45RA+CD27-_LMI2_grandparentPerc__Index21	CD8+ Eff CD45RA+ CD27-_GrandParentalPercentage	-0.00968719	0.140585
rs3024505	G	CD8+EffCD45RA+CD27-_LMI2_grandparentPerc__Index21	CD8+ Eff CD45RA+ CD27-_GrandParentalPercentage	0.00978596	0.173552
rs193778	G	CD8+EffCD45RA+CD27-_LMI2_grandparentPerc__Index21	CD8+ Eff CD45RA+ CD27-_GrandParentalPercentage	-0.00663439	0.223504
rs56994090	T	CD8+EffCD45RA+CD27-_LMI2_grandparentPerc__Index21	CD8+ Eff CD45RA+ CD27-_GrandParentalPercentage	-0.00714492	0.241239
rs3825932	T	CD8+EffCD45RA+CD27-_LMI2_grandparentPerc__Index21	CD8+ Eff CD45RA+ CD27-_GrandParentalPercentage	-0.00556057	0.290033
rs10509540	T	CD8+EffCD45RA+CD27-_LMI2_grandparentPerc__Index21	CD8+ Eff CD45RA+ CD27-_GrandParentalPercentage	0.00527341	0.312573
rs478222	A	CD8+EffCD45RA+CD27-_LMI2_grandparentPerc__Index21	CD8+ Eff CD45RA+ CD27-_GrandParentalPercentage	-0.00461708	0.321701
rs11258747	T	CD8+EffCD45RA+CD27-_LMI2_grandparentPerc__Index21	CD8+ Eff CD45RA+ CD27-_GrandParentalPercentage	-0.00540662	0.3385
rs10517086	A	CD8+EffCD45RA+CD27-_LMI2_grandparentPerc__Index21	CD8+ Eff CD45RA+ CD27-_GrandParentalPercentage	-0.00490856	0.346491
rs2476601	A	CD8+EffCD45RA+CD27-_LMI2_grandparentPerc__Index21	CD8+ Eff CD45RA+ CD27-_GrandParentalPercentage	-0.00564174	0.377336
rs3087243	G	CD8+EffCD45RA+CD27-_LMI2_grandparentPerc__Index21	CD8+ Eff CD45RA+ CD27-_GrandParentalPercentage	-0.00436893	0.400124
rs4788084	C	CD8+EffCD45RA+CD27-_LMI2_grandparentPerc__Index21	CD8+ Eff CD45RA+ CD27-_GrandParentalPercentage	0.00409624	0.418727
rs6547853	G	CD8+EffCD45RA+CD27-_LMI2_grandparentPerc__Index21	CD8+ Eff CD45RA+ CD27-_GrandParentalPercentage	0.00390097	0.422671
rs9585056	C	CD8+EffCD45RA+CD27-_LMI2_grandparentPerc__Index21	CD8+ Eff CD45RA+ CD27-_GrandParentalPercentage	-0.00454615	0.443756
rs9388489	G	CD8+EffCD45RA+CD27-_LMI2_grandparentPerc__Index21	CD8+ Eff CD45RA+ CD27-_GrandParentalPercentage	0.00349951	0.467725
rs516246	T	CD8+EffCD45RA+CD27-_LMI2_grandparentPerc__Index21	CD8+ Eff CD45RA+ CD27-_GrandParentalPercentage	-0.00338929	0.480232
rs72928038	A	CD8+EffCD45RA+CD27-_LMI2_grandparentPerc__Index21	CD8+ Eff CD45RA+ CD27-_GrandParentalPercentage	0.00452181	0.510346
rs12679857	A	CD8+EffCD45RA+CD27-_LMI2_grandparentPerc__Index21	CD8+ Eff CD45RA+ CD27-_GrandParentalPercentage	-0.00352764	0.512183
rs12927355	C	CD8+EffCD45RA+CD27-_LMI2_grandparentPerc__Index21	CD8+ Eff CD45RA+ CD27-_GrandParentalPercentage	-0.0034694	0.514805
rs7202877	G	CD8+EffCD45RA+CD27-_LMI2_grandparentPerc__Index21	CD8+ Eff CD45RA+ CD27-_GrandParentalPercentage	-0.00500821	0.519788
rs2165738	C	CD8+EffCD45RA+CD27-_LMI2_grandparentPerc__Index21	CD8+ Eff CD45RA+ CD27-_GrandParentalPercentage	0.0038417	0.52456
rs7020673	G	CD8+EffCD45RA+CD27-_LMI2_grandparentPerc__Index21	CD8+ Eff CD45RA+ CD27-_GrandParentalPercentage	0.00312953	0.52889
rs1052553	A	CD8+EffCD45RA+CD27-_LMI2_grandparentPerc__Index21	CD8+ Eff CD45RA+ CD27-_GrandParentalPercentage	0.00372681	0.540315
rs1983853	C	CD8+EffCD45RA+CD27-_LMI2_grandparentPerc__Index21	CD8+ Eff CD45RA+ CD27-_GrandParentalPercentage	-0.00527394	0.583107
rs2290400	C	CD8+EffCD45RA+CD27-_LMI2_grandparentPerc__Index21	CD8+ Eff CD45RA+ CD27-_GrandParentalPercentage	-0.00289039	0.589557
rs1534422	G	CD8+EffCD45RA+CD27-_LMI2_grandparentPerc__Index21	CD8+ Eff CD45RA+ CD27-_GrandParentalPercentage	0.00271828	0.61689
rs17166496	G	CD8+EffCD45RA+CD27-_LMI2_grandparentPerc__Index21	CD8+ Eff CD45RA+ CD27-_GrandParentalPercentage	-0.00261912	0.645085
rs62447205	A	CD8+EffCD45RA+CD27-_LMI2_grandparentPerc__Index21	CD8+ Eff CD45RA+ CD27-_GrandParentalPercentage	0.00248531	0.656629
rs2304256	C	CD8+EffCD45RA+CD27-_LMI2_grandparentPerc__Index21	CD8+ Eff CD45RA+ CD27-_GrandParentalPercentage	-0.00247012	0.664372
rs2292239	T	CD8+EffCD45RA+CD27-_LMI2_grandparentPerc__Index21	CD8+ Eff CD45RA+ CD27-_GrandParentalPercentage	-0.00215764	0.668464
rs16956936	C	CD8+EffCD45RA+CD27-_LMI2_grandparentPerc__Index21	CD8+ Eff CD45RA+ CD27-_GrandParentalPercentage	-0.00338191	0.671819
rs1990760	T	CD8+EffCD45RA+CD27-_LMI2_grandparentPerc__Index21	CD8+ Eff CD45RA+ CD27-_GrandParentalPercentage	0.00188512	0.721548
rs924043	C	CD8+EffCD45RA+CD27-_LMI2_grandparentPerc__Index21	CD8+ Eff CD45RA+ CD27-_GrandParentalPercentage	-0.00253082	0.731282
rs1465788	C	CD8+EffCD45RA+CD27-_LMI2_grandparentPerc__Index21	CD8+ Eff CD45RA+ CD27-_GrandParentalPercentage	0.00187909	0.743764
rs1615504	T	CD8+EffCD45RA+CD27-_LMI2_grandparentPerc__Index21	CD8+ Eff CD45RA+ CD27-_GrandParentalPercentage	-0.00172278	0.751985
rs2611215	A	CD8+EffCD45RA+CD27-_LMI2_grandparentPerc__Index21	CD8+ Eff CD45RA+ CD27-_GrandParentalPercentage	0.0018569	0.764397
rs13415583	T	CD8+EffCD45RA+CD27-_LMI2_grandparentPerc__Index21	CD8+ Eff CD45RA+ CD27-_GrandParentalPercentage	-0.0016811	0.769832
rs4849135	G	CD8+EffCD45RA+CD27-_LMI2_grandparentPerc__Index21	CD8+ Eff CD45RA+ CD27-_GrandParentalPercentage	-0.00146212	0.793289
rs4900384	G	CD8+EffCD45RA+CD27-_LMI2_grandparentPerc__Index21	CD8+ Eff CD45RA+ CD27-_GrandParentalPercentage	0.00138878	0.803665
rs6691977	C	CD8+EffCD45RA+CD27-_LMI2_grandparentPerc__Index21	CD8+ Eff CD45RA+ CD27-_GrandParentalPercentage	-0.00129363	0.83216
rs6518350	A	CD8+EffCD45RA+CD27-_LMI2_grandparentPerc__Index21	CD8+ Eff CD45RA+ CD27-_GrandParentalPercentage	-0.00145951	0.837395
rs11954020	G	CD8+EffCD45RA+CD27-_LMI2_grandparentPerc__Index21	CD8+ Eff CD45RA+ CD27-_GrandParentalPercentage	-0.000969672	0.846215
rs10795791	G	CD8+EffCD45RA+CD27-_LMI2_grandparentPerc__Index21	CD8+ Eff CD45RA+ CD27-_GrandParentalPercentage	0.000992745	0.849213
rs539514	T	CD8+EffCD45RA+CD27-_LMI2_grandparentPerc__Index21	CD8+ Eff CD45RA+ CD27-_GrandParentalPercentage	0.00091959	0.854085
rs1893217	G	CD8+EffCD45RA+CD27-_LMI2_grandparentPerc__Index21	CD8+ Eff CD45RA+ CD27-_GrandParentalPercentage	-0.00110497	0.858157
rs7804356	T	CD8+EffCD45RA+CD27-_LMI2_grandparentPerc__Index21	CD8+ Eff CD45RA+ CD27-_GrandParentalPercentage	-0.000994233	0.865575
rs947474	A	CD8+EffCD45RA+CD27-_LMI2_grandparentPerc__Index21	CD8+ Eff CD45RA+ CD27-_GrandParentalPercentage	0.000815611	0.890568
rs10786436	T	CD8+EffCD45RA+CD27-_LMI2_grandparentPerc__Index21	CD8+ Eff CD45RA+ CD27-_GrandParentalPercentage	0.000730462	0.89521
rs425105	T	CD8+EffCD45RA+CD27-_LMI2_grandparentPerc__Index21	CD8+ Eff CD45RA+ CD27-_GrandParentalPercentage	-0.000855998	0.904153
rs550448	A	CD8+EffCD45RA+CD27-_LMI2_grandparentPerc__Index21	CD8+ Eff CD45RA+ CD27-_GrandParentalPercentage	0.000633957	0.935871
rs9272346	G	CD8+EffCD45RA+CD27-_LMI2_grandparentPerc__Index21	CD8+ Eff CD45RA+ CD27-_GrandParentalPercentage	0.000532338	0.937224
rs4505848	G	CD8+EffCD45RA+CD27-_LMI2_grandparentPerc__Index21	CD8+ Eff CD45RA+ CD27-_GrandParentalPercentage	0.000281883	0.953933
rs2281808	C	CD8+EffCD45RA+CD27-_LMI2_grandparentPerc__Index21	CD8+ Eff CD45RA+ CD27-_GrandParentalPercentage	-0.000184539	0.972518
rs11574435	C	CD8+EffCD45RA+CD27-_LMI2_parentPerc__Index23	CD8+ Eff CD45RA+ CD27-_ParentalPercentage	0.0469546	0.0295667
rs5753037	T	CD8+EffCD45RA+CD27-_LMI2_parentPerc__Index23	CD8+ Eff CD45RA+ CD27-_ParentalPercentage	0.023085	0.0477527
rs229533	C	CD8+EffCD45RA+CD27-_LMI2_parentPerc__Index23	CD8+ Eff CD45RA+ CD27-_ParentalPercentage	0.0218862	0.061756
rs10137082	C	CD8+EffCD45RA+CD27-_LMI2_parentPerc__Index23	CD8+ Eff CD45RA+ CD27-_ParentalPercentage	-0.0229651	0.0734295
rs72727394	T	CD8+EffCD45RA+CD27-_LMI2_parentPerc__Index23	CD8+ Eff CD45RA+ CD27-_ParentalPercentage	0.0233881	0.0864506
rs4763879	A	CD8+EffCD45RA+CD27-_LMI2_parentPerc__Index23	CD8+ Eff CD45RA+ CD27-_ParentalPercentage	0.0185957	0.0924502
rs689	T	CD8+EffCD45RA+CD27-_LMI2_parentPerc__Index23	CD8+ Eff CD45RA+ CD27-_ParentalPercentage	-0.0266404	0.097103
rs11258747	T	CD8+EffCD45RA+CD27-_LMI2_parentPerc__Index23	CD8+ Eff CD45RA+ CD27-_ParentalPercentage	-0.0196101	0.124105
rs56994090	T	CD8+EffCD45RA+CD27-_LMI2_parentPerc__Index23	CD8+ Eff CD45RA+ CD27-_ParentalPercentage	-0.0211742	0.124164
rs11203203	A	CD8+EffCD45RA+CD27-_LMI2_parentPerc__Index23	CD8+ Eff CD45RA+ CD27-_ParentalPercentage	-0.017613	0.125592
rs653178	C	CD8+EffCD45RA+CD27-_LMI2_parentPerc__Index23	CD8+ Eff CD45RA+ CD27-_ParentalPercentage	-0.0158678	0.14233
rs2476601	A	CD8+EffCD45RA+CD27-_LMI2_parentPerc__Index23	CD8+ Eff CD45RA+ CD27-_ParentalPercentage	-0.0200755	0.164218
rs12444268	A	CD8+EffCD45RA+CD27-_LMI2_parentPerc__Index23	CD8+ Eff CD45RA+ CD27-_ParentalPercentage	-0.0203269	0.17169
rs2269241	C	CD8+EffCD45RA+CD27-_LMI2_parentPerc__Index23	CD8+ Eff CD45RA+ CD27-_ParentalPercentage	0.0215014	0.200015
rs478222	A	CD8+EffCD45RA+CD27-_LMI2_parentPerc__Index23	CD8+ Eff CD45RA+ CD27-_ParentalPercentage	-0.0128596	0.222004
rs3024505	G	CD8+EffCD45RA+CD27-_LMI2_parentPerc__Index23	CD8+ Eff CD45RA+ CD27-_ParentalPercentage	0.0167519	0.303423
rs62447205	A	CD8+EffCD45RA+CD27-_LMI2_parentPerc__Index23	CD8+ Eff CD45RA+ CD27-_ParentalPercentage	0.0124566	0.324026
rs3825932	T	CD8+EffCD45RA+CD27-_LMI2_parentPerc__Index23	CD8+ Eff CD45RA+ CD27-_ParentalPercentage	-0.0116397	0.327508
rs7020673	G	CD8+EffCD45RA+CD27-_LMI2_parentPerc__Index23	CD8+ Eff CD45RA+ CD27-_ParentalPercentage	0.010558	0.347251
rs947474	A	CD8+EffCD45RA+CD27-_LMI2_parentPerc__Index23	CD8+ Eff CD45RA+ CD27-_ParentalPercentage	0.0120319	0.369002
rs193778	G	CD8+EffCD45RA+CD27-_LMI2_parentPerc__Index23	CD8+ Eff CD45RA+ CD27-_ParentalPercentage	-0.0110017	0.372478
rs3087243	G	CD8+EffCD45RA+CD27-_LMI2_parentPerc__Index23	CD8+ Eff CD45RA+ CD27-_ParentalPercentage	-0.0104639	0.372826
rs516246	T	CD8+EffCD45RA+CD27-_LMI2_parentPerc__Index23	CD8+ Eff CD45RA+ CD27-_ParentalPercentage	-0.00889477	0.412573
rs9585056	C	CD8+EffCD45RA+CD27-_LMI2_parentPerc__Index23	CD8+ Eff CD45RA+ CD27-_ParentalPercentage	-0.00966968	0.471365
rs1990760	T	CD8+EffCD45RA+CD27-_LMI2_parentPerc__Index23	CD8+ Eff CD45RA+ CD27-_ParentalPercentage	0.00856006	0.474035
rs12679857	A	CD8+EffCD45RA+CD27-_LMI2_parentPerc__Index23	CD8+ Eff CD45RA+ CD27-_ParentalPercentage	-0.00839269	0.490463
rs4788084	C	CD8+EffCD45RA+CD27-_LMI2_parentPerc__Index23	CD8+ Eff CD45RA+ CD27-_ParentalPercentage	0.0078827	0.491492
rs10509540	T	CD8+EffCD45RA+CD27-_LMI2_parentPerc__Index23	CD8+ Eff CD45RA+ CD27-_ParentalPercentage	0.00775933	0.51146
rs72928038	A	CD8+EffCD45RA+CD27-_LMI2_parentPerc__Index23	CD8+ Eff CD45RA+ CD27-_ParentalPercentage	0.0101445	0.513727
rs2290400	C	CD8+EffCD45RA+CD27-_LMI2_parentPerc__Index23	CD8+ Eff CD45RA+ CD27-_ParentalPercentage	-0.00774275	0.522749
rs4849135	G	CD8+EffCD45RA+CD27-_LMI2_parentPerc__Index23	CD8+ Eff CD45RA+ CD27-_ParentalPercentage	-0.00791751	0.530201
rs9388489	G	CD8+EffCD45RA+CD27-_LMI2_parentPerc__Index23	CD8+ Eff CD45RA+ CD27-_ParentalPercentage	0.00677678	0.534128
rs12927355	C	CD8+EffCD45RA+CD27-_LMI2_parentPerc__Index23	CD8+ Eff CD45RA+ CD27-_ParentalPercentage	-0.00731387	0.543749
rs6547853	G	CD8+EffCD45RA+CD27-_LMI2_parentPerc__Index23	CD8+ Eff CD45RA+ CD27-_ParentalPercentage	0.00595318	0.588625
rs2165738	C	CD8+EffCD45RA+CD27-_LMI2_parentPerc__Index23	CD8+ Eff CD45RA+ CD27-_ParentalPercentage	0.00722294	0.596843
rs7202877	G	CD8+EffCD45RA+CD27-_LMI2_parentPerc__Index23	CD8+ Eff CD45RA+ CD27-_ParentalPercentage	-0.00911757	0.604409
rs16956936	C	CD8+EffCD45RA+CD27-_LMI2_parentPerc__Index23	CD8+ Eff CD45RA+ CD27-_ParentalPercentage	-0.00795554	0.65944
rs17166496	G	CD8+EffCD45RA+CD27-_LMI2_parentPerc__Index23	CD8+ Eff CD45RA+ CD27-_ParentalPercentage	-0.00550965	0.668336
rs10786436	T	CD8+EffCD45RA+CD27-_LMI2_parentPerc__Index23	CD8+ Eff CD45RA+ CD27-_ParentalPercentage	0.00517654	0.67974
rs11954020	G	CD8+EffCD45RA+CD27-_LMI2_parentPerc__Index23	CD8+ Eff CD45RA+ CD27-_ParentalPercentage	-0.00459862	0.684167
rs10517086	A	CD8+EffCD45RA+CD27-_LMI2_parentPerc__Index23	CD8+ Eff CD45RA+ CD27-_ParentalPercentage	-0.00451269	0.70219
rs1615504	T	CD8+EffCD45RA+CD27-_LMI2_parentPerc__Index23	CD8+ Eff CD45RA+ CD27-_ParentalPercentage	-0.00462725	0.707399
rs1534422	G	CD8+EffCD45RA+CD27-_LMI2_parentPerc__Index23	CD8+ Eff CD45RA+ CD27-_ParentalPercentage	0.00432352	0.724998
rs539514	T	CD8+EffCD45RA+CD27-_LMI2_parentPerc__Index23	CD8+ Eff CD45RA+ CD27-_ParentalPercentage	0.00393901	0.727559
rs10795791	G	CD8+EffCD45RA+CD27-_LMI2_parentPerc__Index23	CD8+ Eff CD45RA+ CD27-_ParentalPercentage	-0.00397	0.7367
rs1893217	G	CD8+EffCD45RA+CD27-_LMI2_parentPerc__Index23	CD8+ Eff CD45RA+ CD27-_ParentalPercentage	-0.00444945	0.750293
rs2304256	C	CD8+EffCD45RA+CD27-_LMI2_parentPerc__Index23	CD8+ Eff CD45RA+ CD27-_ParentalPercentage	-0.00407996	0.751348
rs1052553	A	CD8+EffCD45RA+CD27-_LMI2_parentPerc__Index23	CD8+ Eff CD45RA+ CD27-_ParentalPercentage	0.00405341	0.768458
rs4505848	G	CD8+EffCD45RA+CD27-_LMI2_parentPerc__Index23	CD8+ Eff CD45RA+ CD27-_ParentalPercentage	0.00279677	0.79991
rs1465788	C	CD8+EffCD45RA+CD27-_LMI2_parentPerc__Index23	CD8+ Eff CD45RA+ CD27-_ParentalPercentage	0.00304259	0.814969
rs13415583	T	CD8+EffCD45RA+CD27-_LMI2_parentPerc__Index23	CD8+ Eff CD45RA+ CD27-_ParentalPercentage	0.0029287	0.821676
rs2281808	C	CD8+EffCD45RA+CD27-_LMI2_parentPerc__Index23	CD8+ Eff CD45RA+ CD27-_ParentalPercentage	0.00272068	0.822291
rs1983853	C	CD8+EffCD45RA+CD27-_LMI2_parentPerc__Index23	CD8+ Eff CD45RA+ CD27-_ParentalPercentage	-0.00429527	0.843361
rs425105	T	CD8+EffCD45RA+CD27-_LMI2_parentPerc__Index23	CD8+ Eff CD45RA+ CD27-_ParentalPercentage	0.00313916	0.845179
rs6518350	A	CD8+EffCD45RA+CD27-_LMI2_parentPerc__Index23	CD8+ Eff CD45RA+ CD27-_ParentalPercentage	-0.00305379	0.849407
rs4900384	G	CD8+EffCD45RA+CD27-_LMI2_parentPerc__Index23	CD8+ Eff CD45RA+ CD27-_ParentalPercentage	0.00238526	0.850248
rs7804356	T	CD8+EffCD45RA+CD27-_LMI2_parentPerc__Index23	CD8+ Eff CD45RA+ CD27-_ParentalPercentage	-0.00241995	0.85543
rs550448	A	CD8+EffCD45RA+CD27-_LMI2_parentPerc__Index23	CD8+ Eff CD45RA+ CD27-_ParentalPercentage	-0.00223468	0.900196
rs6691977	C	CD8+EffCD45RA+CD27-_LMI2_parentPerc__Index23	CD8+ Eff CD45RA+ CD27-_ParentalPercentage	-0.00153765	0.91131
rs9272346	G	CD8+EffCD45RA+CD27-_LMI2_parentPerc__Index23	CD8+ Eff CD45RA+ CD27-_ParentalPercentage	-0.00116426	0.939286
rs2292239	T	CD8+EffCD45RA+CD27-_LMI2_parentPerc__Index23	CD8+ Eff CD45RA+ CD27-_ParentalPercentage	-0.000580912	0.959347
rs924043	C	CD8+EffCD45RA+CD27-_LMI2_parentPerc__Index23	CD8+ Eff CD45RA+ CD27-_ParentalPercentage	-0.000300983	0.985593
rs2611215	A	CD8+EffCD45RA+CD27-_LMI2_parentPerc__Index23	CD8+ Eff CD45RA+ CD27-_ParentalPercentage	4.07715e-05	0.997678
rs11574435	C	CD8+EffCD45RO-CD27-_LMI2_grandparentPerc__Index21	CD8+ Eff CD45RO- CD27-_GrandParentalPercentage	0.0219778	0.00629254
rs5753037	T	CD8+EffCD45RO-CD27-_LMI2_grandparentPerc__Index21	CD8+ Eff CD45RO- CD27-_GrandParentalPercentage	0.0103183	0.0177533
rs72727394	T	CD8+EffCD45RO-CD27-_LMI2_grandparentPerc__Index21	CD8+ Eff CD45RO- CD27-_GrandParentalPercentage	0.0101516	0.046348
rs229533	C	CD8+EffCD45RO-CD27-_LMI2_grandparentPerc__Index21	CD8+ Eff CD45RO- CD27-_GrandParentalPercentage	0.00831955	0.0575688
rs653178	C	CD8+EffCD45RO-CD27-_LMI2_grandparentPerc__Index21	CD8+ Eff CD45RO- CD27-_GrandParentalPercentage	-0.00752589	0.0623771
rs10137082	C	CD8+EffCD45RO-CD27-_LMI2_grandparentPerc__Index21	CD8+ Eff CD45RO- CD27-_GrandParentalPercentage	-0.00887498	0.0642692
rs12444268	A	CD8+EffCD45RO-CD27-_LMI2_grandparentPerc__Index21	CD8+ Eff CD45RO- CD27-_GrandParentalPercentage	-0.00976034	0.0788457
rs689	T	CD8+EffCD45RO-CD27-_LMI2_grandparentPerc__Index21	CD8+ Eff CD45RO- CD27-_GrandParentalPercentage	-0.00989138	0.0995542
rs11203203	A	CD8+EffCD45RO-CD27-_LMI2_grandparentPerc__Index21	CD8+ Eff CD45RO- CD27-_GrandParentalPercentage	-0.00695308	0.105803
rs4763879	A	CD8+EffCD45RO-CD27-_LMI2_grandparentPerc__Index21	CD8+ Eff CD45RO- CD27-_GrandParentalPercentage	0.00627638	0.129129
rs2269241	C	CD8+EffCD45RO-CD27-_LMI2_grandparentPerc__Index21	CD8+ Eff CD45RO- CD27-_GrandParentalPercentage	0.00930427	0.137867
rs3825932	T	CD8+EffCD45RO-CD27-_LMI2_grandparentPerc__Index21	CD8+ Eff CD45RO- CD27-_GrandParentalPercentage	-0.00610259	0.169381
rs193778	G	CD8+EffCD45RO-CD27-_LMI2_grandparentPerc__Index21	CD8+ Eff CD45RO- CD27-_GrandParentalPercentage	-0.00612457	0.18382
rs3024505	G	CD8+EffCD45RO-CD27-_LMI2_grandparentPerc__Index21	CD8+ Eff CD45RO- CD27-_GrandParentalPercentage	0.00804983	0.1857
rs10509540	T	CD8+EffCD45RO-CD27-_LMI2_grandparentPerc__Index21	CD8+ Eff CD45RO- CD27-_GrandParentalPercentage	0.00538095	0.22284
rs4788084	C	CD8+EffCD45RO-CD27-_LMI2_grandparentPerc__Index21	CD8+ Eff CD45RO- CD27-_GrandParentalPercentage	0.00410838	0.337447
rs56994090	T	CD8+EffCD45RO-CD27-_LMI2_grandparentPerc__Index21	CD8+ Eff CD45RO- CD27-_GrandParentalPercentage	-0.00465518	0.366979
rs10517086	A	CD8+EffCD45RO-CD27-_LMI2_grandparentPerc__Index21	CD8+ Eff CD45RO- CD27-_GrandParentalPercentage	-0.00384401	0.383456
rs3087243	G	CD8+EffCD45RO-CD27-_LMI2_grandparentPerc__Index21	CD8+ Eff CD45RO- CD27-_GrandParentalPercentage	-0.00382663	0.38354
rs7202877	G	CD8+EffCD45RO-CD27-_LMI2_grandparentPerc__Index21	CD8+ Eff CD45RO- CD27-_GrandParentalPercentage	-0.00552524	0.400961
rs2476601	A	CD8+EffCD45RO-CD27-_LMI2_grandparentPerc__Index21	CD8+ Eff CD45RO- CD27-_GrandParentalPercentage	-0.0045125	0.403838
rs516246	T	CD8+EffCD45RO-CD27-_LMI2_grandparentPerc__Index21	CD8+ Eff CD45RO- CD27-_GrandParentalPercentage	-0.003383	0.404675
rs72928038	A	CD8+EffCD45RO-CD27-_LMI2_grandparentPerc__Index21	CD8+ Eff CD45RO- CD27-_GrandParentalPercentage	0.00479307	0.409216
rs2165738	C	CD8+EffCD45RO-CD27-_LMI2_grandparentPerc__Index21	CD8+ Eff CD45RO- CD27-_GrandParentalPercentage	0.0039825	0.435315
rs478222	A	CD8+EffCD45RO-CD27-_LMI2_grandparentPerc__Index21	CD8+ Eff CD45RO- CD27-_GrandParentalPercentage	-0.00305134	0.438947
rs12679857	A	CD8+EffCD45RO-CD27-_LMI2_grandparentPerc__Index21	CD8+ Eff CD45RO- CD27-_GrandParentalPercentage	-0.00350805	0.440821
rs1534422	G	CD8+EffCD45RO-CD27-_LMI2_grandparentPerc__Index21	CD8+ Eff CD45RO- CD27-_GrandParentalPercentage	0.00339377	0.460071
rs12927355	C	CD8+EffCD45RO-CD27-_LMI2_grandparentPerc__Index21	CD8+ Eff CD45RO- CD27-_GrandParentalPercentage	-0.00332495	0.460399
rs9585056	C	CD8+EffCD45RO-CD27-_LMI2_grandparentPerc__Index21	CD8+ Eff CD45RO- CD27-_GrandParentalPercentage	-0.00370375	0.460705
rs11258747	T	CD8+EffCD45RO-CD27-_LMI2_grandparentPerc__Index21	CD8+ Eff CD45RO- CD27-_GrandParentalPercentage	-0.00349536	0.464611
rs9388489	G	CD8+EffCD45RO-CD27-_LMI2_grandparentPerc__Index21	CD8+ Eff CD45RO- CD27-_GrandParentalPercentage	0.00297121	0.46601
rs1983853	C	CD8+EffCD45RO-CD27-_LMI2_grandparentPerc__Index21	CD8+ Eff CD45RO- CD27-_GrandParentalPercentage	-0.00576262	0.478179
rs2290400	C	CD8+EffCD45RO-CD27-_LMI2_grandparentPerc__Index21	CD8+ Eff CD45RO- CD27-_GrandParentalPercentage	-0.00269704	0.551692
rs1052553	A	CD8+EffCD45RO-CD27-_LMI2_grandparentPerc__Index21	CD8+ Eff CD45RO- CD27-_GrandParentalPercentage	0.00305258	0.553184
rs16956936	C	CD8+EffCD45RO-CD27-_LMI2_grandparentPerc__Index21	CD8+ Eff CD45RO- CD27-_GrandParentalPercentage	-0.00330967	0.623964
rs7020673	G	CD8+EffCD45RO-CD27-_LMI2_grandparentPerc__Index21	CD8+ Eff CD45RO- CD27-_GrandParentalPercentage	0.00192982	0.64623
rs6547853	G	CD8+EffCD45RO-CD27-_LMI2_grandparentPerc__Index21	CD8+ Eff CD45RO- CD27-_GrandParentalPercentage	0.00187008	0.649671
rs10795791	G	CD8+EffCD45RO-CD27-_LMI2_grandparentPerc__Index21	CD8+ Eff CD45RO- CD27-_GrandParentalPercentage	0.00192122	0.663483
rs2304256	C	CD8+EffCD45RO-CD27-_LMI2_grandparentPerc__Index21	CD8+ Eff CD45RO- CD27-_GrandParentalPercentage	-0.00196034	0.683921
rs924043	C	CD8+EffCD45RO-CD27-_LMI2_grandparentPerc__Index21	CD8+ Eff CD45RO- CD27-_GrandParentalPercentage	-0.00250415	0.687843
rs17166496	G	CD8+EffCD45RO-CD27-_LMI2_grandparentPerc__Index21	CD8+ Eff CD45RO- CD27-_GrandParentalPercentage	-0.00175783	0.714763
rs2292239	T	CD8+EffCD45RO-CD27-_LMI2_grandparentPerc__Index21	CD8+ Eff CD45RO- CD27-_GrandParentalPercentage	-0.00153983	0.717847
rs62447205	A	CD8+EffCD45RO-CD27-_LMI2_grandparentPerc__Index21	CD8+ Eff CD45RO- CD27-_GrandParentalPercentage	0.00159556	0.735799
rs13415583	T	CD8+EffCD45RO-CD27-_LMI2_grandparentPerc__Index21	CD8+ Eff CD45RO- CD27-_GrandParentalPercentage	-0.00160535	0.741122
rs1893217	G	CD8+EffCD45RO-CD27-_LMI2_grandparentPerc__Index21	CD8+ Eff CD45RO- CD27-_GrandParentalPercentage	-0.00153668	0.768844
rs1615504	T	CD8+EffCD45RO-CD27-_LMI2_grandparentPerc__Index21	CD8+ Eff CD45RO- CD27-_GrandParentalPercentage	-0.0013004	0.777918
rs11954020	G	CD8+EffCD45RO-CD27-_LMI2_grandparentPerc__Index21	CD8+ Eff CD45RO- CD27-_GrandParentalPercentage	-0.00104681	0.804471
rs2611215	A	CD8+EffCD45RO-CD27-_LMI2_grandparentPerc__Index21	CD8+ Eff CD45RO- CD27-_GrandParentalPercentage	0.00128911	0.805682
rs4900384	G	CD8+EffCD45RO-CD27-_LMI2_grandparentPerc__Index21	CD8+ Eff CD45RO- CD27-_GrandParentalPercentage	0.00113271	0.810532
rs6518350	A	CD8+EffCD45RO-CD27-_LMI2_grandparentPerc__Index21	CD8+ Eff CD45RO- CD27-_GrandParentalPercentage	-0.00134261	0.823367
rs425105	T	CD8+EffCD45RO-CD27-_LMI2_grandparentPerc__Index21	CD8+ Eff CD45RO- CD27-_GrandParentalPercentage	-0.00124152	0.836399
rs4849135	G	CD8+EffCD45RO-CD27-_LMI2_grandparentPerc__Index21	CD8+ Eff CD45RO- CD27-_GrandParentalPercentage	-0.000920638	0.845333
rs539514	T	CD8+EffCD45RO-CD27-_LMI2_grandparentPerc__Index21	CD8+ Eff CD45RO- CD27-_GrandParentalPercentage	0.000803429	0.849327
rs1465788	C	CD8+EffCD45RO-CD27-_LMI2_grandparentPerc__Index21	CD8+ Eff CD45RO- CD27-_GrandParentalPercentage	0.000915491	0.850661
rs2281808	C	CD8+EffCD45RO-CD27-_LMI2_grandparentPerc__Index21	CD8+ Eff CD45RO- CD27-_GrandParentalPercentage	0.000828667	0.854867
rs1990760	T	CD8+EffCD45RO-CD27-_LMI2_grandparentPerc__Index21	CD8+ Eff CD45RO- CD27-_GrandParentalPercentage	0.000543025	0.903403
rs10786436	T	CD8+EffCD45RO-CD27-_LMI2_grandparentPerc__Index21	CD8+ Eff CD45RO- CD27-_GrandParentalPercentage	0.00047292	0.919691
rs947474	A	CD8+EffCD45RO-CD27-_LMI2_grandparentPerc__Index21	CD8+ Eff CD45RO- CD27-_GrandParentalPercentage	-0.000479818	0.92376
rs7804356	T	CD8+EffCD45RO-CD27-_LMI2_grandparentPerc__Index21	CD8+ Eff CD45RO- CD27-_GrandParentalPercentage	-0.000444028	0.928776
rs550448	A	CD8+EffCD45RO-CD27-_LMI2_grandparentPerc__Index21	CD8+ Eff CD45RO- CD27-_GrandParentalPercentage	-0.000416287	0.95019
rs6691977	C	CD8+EffCD45RO-CD27-_LMI2_grandparentPerc__Index21	CD8+ Eff CD45RO- CD27-_GrandParentalPercentage	-0.000266499	0.958833
rs9272346	G	CD8+EffCD45RO-CD27-_LMI2_grandparentPerc__Index21	CD8+ Eff CD45RO- CD27-_GrandParentalPercentage	0.000193629	0.97298
rs4505848	G	CD8+EffCD45RO-CD27-_LMI2_grandparentPerc__Index21	CD8+ Eff CD45RO- CD27-_GrandParentalPercentage	-4.07585e-05	0.99212
rs11574435	C	CD8+EffCD45RO-CD27-_LMI2_parentPerc__Index23	CD8+ Eff CD45RO- CD27-_ParentalPercentage	0.0445572	0.0148638
rs5753037	T	CD8+EffCD45RO-CD27-_LMI2_parentPerc__Index23	CD8+ Eff CD45RO- CD27-_ParentalPercentage	0.0207436	0.0360357
rs10137082	C	CD8+EffCD45RO-CD27-_LMI2_parentPerc__Index23	CD8+ Eff CD45RO- CD27-_ParentalPercentage	-0.0224126	0.0393446
rs689	T	CD8+EffCD45RO-CD27-_LMI2_parentPerc__Index23	CD8+ Eff CD45RO- CD27-_ParentalPercentage	-0.0256059	0.0600835
rs229533	C	CD8+EffCD45RO-CD27-_LMI2_parentPerc__Index23	CD8+ Eff CD45RO- CD27-_ParentalPercentage	0.0165591	0.0962311
rs653178	C	CD8+EffCD45RO-CD27-_LMI2_parentPerc__Index23	CD8+ Eff CD45RO- CD27-_ParentalPercentage	-0.0150327	0.101349
rs4763879	A	CD8+EffCD45RO-CD27-_LMI2_parentPerc__Index23	CD8+ Eff CD45RO- CD27-_ParentalPercentage	0.0151742	0.105896
rs12444268	A	CD8+EffCD45RO-CD27-_LMI2_parentPerc__Index23	CD8+ Eff CD45RO- CD27-_ParentalPercentage	-0.0198407	0.115801
rs72727394	T	CD8+EffCD45RO-CD27-_LMI2_parentPerc__Index23	CD8+ Eff CD45RO- CD27-_ParentalPercentage	0.0174075	0.133137
rs3825932	T	CD8+EffCD45RO-CD27-_LMI2_parentPerc__Index23	CD8+ Eff CD45RO- CD27-_ParentalPercentage	-0.0136334	0.176259
rs2476601	A	CD8+EffCD45RO-CD27-_LMI2_parentPerc__Index23	CD8+ Eff CD45RO- CD27-_ParentalPercentage	-0.0161929	0.186385
rs2269241	C	CD8+EffCD45RO-CD27-_LMI2_parentPerc__Index23	CD8+ Eff CD45RO- CD27-_ParentalPercentage	0.0175842	0.217073
rs56994090	T	CD8+EffCD45RO-CD27-_LMI2_parentPerc__Index23	CD8+ Eff CD45RO- CD27-_ParentalPercentage	-0.0137227	0.241052
rs11258747	T	CD8+EffCD45RO-CD27-_LMI2_parentPerc__Index23	CD8+ Eff CD45RO- CD27-_ParentalPercentage	-0.0123135	0.255982
rs3024505	G	CD8+EffCD45RO-CD27-_LMI2_parentPerc__Index23	CD8+ Eff CD45RO- CD27-_ParentalPercentage	0.0152518	0.269631
rs4788084	C	CD8+EffCD45RO-CD27-_LMI2_parentPerc__Index23	CD8+ Eff CD45RO- CD27-_ParentalPercentage	0.00985665	0.310603
rs478222	A	CD8+EffCD45RO-CD27-_LMI2_parentPerc__Index23	CD8+ Eff CD45RO- CD27-_ParentalPercentage	-0.00903831	0.312264
rs193778	G	CD8+EffCD45RO-CD27-_LMI2_parentPerc__Index23	CD8+ Eff CD45RO- CD27-_ParentalPercentage	-0.0105079	0.315548
rs10509540	T	CD8+EffCD45RO-CD27-_LMI2_parentPerc__Index23	CD8+ Eff CD45RO- CD27-_ParentalPercentage	0.00965504	0.335583
rs11203203	A	CD8+EffCD45RO-CD27-_LMI2_parentPerc__Index23	CD8+ Eff CD45RO- CD27-_ParentalPercentage	-0.00941182	0.335801
rs3087243	G	CD8+EffCD45RO-CD27-_LMI2_parentPerc__Index23	CD8+ Eff CD45RO- CD27-_ParentalPercentage	-0.00954852	0.338021
rs516246	T	CD8+EffCD45RO-CD27-_LMI2_parentPerc__Index23	CD8+ Eff CD45RO- CD27-_ParentalPercentage	-0.00867335	0.346502
rs12679857	A	CD8+EffCD45RO-CD27-_LMI2_parentPerc__Index23	CD8+ Eff CD45RO- CD27-_ParentalPercentage	-0.00937532	0.364003
rs7020673	G	CD8+EffCD45RO-CD27-_LMI2_parentPerc__Index23	CD8+ Eff CD45RO- CD27-_ParentalPercentage	0.00823993	0.387612
rs2165738	C	CD8+EffCD45RO-CD27-_LMI2_parentPerc__Index23	CD8+ Eff CD45RO- CD27-_ParentalPercentage	0.00988649	0.393494
rs4849135	G	CD8+EffCD45RO-CD27-_LMI2_parentPerc__Index23	CD8+ Eff CD45RO- CD27-_ParentalPercentage	-0.00842716	0.431161
rs12927355	C	CD8+EffCD45RO-CD27-_LMI2_parentPerc__Index23	CD8+ Eff CD45RO- CD27-_ParentalPercentage	-0.00756791	0.459181
rs72928038	A	CD8+EffCD45RO-CD27-_LMI2_parentPerc__Index23	CD8+ Eff CD45RO- CD27-_ParentalPercentage	0.00962764	0.465298
rs2290400	C	CD8+EffCD45RO-CD27-_LMI2_parentPerc__Index23	CD8+ Eff CD45RO- CD27-_ParentalPercentage	-0.00749422	0.466134
rs62447205	A	CD8+EffCD45RO-CD27-_LMI2_parentPerc__Index23	CD8+ Eff CD45RO- CD27-_ParentalPercentage	0.00763234	0.47684
rs7202877	G	CD8+EffCD45RO-CD27-_LMI2_parentPerc__Index23	CD8+ Eff CD45RO- CD27-_ParentalPercentage	-0.0104967	0.482206
rs1534422	G	CD8+EffCD45RO-CD27-_LMI2_parentPerc__Index23	CD8+ Eff CD45RO- CD27-_ParentalPercentage	0.00728693	0.484727
rs9585056	C	CD8+EffCD45RO-CD27-_LMI2_parentPerc__Index23	CD8+ Eff CD45RO- CD27-_ParentalPercentage	-0.00693426	0.542983
rs947474	A	CD8+EffCD45RO-CD27-_LMI2_parentPerc__Index23	CD8+ Eff CD45RO- CD27-_ParentalPercentage	0.00675434	0.552704
rs9388489	G	CD8+EffCD45RO-CD27-_LMI2_parentPerc__Index23	CD8+ Eff CD45RO- CD27-_ParentalPercentage	0.00515158	0.577756
rs10786436	T	CD8+EffCD45RO-CD27-_LMI2_parentPerc__Index23	CD8+ Eff CD45RO- CD27-_ParentalPercentage	0.00576514	0.58806
rs2281808	C	CD8+EffCD45RO-CD27-_LMI2_parentPerc__Index23	CD8+ Eff CD45RO- CD27-_ParentalPercentage	0.00523544	0.610585
rs16956936	C	CD8+EffCD45RO-CD27-_LMI2_parentPerc__Index23	CD8+ Eff CD45RO- CD27-_ParentalPercentage	-0.00710757	0.642801
rs1990760	T	CD8+EffCD45RO-CD27-_LMI2_parentPerc__Index23	CD8+ Eff CD45RO- CD27-_ParentalPercentage	0.0044761	0.659351
rs1893217	G	CD8+EffCD45RO-CD27-_LMI2_parentPerc__Index23	CD8+ Eff CD45RO- CD27-_ParentalPercentage	-0.00515993	0.663714
rs17166496	G	CD8+EffCD45RO-CD27-_LMI2_parentPerc__Index23	CD8+ Eff CD45RO- CD27-_ParentalPercentage	-0.00460625	0.673085
rs539514	T	CD8+EffCD45RO-CD27-_LMI2_parentPerc__Index23	CD8+ Eff CD45RO- CD27-_ParentalPercentage	0.00386307	0.687336
rs2304256	C	CD8+EffCD45RO-CD27-_LMI2_parentPerc__Index23	CD8+ Eff CD45RO- CD27-_ParentalPercentage	-0.00425142	0.697308
rs1615504	T	CD8+EffCD45RO-CD27-_LMI2_parentPerc__Index23	CD8+ Eff CD45RO- CD27-_ParentalPercentage	-0.00370509	0.723322
rs11954020	G	CD8+EffCD45RO-CD27-_LMI2_parentPerc__Index23	CD8+ Eff CD45RO- CD27-_ParentalPercentage	-0.00328179	0.732398
rs4505848	G	CD8+EffCD45RO-CD27-_LMI2_parentPerc__Index23	CD8+ Eff CD45RO- CD27-_ParentalPercentage	0.00288972	0.757702
rs425105	T	CD8+EffCD45RO-CD27-_LMI2_parentPerc__Index23	CD8+ Eff CD45RO- CD27-_ParentalPercentage	0.00418254	0.759228
rs1983853	C	CD8+EffCD45RO-CD27-_LMI2_parentPerc__Index23	CD8+ Eff CD45RO- CD27-_ParentalPercentage	-0.0056244	0.760518
rs550448	A	CD8+EffCD45RO-CD27-_LMI2_parentPerc__Index23	CD8+ Eff CD45RO- CD27-_ParentalPercentage	-0.00451315	0.765411
rs10517086	A	CD8+EffCD45RO-CD27-_LMI2_parentPerc__Index23	CD8+ Eff CD45RO- CD27-_ParentalPercentage	-0.0027673	0.782412
rs6547853	G	CD8+EffCD45RO-CD27-_LMI2_parentPerc__Index23	CD8+ Eff CD45RO- CD27-_ParentalPercentage	0.00221693	0.812523
rs6518350	A	CD8+EffCD45RO-CD27-_LMI2_parentPerc__Index23	CD8+ Eff CD45RO- CD27-_ParentalPercentage	-0.0026869	0.843991
rs7804356	T	CD8+EffCD45RO-CD27-_LMI2_parentPerc__Index23	CD8+ Eff CD45RO- CD27-_ParentalPercentage	-0.00203361	0.856876
rs4900384	G	CD8+EffCD45RO-CD27-_LMI2_parentPerc__Index23	CD8+ Eff CD45RO- CD27-_ParentalPercentage	0.00147296	0.890767
rs13415583	T	CD8+EffCD45RO-CD27-_LMI2_parentPerc__Index23	CD8+ Eff CD45RO- CD27-_ParentalPercentage	0.00142753	0.897037
rs2292239	T	CD8+EffCD45RO-CD27-_LMI2_parentPerc__Index23	CD8+ Eff CD45RO- CD27-_ParentalPercentage	0.00124479	0.897622
rs1052553	A	CD8+EffCD45RO-CD27-_LMI2_parentPerc__Index23	CD8+ Eff CD45RO- CD27-_ParentalPercentage	0.00125096	0.914779
rs6691977	C	CD8+EffCD45RO-CD27-_LMI2_parentPerc__Index23	CD8+ Eff CD45RO- CD27-_ParentalPercentage	-0.0012483	0.915172
rs9272346	G	CD8+EffCD45RO-CD27-_LMI2_parentPerc__Index23	CD8+ Eff CD45RO- CD27-_ParentalPercentage	0.00121411	0.925456
rs924043	C	CD8+EffCD45RO-CD27-_LMI2_parentPerc__Index23	CD8+ Eff CD45RO- CD27-_ParentalPercentage	-0.000657395	0.962945
rs10795791	G	CD8+EffCD45RO-CD27-_LMI2_parentPerc__Index23	CD8+ Eff CD45RO- CD27-_ParentalPercentage	0.000441872	0.964844
rs2611215	A	CD8+EffCD45RO-CD27-_LMI2_parentPerc__Index23	CD8+ Eff CD45RO- CD27-_ParentalPercentage	-0.000373992	0.97492
rs1465788	C	CD8+EffCD45RO-CD27-_LMI2_parentPerc__Index23	CD8+ Eff CD45RO- CD27-_ParentalPercentage	0.000346104	0.974986
rs11574435	C	CD8+EMCD45RA-CD27-_LMI2_grandparentPerc__Index21	CD8+ EM CD45RA- CD27-_GrandParentalPercentage	0.0146976	0.000827952
rs229533	C	CD8+EMCD45RA-CD27-_LMI2_grandparentPerc__Index21	CD8+ EM CD45RA- CD27-_GrandParentalPercentage	0.00646462	0.00693458
rs11203203	A	CD8+EMCD45RA-CD27-_LMI2_grandparentPerc__Index21	CD8+ EM CD45RA- CD27-_GrandParentalPercentage	-0.00542286	0.0211462
rs2304256	C	CD8+EMCD45RA-CD27-_LMI2_grandparentPerc__Index21	CD8+ EM CD45RA- CD27-_GrandParentalPercentage	-0.00570833	0.0298949
rs5753037	T	CD8+EMCD45RA-CD27-_LMI2_grandparentPerc__Index21	CD8+ EM CD45RA- CD27-_GrandParentalPercentage	0.00486988	0.041889
rs6518350	A	CD8+EMCD45RA-CD27-_LMI2_grandparentPerc__Index21	CD8+ EM CD45RA- CD27-_GrandParentalPercentage	-0.00565037	0.0859254
rs2281808	C	CD8+EMCD45RA-CD27-_LMI2_grandparentPerc__Index21	CD8+ EM CD45RA- CD27-_GrandParentalPercentage	0.00409706	0.0983696
rs13415583	T	CD8+EMCD45RA-CD27-_LMI2_grandparentPerc__Index21	CD8+ EM CD45RA- CD27-_GrandParentalPercentage	-0.00413107	0.120423
rs12444268	A	CD8+EMCD45RA-CD27-_LMI2_grandparentPerc__Index21	CD8+ EM CD45RA- CD27-_GrandParentalPercentage	-0.00454734	0.136227
rs1615504	T	CD8+EMCD45RA-CD27-_LMI2_grandparentPerc__Index21	CD8+ EM CD45RA- CD27-_GrandParentalPercentage	-0.00375894	0.1365
rs1052553	A	CD8+EMCD45RA-CD27-_LMI2_grandparentPerc__Index21	CD8+ EM CD45RA- CD27-_GrandParentalPercentage	0.00416093	0.140019
rs12927355	C	CD8+EMCD45RA-CD27-_LMI2_grandparentPerc__Index21	CD8+ EM CD45RA- CD27-_GrandParentalPercentage	-0.00359342	0.145368
rs10517086	A	CD8+EMCD45RA-CD27-_LMI2_grandparentPerc__Index21	CD8+ EM CD45RA- CD27-_GrandParentalPercentage	-0.00348629	0.149239
rs193778	G	CD8+EMCD45RA-CD27-_LMI2_grandparentPerc__Index21	CD8+ EM CD45RA- CD27-_GrandParentalPercentage	-0.0035877	0.155984
rs4849135	G	CD8+EMCD45RA-CD27-_LMI2_grandparentPerc__Index21	CD8+ EM CD45RA- CD27-_GrandParentalPercentage	0.00336464	0.193138
rs6691977	C	CD8+EMCD45RA-CD27-_LMI2_grandparentPerc__Index21	CD8+ EM CD45RA- CD27-_GrandParentalPercentage	0.00362225	0.200328
rs62447205	A	CD8+EMCD45RA-CD27-_LMI2_grandparentPerc__Index21	CD8+ EM CD45RA- CD27-_GrandParentalPercentage	-0.00320982	0.215466
rs10786436	T	CD8+EMCD45RA-CD27-_LMI2_grandparentPerc__Index21	CD8+ EM CD45RA- CD27-_GrandParentalPercentage	-0.00312901	0.223461
rs1893217	G	CD8+EMCD45RA-CD27-_LMI2_grandparentPerc__Index21	CD8+ EM CD45RA- CD27-_GrandParentalPercentage	0.00327963	0.252505
rs1534422	G	CD8+EMCD45RA-CD27-_LMI2_grandparentPerc__Index21	CD8+ EM CD45RA- CD27-_GrandParentalPercentage	0.00285218	0.257646
rs2269241	C	CD8+EMCD45RA-CD27-_LMI2_grandparentPerc__Index21	CD8+ EM CD45RA- CD27-_GrandParentalPercentage	0.00372024	0.280408
rs478222	A	CD8+EMCD45RA-CD27-_LMI2_grandparentPerc__Index21	CD8+ EM CD45RA- CD27-_GrandParentalPercentage	0.0021966	0.309866
rs1983853	C	CD8+EMCD45RA-CD27-_LMI2_grandparentPerc__Index21	CD8+ EM CD45RA- CD27-_GrandParentalPercentage	-0.00429549	0.33527
rs11954020	G	CD8+EMCD45RA-CD27-_LMI2_grandparentPerc__Index21	CD8+ EM CD45RA- CD27-_GrandParentalPercentage	-0.00211185	0.362475
rs924043	C	CD8+EMCD45RA-CD27-_LMI2_grandparentPerc__Index21	CD8+ EM CD45RA- CD27-_GrandParentalPercentage	-0.00294321	0.389321
rs689	T	CD8+EMCD45RA-CD27-_LMI2_grandparentPerc__Index21	CD8+ EM CD45RA- CD27-_GrandParentalPercentage	-0.00284241	0.389721
rs16956936	C	CD8+EMCD45RA-CD27-_LMI2_grandparentPerc__Index21	CD8+ EM CD45RA- CD27-_GrandParentalPercentage	0.00308771	0.404495
rs4763879	A	CD8+EMCD45RA-CD27-_LMI2_grandparentPerc__Index21	CD8+ EM CD45RA- CD27-_GrandParentalPercentage	0.00188653	0.406929
rs516246	T	CD8+EMCD45RA-CD27-_LMI2_grandparentPerc__Index21	CD8+ EM CD45RA- CD27-_GrandParentalPercentage	-0.00164314	0.461022
rs4788084	C	CD8+EMCD45RA-CD27-_LMI2_grandparentPerc__Index21	CD8+ EM CD45RA- CD27-_GrandParentalPercentage	0.00173065	0.461886
rs2290400	C	CD8+EMCD45RA-CD27-_LMI2_grandparentPerc__Index21	CD8+ EM CD45RA- CD27-_GrandParentalPercentage	-0.0017193	0.489363
rs10137082	C	CD8+EMCD45RA-CD27-_LMI2_grandparentPerc__Index21	CD8+ EM CD45RA- CD27-_GrandParentalPercentage	0.00178372	0.499665
rs2292239	T	CD8+EMCD45RA-CD27-_LMI2_grandparentPerc__Index21	CD8+ EM CD45RA- CD27-_GrandParentalPercentage	-0.00153146	0.512533
rs947474	A	CD8+EMCD45RA-CD27-_LMI2_grandparentPerc__Index21	CD8+ EM CD45RA- CD27-_GrandParentalPercentage	-0.00170962	0.534314
rs4505848	G	CD8+EMCD45RA-CD27-_LMI2_grandparentPerc__Index21	CD8+ EM CD45RA- CD27-_GrandParentalPercentage	-0.00140296	0.535549
rs2611215	A	CD8+EMCD45RA-CD27-_LMI2_grandparentPerc__Index21	CD8+ EM CD45RA- CD27-_GrandParentalPercentage	0.00174866	0.543114
rs72928038	A	CD8+EMCD45RA-CD27-_LMI2_grandparentPerc__Index21	CD8+ EM CD45RA- CD27-_GrandParentalPercentage	0.0018929	0.552858
rs550448	A	CD8+EMCD45RA-CD27-_LMI2_grandparentPerc__Index21	CD8+ EM CD45RA- CD27-_GrandParentalPercentage	0.0020761	0.570212
rs72727394	T	CD8+EMCD45RA-CD27-_LMI2_grandparentPerc__Index21	CD8+ EM CD45RA- CD27-_GrandParentalPercentage	0.00149652	0.594294
rs7804356	T	CD8+EMCD45RA-CD27-_LMI2_grandparentPerc__Index21	CD8+ EM CD45RA- CD27-_GrandParentalPercentage	-0.00131787	0.628804
rs425105	T	CD8+EMCD45RA-CD27-_LMI2_grandparentPerc__Index21	CD8+ EM CD45RA- CD27-_GrandParentalPercentage	-0.00158058	0.631922
rs6547853	G	CD8+EMCD45RA-CD27-_LMI2_grandparentPerc__Index21	CD8+ EM CD45RA- CD27-_GrandParentalPercentage	0.000988903	0.661717
rs3087243	G	CD8+EMCD45RA-CD27-_LMI2_grandparentPerc__Index21	CD8+ EM CD45RA- CD27-_GrandParentalPercentage	0.00104532	0.664777
rs3825932	T	CD8+EMCD45RA-CD27-_LMI2_grandparentPerc__Index21	CD8+ EM CD45RA- CD27-_GrandParentalPercentage	-0.000998934	0.6826
rs3024505	G	CD8+EMCD45RA-CD27-_LMI2_grandparentPerc__Index21	CD8+ EM CD45RA- CD27-_GrandParentalPercentage	0.00136403	0.683475
rs10795791	G	CD8+EMCD45RA-CD27-_LMI2_grandparentPerc__Index21	CD8+ EM CD45RA- CD27-_GrandParentalPercentage	-0.000821452	0.734707
rs1465788	C	CD8+EMCD45RA-CD27-_LMI2_grandparentPerc__Index21	CD8+ EM CD45RA- CD27-_GrandParentalPercentage	-0.000880258	0.741548
rs2476601	A	CD8+EMCD45RA-CD27-_LMI2_grandparentPerc__Index21	CD8+ EM CD45RA- CD27-_GrandParentalPercentage	0.00094391	0.750586
rs7202877	G	CD8+EMCD45RA-CD27-_LMI2_grandparentPerc__Index21	CD8+ EM CD45RA- CD27-_GrandParentalPercentage	0.00111571	0.757527
rs10509540	T	CD8+EMCD45RA-CD27-_LMI2_grandparentPerc__Index21	CD8+ EM CD45RA- CD27-_GrandParentalPercentage	-0.00065059	0.788677
rs56994090	T	CD8+EMCD45RA-CD27-_LMI2_grandparentPerc__Index21	CD8+ EM CD45RA- CD27-_GrandParentalPercentage	-0.000751664	0.790917
rs539514	T	CD8+EMCD45RA-CD27-_LMI2_grandparentPerc__Index21	CD8+ EM CD45RA- CD27-_GrandParentalPercentage	0.000614654	0.791185
rs9585056	C	CD8+EMCD45RA-CD27-_LMI2_grandparentPerc__Index21	CD8+ EM CD45RA- CD27-_GrandParentalPercentage	0.000703401	0.798673
rs17166496	G	CD8+EMCD45RA-CD27-_LMI2_grandparentPerc__Index21	CD8+ EM CD45RA- CD27-_GrandParentalPercentage	0.000501939	0.849245
rs1990760	T	CD8+EMCD45RA-CD27-_LMI2_grandparentPerc__Index21	CD8+ EM CD45RA- CD27-_GrandParentalPercentage	-0.000298932	0.903131
rs653178	C	CD8+EMCD45RA-CD27-_LMI2_grandparentPerc__Index21	CD8+ EM CD45RA- CD27-_GrandParentalPercentage	-0.000261246	0.906579
rs4900384	G	CD8+EMCD45RA-CD27-_LMI2_grandparentPerc__Index21	CD8+ EM CD45RA- CD27-_GrandParentalPercentage	0.000298857	0.90827
rs9272346	G	CD8+EMCD45RA-CD27-_LMI2_grandparentPerc__Index21	CD8+ EM CD45RA- CD27-_GrandParentalPercentage	-0.000350849	0.91098
rs9388489	G	CD8+EMCD45RA-CD27-_LMI2_grandparentPerc__Index21	CD8+ EM CD45RA- CD27-_GrandParentalPercentage	-0.000213073	0.924178
rs11258747	T	CD8+EMCD45RA-CD27-_LMI2_grandparentPerc__Index21	CD8+ EM CD45RA- CD27-_GrandParentalPercentage	-0.000203578	0.938196
rs12679857	A	CD8+EMCD45RA-CD27-_LMI2_grandparentPerc__Index21	CD8+ EM CD45RA- CD27-_GrandParentalPercentage	0.000137599	0.956109
rs7020673	G	CD8+EMCD45RA-CD27-_LMI2_grandparentPerc__Index21	CD8+ EM CD45RA- CD27-_GrandParentalPercentage	-9.58266e-05	0.96689
rs2165738	C	CD8+EMCD45RA-CD27-_LMI2_grandparentPerc__Index21	CD8+ EM CD45RA- CD27-_GrandParentalPercentage	5.49556e-05	0.984365
rs11574435	C	CD8+EMCD45RA-CD27-_LMI2_parentPerc__Index23	CD8+ EM CD45RA- CD27-_ParentalPercentage	0.0328942	0.00597219
rs2304256	C	CD8+EMCD45RA-CD27-_LMI2_parentPerc__Index23	CD8+ EM CD45RA- CD27-_ParentalPercentage	-0.0185418	0.00906677
rs229533	C	CD8+EMCD45RA-CD27-_LMI2_parentPerc__Index23	CD8+ EM CD45RA- CD27-_ParentalPercentage	0.0165027	0.0110542
rs2281808	C	CD8+EMCD45RA-CD27-_LMI2_parentPerc__Index23	CD8+ EM CD45RA- CD27-_ParentalPercentage	0.0147463	0.0277406
rs6518350	A	CD8+EMCD45RA-CD27-_LMI2_parentPerc__Index23	CD8+ EM CD45RA- CD27-_ParentalPercentage	-0.0169749	0.0567207
rs11203203	A	CD8+EMCD45RA-CD27-_LMI2_parentPerc__Index23	CD8+ EM CD45RA- CD27-_ParentalPercentage	-0.0119856	0.0606177
rs1615504	T	CD8+EMCD45RA-CD27-_LMI2_parentPerc__Index23	CD8+ EM CD45RA- CD27-_ParentalPercentage	-0.0124759	0.0678249
rs12927355	C	CD8+EMCD45RA-CD27-_LMI2_parentPerc__Index23	CD8+ EM CD45RA- CD27-_ParentalPercentage	-0.0110557	0.0980348
rs12444268	A	CD8+EMCD45RA-CD27-_LMI2_parentPerc__Index23	CD8+ EM CD45RA- CD27-_ParentalPercentage	-0.0130514	0.114411
rs5753037	T	CD8+EMCD45RA-CD27-_LMI2_parentPerc__Index23	CD8+ EM CD45RA- CD27-_ParentalPercentage	0.00927534	0.153739
rs6691977	C	CD8+EMCD45RA-CD27-_LMI2_parentPerc__Index23	CD8+ EM CD45RA- CD27-_ParentalPercentage	0.0108179	0.15795
rs193778	G	CD8+EMCD45RA-CD27-_LMI2_parentPerc__Index23	CD8+ EM CD45RA- CD27-_ParentalPercentage	-0.0092053	0.179278
rs13415583	T	CD8+EMCD45RA-CD27-_LMI2_parentPerc__Index23	CD8+ EM CD45RA- CD27-_ParentalPercentage	-0.00872324	0.226741
rs1893217	G	CD8+EMCD45RA-CD27-_LMI2_parentPerc__Index23	CD8+ EM CD45RA- CD27-_ParentalPercentage	0.00936851	0.227629
rs62447205	A	CD8+EMCD45RA-CD27-_LMI2_parentPerc__Index23	CD8+ EM CD45RA- CD27-_ParentalPercentage	-0.00836796	0.233448
rs10786436	T	CD8+EMCD45RA-CD27-_LMI2_parentPerc__Index23	CD8+ EM CD45RA- CD27-_ParentalPercentage	-0.007921	0.255534
rs4849135	G	CD8+EMCD45RA-CD27-_LMI2_parentPerc__Index23	CD8+ EM CD45RA- CD27-_ParentalPercentage	0.00795882	0.256198
rs16956936	C	CD8+EMCD45RA-CD27-_LMI2_parentPerc__Index23	CD8+ EM CD45RA- CD27-_ParentalPercentage	0.0112022	0.264061
rs10795791	G	CD8+EMCD45RA-CD27-_LMI2_parentPerc__Index23	CD8+ EM CD45RA- CD27-_ParentalPercentage	-0.00730086	0.265723
rs11954020	G	CD8+EMCD45RA-CD27-_LMI2_parentPerc__Index23	CD8+ EM CD45RA- CD27-_ParentalPercentage	-0.00672408	0.284425
rs2290400	C	CD8+EMCD45RA-CD27-_LMI2_parentPerc__Index23	CD8+ EM CD45RA- CD27-_ParentalPercentage	-0.00681253	0.31175
rs1052553	A	CD8+EMCD45RA-CD27-_LMI2_parentPerc__Index23	CD8+ EM CD45RA- CD27-_ParentalPercentage	0.00730029	0.340078
rs10509540	T	CD8+EMCD45RA-CD27-_LMI2_parentPerc__Index23	CD8+ EM CD45RA- CD27-_ParentalPercentage	-0.00625379	0.341224
rs1534422	G	CD8+EMCD45RA-CD27-_LMI2_parentPerc__Index23	CD8+ EM CD45RA- CD27-_ParentalPercentage	0.0064296	0.34658
rs478222	A	CD8+EMCD45RA-CD27-_LMI2_parentPerc__Index23	CD8+ EM CD45RA- CD27-_ParentalPercentage	0.0050054	0.393301
rs7202877	G	CD8+EMCD45RA-CD27-_LMI2_parentPerc__Index23	CD8+ EM CD45RA- CD27-_ParentalPercentage	0.00830118	0.396257
rs689	T	CD8+EMCD45RA-CD27-_LMI2_parentPerc__Index23	CD8+ EM CD45RA- CD27-_ParentalPercentage	-0.0074635	0.404612
rs516246	T	CD8+EMCD45RA-CD27-_LMI2_parentPerc__Index23	CD8+ EM CD45RA- CD27-_ParentalPercentage	-0.0050236	0.405489
rs1465788	C	CD8+EMCD45RA-CD27-_LMI2_parentPerc__Index23	CD8+ EM CD45RA- CD27-_ParentalPercentage	-0.00597442	0.408448
rs10517086	A	CD8+EMCD45RA-CD27-_LMI2_parentPerc__Index23	CD8+ EM CD45RA- CD27-_ParentalPercentage	-0.00504366	0.442132
rs10137082	C	CD8+EMCD45RA-CD27-_LMI2_parentPerc__Index23	CD8+ EM CD45RA- CD27-_ParentalPercentage	0.00533181	0.456454
rs653178	C	CD8+EMCD45RA-CD27-_LMI2_parentPerc__Index23	CD8+ EM CD45RA- CD27-_ParentalPercentage	0.0044389	0.461534
rs4763879	A	CD8+EMCD45RA-CD27-_LMI2_parentPerc__Index23	CD8+ EM CD45RA- CD27-_ParentalPercentage	0.0043768	0.477784
rs4505848	G	CD8+EMCD45RA-CD27-_LMI2_parentPerc__Index23	CD8+ EM CD45RA- CD27-_ParentalPercentage	-0.00398764	0.515765
rs539514	T	CD8+EMCD45RA-CD27-_LMI2_parentPerc__Index23	CD8+ EM CD45RA- CD27-_ParentalPercentage	0.00400983	0.523675
rs3087243	G	CD8+EMCD45RA-CD27-_LMI2_parentPerc__Index23	CD8+ EM CD45RA- CD27-_ParentalPercentage	0.00396117	0.544442
rs2165738	C	CD8+EMCD45RA-CD27-_LMI2_parentPerc__Index23	CD8+ EM CD45RA- CD27-_ParentalPercentage	-0.0045932	0.545384
rs7804356	T	CD8+EMCD45RA-CD27-_LMI2_parentPerc__Index23	CD8+ EM CD45RA- CD27-_ParentalPercentage	-0.00409695	0.579142
rs2292239	T	CD8+EMCD45RA-CD27-_LMI2_parentPerc__Index23	CD8+ EM CD45RA- CD27-_ParentalPercentage	-0.00336865	0.595065
rs4788084	C	CD8+EMCD45RA-CD27-_LMI2_parentPerc__Index23	CD8+ EM CD45RA- CD27-_ParentalPercentage	0.00335667	0.598577
rs2269241	C	CD8+EMCD45RA-CD27-_LMI2_parentPerc__Index23	CD8+ EM CD45RA- CD27-_ParentalPercentage	0.00467513	0.617058
rs947474	A	CD8+EMCD45RA-CD27-_LMI2_parentPerc__Index23	CD8+ EM CD45RA- CD27-_ParentalPercentage	0.00367835	0.621777
rs1983853	C	CD8+EMCD45RA-CD27-_LMI2_parentPerc__Index23	CD8+ EM CD45RA- CD27-_ParentalPercentage	-0.00582451	0.629983
rs924043	C	CD8+EMCD45RA-CD27-_LMI2_parentPerc__Index23	CD8+ EM CD45RA- CD27-_ParentalPercentage	-0.00433766	0.639855
rs72928038	A	CD8+EMCD45RA-CD27-_LMI2_parentPerc__Index23	CD8+ EM CD45RA- CD27-_ParentalPercentage	0.0040216	0.641761
rs11258747	T	CD8+EMCD45RA-CD27-_LMI2_parentPerc__Index23	CD8+ EM CD45RA- CD27-_ParentalPercentage	-0.00329506	0.643181
rs6547853	G	CD8+EMCD45RA-CD27-_LMI2_parentPerc__Index23	CD8+ EM CD45RA- CD27-_ParentalPercentage	0.00255304	0.676787
rs9388489	G	CD8+EMCD45RA-CD27-_LMI2_parentPerc__Index23	CD8+ EM CD45RA- CD27-_ParentalPercentage	-0.00238161	0.694586
rs72727394	T	CD8+EMCD45RA-CD27-_LMI2_parentPerc__Index23	CD8+ EM CD45RA- CD27-_ParentalPercentage	-0.0029081	0.702541
rs2611215	A	CD8+EMCD45RA-CD27-_LMI2_parentPerc__Index23	CD8+ EM CD45RA- CD27-_ParentalPercentage	0.00296841	0.703317
rs3825932	T	CD8+EMCD45RA-CD27-_LMI2_parentPerc__Index23	CD8+ EM CD45RA- CD27-_ParentalPercentage	-0.00222376	0.736938
rs9585056	C	CD8+EMCD45RA-CD27-_LMI2_parentPerc__Index23	CD8+ EM CD45RA- CD27-_ParentalPercentage	0.00204206	0.784648
rs56994090	T	CD8+EMCD45RA-CD27-_LMI2_parentPerc__Index23	CD8+ EM CD45RA- CD27-_ParentalPercentage	-0.00183313	0.811415
rs7020673	G	CD8+EMCD45RA-CD27-_LMI2_parentPerc__Index23	CD8+ EM CD45RA- CD27-_ParentalPercentage	0.00131798	0.833123
rs1990760	T	CD8+EMCD45RA-CD27-_LMI2_parentPerc__Index23	CD8+ EM CD45RA- CD27-_ParentalPercentage	0.00135973	0.838117
rs9272346	G	CD8+EMCD45RA-CD27-_LMI2_parentPerc__Index23	CD8+ EM CD45RA- CD27-_ParentalPercentage	-0.00123867	0.884185
rs3024505	G	CD8+EMCD45RA-CD27-_LMI2_parentPerc__Index23	CD8+ EM CD45RA- CD27-_ParentalPercentage	-0.000497385	0.956254
rs2476601	A	CD8+EMCD45RA-CD27-_LMI2_parentPerc__Index23	CD8+ EM CD45RA- CD27-_ParentalPercentage	-0.000416138	0.958761
rs12679857	A	CD8+EMCD45RA-CD27-_LMI2_parentPerc__Index23	CD8+ EM CD45RA- CD27-_ParentalPercentage	-0.000258416	0.969573
rs550448	A	CD8+EMCD45RA-CD27-_LMI2_parentPerc__Index23	CD8+ EM CD45RA- CD27-_ParentalPercentage	0.000269446	0.978315
rs17166496	G	CD8+EMCD45RA-CD27-_LMI2_parentPerc__Index23	CD8+ EM CD45RA- CD27-_ParentalPercentage	0.000179369	0.980002
rs4900384	G	CD8+EMCD45RA-CD27-_LMI2_parentPerc__Index23	CD8+ EM CD45RA- CD27-_ParentalPercentage	-1.55959e-05	0.99823
rs425105	T	CD8+EMCD45RA-CD27-_LMI2_parentPerc__Index23	CD8+ EM CD45RA- CD27-_ParentalPercentage	-1.93933e-05	0.99827
rs11574435	C	CD8+EMCD45RO+CD27-_LMI2_grandparentPerc__Index21	CD8+ EM CD45RO+ CD27-_GrandParentalPercentage	0.0157678	0.00282519
rs11203203	A	CD8+EMCD45RO+CD27-_LMI2_grandparentPerc__Index21	CD8+ EM CD45RO+ CD27-_GrandParentalPercentage	-0.00827832	0.00317797
rs229533	C	CD8+EMCD45RO+CD27-_LMI2_grandparentPerc__Index21	CD8+ EM CD45RO+ CD27-_GrandParentalPercentage	0.00689804	0.0163641
rs5753037	T	CD8+EMCD45RO+CD27-_LMI2_grandparentPerc__Index21	CD8+ EM CD45RO+ CD27-_GrandParentalPercentage	0.00615789	0.0316326
rs2304256	C	CD8+EMCD45RO+CD27-_LMI2_grandparentPerc__Index21	CD8+ EM CD45RO+ CD27-_GrandParentalPercentage	-0.00662398	0.0354801
rs4849135	G	CD8+EMCD45RO+CD27-_LMI2_grandparentPerc__Index21	CD8+ EM CD45RO+ CD27-_GrandParentalPercentage	0.00546528	0.077108
rs12444268	A	CD8+EMCD45RO+CD27-_LMI2_grandparentPerc__Index21	CD8+ EM CD45RO+ CD27-_GrandParentalPercentage	-0.0062313	0.0880227
rs72727394	T	CD8+EMCD45RO+CD27-_LMI2_grandparentPerc__Index21	CD8+ EM CD45RO+ CD27-_GrandParentalPercentage	0.00506016	0.131788
rs1052553	A	CD8+EMCD45RO+CD27-_LMI2_grandparentPerc__Index21	CD8+ EM CD45RO+ CD27-_GrandParentalPercentage	0.00508276	0.13231
rs1615504	T	CD8+EMCD45RO+CD27-_LMI2_grandparentPerc__Index21	CD8+ EM CD45RO+ CD27-_GrandParentalPercentage	-0.00439853	0.145855
rs2269241	C	CD8+EMCD45RO+CD27-_LMI2_grandparentPerc__Index21	CD8+ EM CD45RO+ CD27-_GrandParentalPercentage	0.00548701	0.183511
rs193778	G	CD8+EMCD45RO+CD27-_LMI2_grandparentPerc__Index21	CD8+ EM CD45RO+ CD27-_GrandParentalPercentage	-0.00402635	0.183922
rs6518350	A	CD8+EMCD45RO+CD27-_LMI2_grandparentPerc__Index21	CD8+ EM CD45RO+ CD27-_GrandParentalPercentage	-0.00502529	0.203022
rs13415583	T	CD8+EMCD45RO+CD27-_LMI2_grandparentPerc__Index21	CD8+ EM CD45RO+ CD27-_GrandParentalPercentage	-0.00360146	0.259019
rs10517086	A	CD8+EMCD45RO+CD27-_LMI2_grandparentPerc__Index21	CD8+ EM CD45RO+ CD27-_GrandParentalPercentage	-0.00321722	0.267027
rs12927355	C	CD8+EMCD45RO+CD27-_LMI2_grandparentPerc__Index21	CD8+ EM CD45RO+ CD27-_GrandParentalPercentage	-0.00309665	0.295455
rs4763879	A	CD8+EMCD45RO+CD27-_LMI2_grandparentPerc__Index21	CD8+ EM CD45RO+ CD27-_GrandParentalPercentage	0.00283439	0.298028
rs72928038	A	CD8+EMCD45RO+CD27-_LMI2_grandparentPerc__Index21	CD8+ EM CD45RO+ CD27-_GrandParentalPercentage	0.00364374	0.339897
rs10786436	T	CD8+EMCD45RO+CD27-_LMI2_grandparentPerc__Index21	CD8+ EM CD45RO+ CD27-_GrandParentalPercentage	-0.00292751	0.342021
rs3024505	G	CD8+EMCD45RO+CD27-_LMI2_grandparentPerc__Index21	CD8+ EM CD45RO+ CD27-_GrandParentalPercentage	0.00374746	0.349305
rs4505848	G	CD8+EMCD45RO+CD27-_LMI2_grandparentPerc__Index21	CD8+ EM CD45RO+ CD27-_GrandParentalPercentage	-0.00247934	0.360432
rs550448	A	CD8+EMCD45RO+CD27-_LMI2_grandparentPerc__Index21	CD8+ EM CD45RO+ CD27-_GrandParentalPercentage	0.00387165	0.376498
rs10795791	G	CD8+EMCD45RO+CD27-_LMI2_grandparentPerc__Index21	CD8+ EM CD45RO+ CD27-_GrandParentalPercentage	-0.0025155	0.385958
rs2290400	C	CD8+EMCD45RO+CD27-_LMI2_grandparentPerc__Index21	CD8+ EM CD45RO+ CD27-_GrandParentalPercentage	-0.00257827	0.386627
rs1983853	C	CD8+EMCD45RO+CD27-_LMI2_grandparentPerc__Index21	CD8+ EM CD45RO+ CD27-_GrandParentalPercentage	-0.00459802	0.389319
rs6547853	G	CD8+EMCD45RO+CD27-_LMI2_grandparentPerc__Index21	CD8+ EM CD45RO+ CD27-_GrandParentalPercentage	0.00230553	0.394134
rs2611215	A	CD8+EMCD45RO+CD27-_LMI2_grandparentPerc__Index21	CD8+ EM CD45RO+ CD27-_GrandParentalPercentage	0.00288499	0.402089
rs653178	C	CD8+EMCD45RO+CD27-_LMI2_grandparentPerc__Index21	CD8+ EM CD45RO+ CD27-_GrandParentalPercentage	-0.00221042	0.406761
rs56994090	T	CD8+EMCD45RO+CD27-_LMI2_grandparentPerc__Index21	CD8+ EM CD45RO+ CD27-_GrandParentalPercentage	-0.00264475	0.43583
rs689	T	CD8+EMCD45RO+CD27-_LMI2_grandparentPerc__Index21	CD8+ EM CD45RO+ CD27-_GrandParentalPercentage	-0.00301421	0.446476
rs1534422	G	CD8+EMCD45RO+CD27-_LMI2_grandparentPerc__Index21	CD8+ EM CD45RO+ CD27-_GrandParentalPercentage	0.00208546	0.490011
rs516246	T	CD8+EMCD45RO+CD27-_LMI2_grandparentPerc__Index21	CD8+ EM CD45RO+ CD27-_GrandParentalPercentage	-0.00182026	0.495446
rs1893217	G	CD8+EMCD45RO+CD27-_LMI2_grandparentPerc__Index21	CD8+ EM CD45RO+ CD27-_GrandParentalPercentage	0.00220318	0.5215
rs6691977	C	CD8+EMCD45RO+CD27-_LMI2_grandparentPerc__Index21	CD8+ EM CD45RO+ CD27-_GrandParentalPercentage	0.00213613	0.52901
rs425105	T	CD8+EMCD45RO+CD27-_LMI2_grandparentPerc__Index21	CD8+ EM CD45RO+ CD27-_GrandParentalPercentage	-0.00247086	0.531795
rs16956936	C	CD8+EMCD45RO+CD27-_LMI2_grandparentPerc__Index21	CD8+ EM CD45RO+ CD27-_GrandParentalPercentage	0.00275406	0.534934
rs2292239	T	CD8+EMCD45RO+CD27-_LMI2_grandparentPerc__Index21	CD8+ EM CD45RO+ CD27-_GrandParentalPercentage	-0.0016926	0.545712
rs3087243	G	CD8+EMCD45RO+CD27-_LMI2_grandparentPerc__Index21	CD8+ EM CD45RO+ CD27-_GrandParentalPercentage	0.0016809	0.560695
rs9585056	C	CD8+EMCD45RO+CD27-_LMI2_grandparentPerc__Index21	CD8+ EM CD45RO+ CD27-_GrandParentalPercentage	-0.00161888	0.624014
rs539514	T	CD8+EMCD45RO+CD27-_LMI2_grandparentPerc__Index21	CD8+ EM CD45RO+ CD27-_GrandParentalPercentage	0.00126792	0.648363
rs12679857	A	CD8+EMCD45RO+CD27-_LMI2_grandparentPerc__Index21	CD8+ EM CD45RO+ CD27-_GrandParentalPercentage	-0.00123092	0.680997
rs4788084	C	CD8+EMCD45RO+CD27-_LMI2_grandparentPerc__Index21	CD8+ EM CD45RO+ CD27-_GrandParentalPercentage	0.00114284	0.685174
rs2281808	C	CD8+EMCD45RO+CD27-_LMI2_grandparentPerc__Index21	CD8+ EM CD45RO+ CD27-_GrandParentalPercentage	0.00119184	0.689054
rs11258747	T	CD8+EMCD45RO+CD27-_LMI2_grandparentPerc__Index21	CD8+ EM CD45RO+ CD27-_GrandParentalPercentage	-0.00124056	0.693196
rs62447205	A	CD8+EMCD45RO+CD27-_LMI2_grandparentPerc__Index21	CD8+ EM CD45RO+ CD27-_GrandParentalPercentage	-0.00122255	0.694172
rs3825932	T	CD8+EMCD45RO+CD27-_LMI2_grandparentPerc__Index21	CD8+ EM CD45RO+ CD27-_GrandParentalPercentage	-0.00114592	0.695356
rs7202877	G	CD8+EMCD45RO+CD27-_LMI2_grandparentPerc__Index21	CD8+ EM CD45RO+ CD27-_GrandParentalPercentage	-0.00160934	0.710053
rs7804356	T	CD8+EMCD45RO+CD27-_LMI2_grandparentPerc__Index21	CD8+ EM CD45RO+ CD27-_GrandParentalPercentage	-0.00114452	0.726015
rs2476601	A	CD8+EMCD45RO+CD27-_LMI2_grandparentPerc__Index21	CD8+ EM CD45RO+ CD27-_GrandParentalPercentage	-0.00112061	0.752734
rs4900384	G	CD8+EMCD45RO+CD27-_LMI2_grandparentPerc__Index21	CD8+ EM CD45RO+ CD27-_GrandParentalPercentage	-0.000953499	0.758905
rs924043	C	CD8+EMCD45RO+CD27-_LMI2_grandparentPerc__Index21	CD8+ EM CD45RO+ CD27-_GrandParentalPercentage	-0.00120849	0.76811
rs1990760	T	CD8+EMCD45RO+CD27-_LMI2_grandparentPerc__Index21	CD8+ EM CD45RO+ CD27-_GrandParentalPercentage	-0.000831688	0.777405
rs478222	A	CD8+EMCD45RO+CD27-_LMI2_grandparentPerc__Index21	CD8+ EM CD45RO+ CD27-_GrandParentalPercentage	0.000701935	0.786703
rs9272346	G	CD8+EMCD45RO+CD27-_LMI2_grandparentPerc__Index21	CD8+ EM CD45RO+ CD27-_GrandParentalPercentage	-0.000919679	0.80671
rs11954020	G	CD8+EMCD45RO+CD27-_LMI2_grandparentPerc__Index21	CD8+ EM CD45RO+ CD27-_GrandParentalPercentage	-0.000474898	0.864388
rs10509540	T	CD8+EMCD45RO+CD27-_LMI2_grandparentPerc__Index21	CD8+ EM CD45RO+ CD27-_GrandParentalPercentage	0.000479346	0.869061
rs947474	A	CD8+EMCD45RO+CD27-_LMI2_grandparentPerc__Index21	CD8+ EM CD45RO+ CD27-_GrandParentalPercentage	-0.000472388	0.886066
rs2165738	C	CD8+EMCD45RO+CD27-_LMI2_grandparentPerc__Index21	CD8+ EM CD45RO+ CD27-_GrandParentalPercentage	0.000470895	0.888517
rs1465788	C	CD8+EMCD45RO+CD27-_LMI2_grandparentPerc__Index21	CD8+ EM CD45RO+ CD27-_GrandParentalPercentage	0.000434614	0.891881
rs9388489	G	CD8+EMCD45RO+CD27-_LMI2_grandparentPerc__Index21	CD8+ EM CD45RO+ CD27-_GrandParentalPercentage	-0.000359762	0.893283
rs10137082	C	CD8+EMCD45RO+CD27-_LMI2_grandparentPerc__Index21	CD8+ EM CD45RO+ CD27-_GrandParentalPercentage	-0.00033004	0.917002
rs7020673	G	CD8+EMCD45RO+CD27-_LMI2_grandparentPerc__Index21	CD8+ EM CD45RO+ CD27-_GrandParentalPercentage	-4.92521e-05	0.98579
rs17166496	G	CD8+EMCD45RO+CD27-_LMI2_grandparentPerc__Index21	CD8+ EM CD45RO+ CD27-_GrandParentalPercentage	3.90408e-05	0.990153
rs2304256	C	CD8+EMCD45RO+CD27-_LMI2_parentPerc__Index23	CD8+ EM CD45RO+ CD27-_ParentalPercentage	-0.0222695	0.00642119
rs11203203	A	CD8+EMCD45RO+CD27-_LMI2_parentPerc__Index23	CD8+ EM CD45RO+ CD27-_ParentalPercentage	-0.0196052	0.00739145
rs11574435	C	CD8+EMCD45RO+CD27-_LMI2_parentPerc__Index23	CD8+ EM CD45RO+ CD27-_ParentalPercentage	0.0359381	0.00911517
rs229533	C	CD8+EMCD45RO+CD27-_LMI2_parentPerc__Index23	CD8+ EM CD45RO+ CD27-_ParentalPercentage	0.0188043	0.0118849
rs12444268	A	CD8+EMCD45RO+CD27-_LMI2_parentPerc__Index23	CD8+ EM CD45RO+ CD27-_ParentalPercentage	-0.0177227	0.0621821
rs5753037	T	CD8+EMCD45RO+CD27-_LMI2_parentPerc__Index23	CD8+ EM CD45RO+ CD27-_ParentalPercentage	0.0137577	0.0655435
rs4849135	G	CD8+EMCD45RO+CD27-_LMI2_parentPerc__Index23	CD8+ EM CD45RO+ CD27-_ParentalPercentage	0.0144218	0.0731359
rs1615504	T	CD8+EMCD45RO+CD27-_LMI2_parentPerc__Index23	CD8+ EM CD45RO+ CD27-_ParentalPercentage	-0.0137022	0.0814733
rs10795791	G	CD8+EMCD45RO+CD27-_LMI2_parentPerc__Index23	CD8+ EM CD45RO+ CD27-_ParentalPercentage	-0.0126824	0.0923296
rs2290400	C	CD8+EMCD45RO+CD27-_LMI2_parentPerc__Index23	CD8+ EM CD45RO+ CD27-_ParentalPercentage	-0.0108893	0.159536
rs6518350	A	CD8+EMCD45RO+CD27-_LMI2_parentPerc__Index23	CD8+ EM CD45RO+ CD27-_ParentalPercentage	-0.0144258	0.160233
rs2281808	C	CD8+EMCD45RO+CD27-_LMI2_parentPerc__Index23	CD8+ EM CD45RO+ CD27-_ParentalPercentage	0.00961495	0.214223
rs193778	G	CD8+EMCD45RO+CD27-_LMI2_parentPerc__Index23	CD8+ EM CD45RO+ CD27-_ParentalPercentage	-0.00885049	0.262174
rs947474	A	CD8+EMCD45RO+CD27-_LMI2_parentPerc__Index23	CD8+ EM CD45RO+ CD27-_ParentalPercentage	0.00959474	0.262902
rs4763879	A	CD8+EMCD45RO+CD27-_LMI2_parentPerc__Index23	CD8+ EM CD45RO+ CD27-_ParentalPercentage	0.00792669	0.263499
rs11258747	T	CD8+EMCD45RO+CD27-_LMI2_parentPerc__Index23	CD8+ EM CD45RO+ CD27-_ParentalPercentage	-0.00897889	0.2721
rs12927355	C	CD8+EMCD45RO+CD27-_LMI2_parentPerc__Index23	CD8+ EM CD45RO+ CD27-_ParentalPercentage	-0.00827733	0.282689
rs56994090	T	CD8+EMCD45RO+CD27-_LMI2_parentPerc__Index23	CD8+ EM CD45RO+ CD27-_ParentalPercentage	-0.00897756	0.309348
rs4505848	G	CD8+EMCD45RO+CD27-_LMI2_parentPerc__Index23	CD8+ EM CD45RO+ CD27-_ParentalPercentage	-0.00681633	0.334088
rs1052553	A	CD8+EMCD45RO+CD27-_LMI2_parentPerc__Index23	CD8+ EM CD45RO+ CD27-_ParentalPercentage	0.0084159	0.339235
rs689	T	CD8+EMCD45RO+CD27-_LMI2_parentPerc__Index23	CD8+ EM CD45RO+ CD27-_ParentalPercentage	-0.00947848	0.357635
rs10786436	T	CD8+EMCD45RO+CD27-_LMI2_parentPerc__Index23	CD8+ EM CD45RO+ CD27-_ParentalPercentage	-0.00708948	0.376835
rs72727394	T	CD8+EMCD45RO+CD27-_LMI2_parentPerc__Index23	CD8+ EM CD45RO+ CD27-_ParentalPercentage	0.00753385	0.389617
rs13415583	T	CD8+EMCD45RO+CD27-_LMI2_parentPerc__Index23	CD8+ EM CD45RO+ CD27-_ParentalPercentage	-0.00701153	0.398943
rs539514	T	CD8+EMCD45RO+CD27-_LMI2_parentPerc__Index23	CD8+ EM CD45RO+ CD27-_ParentalPercentage	0.005984	0.408116
rs16956936	C	CD8+EMCD45RO+CD27-_LMI2_parentPerc__Index23	CD8+ EM CD45RO+ CD27-_ParentalPercentage	0.00923838	0.423848
rs2476601	A	CD8+EMCD45RO+CD27-_LMI2_parentPerc__Index23	CD8+ EM CD45RO+ CD27-_ParentalPercentage	-0.00721505	0.435616
rs6691977	C	CD8+EMCD45RO+CD27-_LMI2_parentPerc__Index23	CD8+ EM CD45RO+ CD27-_ParentalPercentage	0.00667195	0.449992
rs1893217	G	CD8+EMCD45RO+CD27-_LMI2_parentPerc__Index23	CD8+ EM CD45RO+ CD27-_ParentalPercentage	0.00668419	0.454954
rs2269241	C	CD8+EMCD45RO+CD27-_LMI2_parentPerc__Index23	CD8+ EM CD45RO+ CD27-_ParentalPercentage	0.00779599	0.468584
rs72928038	A	CD8+EMCD45RO+CD27-_LMI2_parentPerc__Index23	CD8+ EM CD45RO+ CD27-_ParentalPercentage	0.00707349	0.476893
rs516246	T	CD8+EMCD45RO+CD27-_LMI2_parentPerc__Index23	CD8+ EM CD45RO+ CD27-_ParentalPercentage	-0.00483519	0.486705
rs1534422	G	CD8+EMCD45RO+CD27-_LMI2_parentPerc__Index23	CD8+ EM CD45RO+ CD27-_ParentalPercentage	0.00510753	0.51611
rs6547853	G	CD8+EMCD45RO+CD27-_LMI2_parentPerc__Index23	CD8+ EM CD45RO+ CD27-_ParentalPercentage	0.00456245	0.517301
rs3087243	G	CD8+EMCD45RO+CD27-_LMI2_parentPerc__Index23	CD8+ EM CD45RO+ CD27-_ParentalPercentage	0.00484503	0.519423
rs550448	A	CD8+EMCD45RO+CD27-_LMI2_parentPerc__Index23	CD8+ EM CD45RO+ CD27-_ParentalPercentage	0.00661032	0.562126
rs2165738	C	CD8+EMCD45RO+CD27-_LMI2_parentPerc__Index23	CD8+ EM CD45RO+ CD27-_ParentalPercentage	-0.00486563	0.577817
rs7804356	T	CD8+EMCD45RO+CD27-_LMI2_parentPerc__Index23	CD8+ EM CD45RO+ CD27-_ParentalPercentage	-0.00472123	0.578626
rs9585056	C	CD8+EMCD45RO+CD27-_LMI2_parentPerc__Index23	CD8+ EM CD45RO+ CD27-_ParentalPercentage	-0.0046939	0.585089
rs2611215	A	CD8+EMCD45RO+CD27-_LMI2_parentPerc__Index23	CD8+ EM CD45RO+ CD27-_ParentalPercentage	0.00473618	0.597427
rs3024505	G	CD8+EMCD45RO+CD27-_LMI2_parentPerc__Index23	CD8+ EM CD45RO+ CD27-_ParentalPercentage	0.0052363	0.615691
rs2292239	T	CD8+EMCD45RO+CD27-_LMI2_parentPerc__Index23	CD8+ EM CD45RO+ CD27-_ParentalPercentage	-0.00343352	0.637843
rs10509540	T	CD8+EMCD45RO+CD27-_LMI2_parentPerc__Index23	CD8+ EM CD45RO+ CD27-_ParentalPercentage	-0.00334456	0.658549
rs4900384	G	CD8+EMCD45RO+CD27-_LMI2_parentPerc__Index23	CD8+ EM CD45RO+ CD27-_ParentalPercentage	-0.00336875	0.676997
rs10517086	A	CD8+EMCD45RO+CD27-_LMI2_parentPerc__Index23	CD8+ EM CD45RO+ CD27-_ParentalPercentage	-0.00285878	0.70517
rs1465788	C	CD8+EMCD45RO+CD27-_LMI2_parentPerc__Index23	CD8+ EM CD45RO+ CD27-_ParentalPercentage	-0.00306012	0.713118
rs924043	C	CD8+EMCD45RO+CD27-_LMI2_parentPerc__Index23	CD8+ EM CD45RO+ CD27-_ParentalPercentage	0.0037439	0.725673
rs1983853	C	CD8+EMCD45RO+CD27-_LMI2_parentPerc__Index23	CD8+ EM CD45RO+ CD27-_ParentalPercentage	-0.00486526	0.726617
rs9388489	G	CD8+EMCD45RO+CD27-_LMI2_parentPerc__Index23	CD8+ EM CD45RO+ CD27-_ParentalPercentage	-0.00240886	0.730039
rs7020673	G	CD8+EMCD45RO+CD27-_LMI2_parentPerc__Index23	CD8+ EM CD45RO+ CD27-_ParentalPercentage	0.0024797	0.730473
rs478222	A	CD8+EMCD45RO+CD27-_LMI2_parentPerc__Index23	CD8+ EM CD45RO+ CD27-_ParentalPercentage	0.00179642	0.790232
rs12679857	A	CD8+EMCD45RO+CD27-_LMI2_parentPerc__Index23	CD8+ EM CD45RO+ CD27-_ParentalPercentage	-0.00203664	0.793902
rs7202877	G	CD8+EMCD45RO+CD27-_LMI2_parentPerc__Index23	CD8+ EM CD45RO+ CD27-_ParentalPercentage	0.00223958	0.842487
rs4788084	C	CD8+EMCD45RO+CD27-_LMI2_parentPerc__Index23	CD8+ EM CD45RO+ CD27-_ParentalPercentage	0.00142312	0.846261
rs1990760	T	CD8+EMCD45RO+CD27-_LMI2_parentPerc__Index23	CD8+ EM CD45RO+ CD27-_ParentalPercentage	0.00135307	0.859778
rs3825932	T	CD8+EMCD45RO+CD27-_LMI2_parentPerc__Index23	CD8+ EM CD45RO+ CD27-_ParentalPercentage	-0.000965261	0.899189
rs653178	C	CD8+EMCD45RO+CD27-_LMI2_parentPerc__Index23	CD8+ EM CD45RO+ CD27-_ParentalPercentage	-0.000652683	0.925095
rs425105	T	CD8+EMCD45RO+CD27-_LMI2_parentPerc__Index23	CD8+ EM CD45RO+ CD27-_ParentalPercentage	0.000872325	0.932457
rs9272346	G	CD8+EMCD45RO+CD27-_LMI2_parentPerc__Index23	CD8+ EM CD45RO+ CD27-_ParentalPercentage	-0.000673131	0.945161
rs17166496	G	CD8+EMCD45RO+CD27-_LMI2_parentPerc__Index23	CD8+ EM CD45RO+ CD27-_ParentalPercentage	-0.000540693	0.94765
rs10137082	C	CD8+EMCD45RO+CD27-_LMI2_parentPerc__Index23	CD8+ EM CD45RO+ CD27-_ParentalPercentage	0.000326456	0.968416
rs11954020	G	CD8+EMCD45RO+CD27-_LMI2_parentPerc__Index23	CD8+ EM CD45RO+ CD27-_ParentalPercentage	-4.8025e-05	0.994707
rs62447205	A	CD8+EMCD45RO+CD27-_LMI2_parentPerc__Index23	CD8+ EM CD45RO+ CD27-_ParentalPercentage	6.03408e-06	0.999405
rs653178	C	CD8+NaiveCD45RA+CD27+_LMI2_grandparentPerc__Index21	CD8+ Naive CD45RA+ CD27+_GrandParentalPercentage	-0.0159155	0.00109334
rs1465788	C	CD8+NaiveCD45RA+CD27+_LMI2_grandparentPerc__Index21	CD8+ Naive CD45RA+ CD27+_GrandParentalPercentage	0.0114406	0.0522194
rs947474	A	CD8+NaiveCD45RA+CD27+_LMI2_grandparentPerc__Index21	CD8+ Naive CD45RA+ CD27+_GrandParentalPercentage	-0.0112698	0.0637482
rs2304256	C	CD8+NaiveCD45RA+CD27+_LMI2_grandparentPerc__Index21	CD8+ Naive CD45RA+ CD27+_GrandParentalPercentage	0.0106486	0.0682364
rs11954020	G	CD8+NaiveCD45RA+CD27+_LMI2_grandparentPerc__Index21	CD8+ Naive CD45RA+ CD27+_GrandParentalPercentage	0.00934827	0.0682851
rs2281808	C	CD8+NaiveCD45RA+CD27+_LMI2_grandparentPerc__Index21	CD8+ Naive CD45RA+ CD27+_GrandParentalPercentage	-0.00934046	0.0892546
rs10795791	G	CD8+NaiveCD45RA+CD27+_LMI2_grandparentPerc__Index21	CD8+ Naive CD45RA+ CD27+_GrandParentalPercentage	0.00884659	0.0987913
rs3087243	G	CD8+NaiveCD45RA+CD27+_LMI2_grandparentPerc__Index21	CD8+ Naive CD45RA+ CD27+_GrandParentalPercentage	-0.00790759	0.138432
rs16956936	C	CD8+NaiveCD45RA+CD27+_LMI2_grandparentPerc__Index21	CD8+ Naive CD45RA+ CD27+_GrandParentalPercentage	-0.010888	0.184458
rs10509540	T	CD8+NaiveCD45RA+CD27+_LMI2_grandparentPerc__Index21	CD8+ Naive CD45RA+ CD27+_GrandParentalPercentage	0.00639607	0.234016
rs689	T	CD8+NaiveCD45RA+CD27+_LMI2_grandparentPerc__Index21	CD8+ Naive CD45RA+ CD27+_GrandParentalPercentage	0.00853907	0.243622
rs12927355	C	CD8+NaiveCD45RA+CD27+_LMI2_grandparentPerc__Index21	CD8+ Naive CD45RA+ CD27+_GrandParentalPercentage	0.00614115	0.262341
rs72727394	T	CD8+NaiveCD45RA+CD27+_LMI2_grandparentPerc__Index21	CD8+ Naive CD45RA+ CD27+_GrandParentalPercentage	0.00691003	0.266918
rs4900384	G	CD8+NaiveCD45RA+CD27+_LMI2_grandparentPerc__Index21	CD8+ Naive CD45RA+ CD27+_GrandParentalPercentage	0.00616777	0.282966
rs9388489	G	CD8+NaiveCD45RA+CD27+_LMI2_grandparentPerc__Index21	CD8+ Naive CD45RA+ CD27+_GrandParentalPercentage	0.00527391	0.287504
rs6691977	C	CD8+NaiveCD45RA+CD27+_LMI2_grandparentPerc__Index21	CD8+ Naive CD45RA+ CD27+_GrandParentalPercentage	-0.00628826	0.316511
rs2165738	C	CD8+NaiveCD45RA+CD27+_LMI2_grandparentPerc__Index21	CD8+ Naive CD45RA+ CD27+_GrandParentalPercentage	0.00619643	0.318531
rs72928038	A	CD8+NaiveCD45RA+CD27+_LMI2_grandparentPerc__Index21	CD8+ Naive CD45RA+ CD27+_GrandParentalPercentage	0.00696543	0.324402
rs9272346	G	CD8+NaiveCD45RA+CD27+_LMI2_grandparentPerc__Index21	CD8+ Naive CD45RA+ CD27+_GrandParentalPercentage	0.00673061	0.332958
rs425105	T	CD8+NaiveCD45RA+CD27+_LMI2_grandparentPerc__Index21	CD8+ Naive CD45RA+ CD27+_GrandParentalPercentage	-0.0068606	0.34811
rs924043	C	CD8+NaiveCD45RA+CD27+_LMI2_grandparentPerc__Index21	CD8+ Naive CD45RA+ CD27+_GrandParentalPercentage	-0.00708872	0.349773
rs11258747	T	CD8+NaiveCD45RA+CD27+_LMI2_grandparentPerc__Index21	CD8+ Naive CD45RA+ CD27+_GrandParentalPercentage	0.00514802	0.376192
rs3024505	G	CD8+NaiveCD45RA+CD27+_LMI2_grandparentPerc__Index21	CD8+ Naive CD45RA+ CD27+_GrandParentalPercentage	0.00655301	0.376767
rs11203203	A	CD8+NaiveCD45RA+CD27+_LMI2_grandparentPerc__Index21	CD8+ Naive CD45RA+ CD27+_GrandParentalPercentage	-0.00455	0.385733
rs9585056	C	CD8+NaiveCD45RA+CD27+_LMI2_grandparentPerc__Index21	CD8+ Naive CD45RA+ CD27+_GrandParentalPercentage	-0.00527842	0.387723
rs1615504	T	CD8+NaiveCD45RA+CD27+_LMI2_grandparentPerc__Index21	CD8+ Naive CD45RA+ CD27+_GrandParentalPercentage	0.00476079	0.396011
rs4505848	G	CD8+NaiveCD45RA+CD27+_LMI2_grandparentPerc__Index21	CD8+ Naive CD45RA+ CD27+_GrandParentalPercentage	0.00417547	0.40556
rs7202877	G	CD8+NaiveCD45RA+CD27+_LMI2_grandparentPerc__Index21	CD8+ Naive CD45RA+ CD27+_GrandParentalPercentage	-0.00662826	0.407899
rs4763879	A	CD8+NaiveCD45RA+CD27+_LMI2_grandparentPerc__Index21	CD8+ Naive CD45RA+ CD27+_GrandParentalPercentage	0.00368454	0.465274
rs1893217	G	CD8+NaiveCD45RA+CD27+_LMI2_grandparentPerc__Index21	CD8+ Naive CD45RA+ CD27+_GrandParentalPercentage	-0.00445213	0.484099
rs550448	A	CD8+NaiveCD45RA+CD27+_LMI2_grandparentPerc__Index21	CD8+ Naive CD45RA+ CD27+_GrandParentalPercentage	0.00515856	0.524684
rs539514	T	CD8+NaiveCD45RA+CD27+_LMI2_grandparentPerc__Index21	CD8+ Naive CD45RA+ CD27+_GrandParentalPercentage	-0.00290091	0.573014
rs56994090	T	CD8+NaiveCD45RA+CD27+_LMI2_grandparentPerc__Index21	CD8+ Naive CD45RA+ CD27+_GrandParentalPercentage	0.00341907	0.586503
rs12444268	A	CD8+NaiveCD45RA+CD27+_LMI2_grandparentPerc__Index21	CD8+ Naive CD45RA+ CD27+_GrandParentalPercentage	-0.00364202	0.591388
rs10137082	C	CD8+NaiveCD45RA+CD27+_LMI2_grandparentPerc__Index21	CD8+ Naive CD45RA+ CD27+_GrandParentalPercentage	0.00295936	0.613665
rs193778	G	CD8+NaiveCD45RA+CD27+_LMI2_grandparentPerc__Index21	CD8+ Naive CD45RA+ CD27+_GrandParentalPercentage	-0.00245122	0.662768
rs2292239	T	CD8+NaiveCD45RA+CD27+_LMI2_grandparentPerc__Index21	CD8+ Naive CD45RA+ CD27+_GrandParentalPercentage	-0.00221892	0.668855
rs4788084	C	CD8+NaiveCD45RA+CD27+_LMI2_grandparentPerc__Index21	CD8+ Naive CD45RA+ CD27+_GrandParentalPercentage	-0.00195682	0.70772
rs1052553	A	CD8+NaiveCD45RA+CD27+_LMI2_grandparentPerc__Index21	CD8+ Naive CD45RA+ CD27+_GrandParentalPercentage	-0.00231492	0.711918
rs2476601	A	CD8+NaiveCD45RA+CD27+_LMI2_grandparentPerc__Index21	CD8+ Naive CD45RA+ CD27+_GrandParentalPercentage	0.00227811	0.729401
rs478222	A	CD8+NaiveCD45RA+CD27+_LMI2_grandparentPerc__Index21	CD8+ Naive CD45RA+ CD27+_GrandParentalPercentage	-0.00161191	0.737144
rs516246	T	CD8+NaiveCD45RA+CD27+_LMI2_grandparentPerc__Index21	CD8+ Naive CD45RA+ CD27+_GrandParentalPercentage	0.00150086	0.761554
rs7804356	T	CD8+NaiveCD45RA+CD27+_LMI2_grandparentPerc__Index21	CD8+ Naive CD45RA+ CD27+_GrandParentalPercentage	0.00173712	0.773914
rs1534422	G	CD8+NaiveCD45RA+CD27+_LMI2_grandparentPerc__Index21	CD8+ Naive CD45RA+ CD27+_GrandParentalPercentage	-0.00157888	0.77784
rs4849135	G	CD8+NaiveCD45RA+CD27+_LMI2_grandparentPerc__Index21	CD8+ Naive CD45RA+ CD27+_GrandParentalPercentage	0.00160067	0.780548
rs13415583	T	CD8+NaiveCD45RA+CD27+_LMI2_grandparentPerc__Index21	CD8+ Naive CD45RA+ CD27+_GrandParentalPercentage	0.00160997	0.785521
rs10786436	T	CD8+NaiveCD45RA+CD27+_LMI2_grandparentPerc__Index21	CD8+ Naive CD45RA+ CD27+_GrandParentalPercentage	0.00131596	0.817736
rs12679857	A	CD8+NaiveCD45RA+CD27+_LMI2_grandparentPerc__Index21	CD8+ Naive CD45RA+ CD27+_GrandParentalPercentage	-0.00123566	0.823641
rs2611215	A	CD8+NaiveCD45RA+CD27+_LMI2_grandparentPerc__Index21	CD8+ Naive CD45RA+ CD27+_GrandParentalPercentage	-0.00137531	0.829323
rs7020673	G	CD8+NaiveCD45RA+CD27+_LMI2_grandparentPerc__Index21	CD8+ Naive CD45RA+ CD27+_GrandParentalPercentage	-0.00110226	0.829532
rs1990760	T	CD8+NaiveCD45RA+CD27+_LMI2_grandparentPerc__Index21	CD8+ Naive CD45RA+ CD27+_GrandParentalPercentage	-0.00115189	0.832521
rs5753037	T	CD8+NaiveCD45RA+CD27+_LMI2_grandparentPerc__Index21	CD8+ Naive CD45RA+ CD27+_GrandParentalPercentage	-0.00090678	0.865028
rs11574435	C	CD8+NaiveCD45RA+CD27+_LMI2_grandparentPerc__Index21	CD8+ Naive CD45RA+ CD27+_GrandParentalPercentage	-0.00160955	0.870611
rs2269241	C	CD8+NaiveCD45RA+CD27+_LMI2_grandparentPerc__Index21	CD8+ Naive CD45RA+ CD27+_GrandParentalPercentage	-0.00110147	0.885579
rs10517086	A	CD8+NaiveCD45RA+CD27+_LMI2_grandparentPerc__Index21	CD8+ Naive CD45RA+ CD27+_GrandParentalPercentage	-0.000767039	0.886511
rs62447205	A	CD8+NaiveCD45RA+CD27+_LMI2_grandparentPerc__Index21	CD8+ Naive CD45RA+ CD27+_GrandParentalPercentage	-0.000747272	0.896733
rs17166496	G	CD8+NaiveCD45RA+CD27+_LMI2_grandparentPerc__Index21	CD8+ Naive CD45RA+ CD27+_GrandParentalPercentage	-0.000597333	0.918762
rs3825932	T	CD8+NaiveCD45RA+CD27+_LMI2_grandparentPerc__Index21	CD8+ Naive CD45RA+ CD27+_GrandParentalPercentage	-0.00053985	0.920642
rs6518350	A	CD8+NaiveCD45RA+CD27+_LMI2_grandparentPerc__Index21	CD8+ Naive CD45RA+ CD27+_GrandParentalPercentage	0.000684394	0.925541
rs2290400	C	CD8+NaiveCD45RA+CD27+_LMI2_grandparentPerc__Index21	CD8+ Naive CD45RA+ CD27+_GrandParentalPercentage	0.000434506	0.937245
rs1983853	C	CD8+NaiveCD45RA+CD27+_LMI2_grandparentPerc__Index21	CD8+ Naive CD45RA+ CD27+_GrandParentalPercentage	0.000365641	0.970532
rs229533	C	CD8+NaiveCD45RA+CD27+_LMI2_grandparentPerc__Index21	CD8+ Naive CD45RA+ CD27+_GrandParentalPercentage	-4.11442e-05	0.993872
rs6547853	G	CD8+NaiveCD45RA+CD27+_LMI2_grandparentPerc__Index21	CD8+ Naive CD45RA+ CD27+_GrandParentalPercentage	-1.92367e-05	0.996939
rs11574435	C	CD8+NaiveCD45RA+CD27+_LMI2_parentPerc__Index23	CD8+ Naive CD45RA+ CD27+_ParentalPercentage	-0.0658409	0.0196564
rs11954020	G	CD8+NaiveCD45RA+CD27+_LMI2_parentPerc__Index23	CD8+ Naive CD45RA+ CD27+_ParentalPercentage	0.0327644	0.0259464
rs2304256	C	CD8+NaiveCD45RA+CD27+_LMI2_parentPerc__Index23	CD8+ Naive CD45RA+ CD27+_ParentalPercentage	0.0351331	0.0361416
rs1052553	A	CD8+NaiveCD45RA+CD27+_LMI2_parentPerc__Index23	CD8+ Naive CD45RA+ CD27+_ParentalPercentage	-0.0358033	0.0459428
rs2269241	C	CD8+NaiveCD45RA+CD27+_LMI2_parentPerc__Index23	CD8+ Naive CD45RA+ CD27+_ParentalPercentage	-0.0412002	0.0600741
rs5753037	T	CD8+NaiveCD45RA+CD27+_LMI2_parentPerc__Index23	CD8+ Naive CD45RA+ CD27+_ParentalPercentage	-0.028684	0.0603526
rs689	T	CD8+NaiveCD45RA+CD27+_LMI2_parentPerc__Index23	CD8+ Naive CD45RA+ CD27+_ParentalPercentage	0.0366818	0.0808441
rs653178	C	CD8+NaiveCD45RA+CD27+_LMI2_parentPerc__Index23	CD8+ Naive CD45RA+ CD27+_ParentalPercentage	-0.0243147	0.0855802
rs13415583	T	CD8+NaiveCD45RA+CD27+_LMI2_parentPerc__Index23	CD8+ Naive CD45RA+ CD27+_ParentalPercentage	0.0289259	0.0879066
rs1465788	C	CD8+NaiveCD45RA+CD27+_LMI2_parentPerc__Index23	CD8+ Naive CD45RA+ CD27+_ParentalPercentage	0.0270558	0.110807
rs72727394	T	CD8+NaiveCD45RA+CD27+_LMI2_parentPerc__Index23	CD8+ Naive CD45RA+ CD27+_ParentalPercentage	-0.0280318	0.116675
rs1615504	T	CD8+NaiveCD45RA+CD27+_LMI2_parentPerc__Index23	CD8+ Naive CD45RA+ CD27+_ParentalPercentage	0.0243248	0.130703
rs1983853	C	CD8+NaiveCD45RA+CD27+_LMI2_parentPerc__Index23	CD8+ Naive CD45RA+ CD27+_ParentalPercentage	0.0385145	0.174934
rs4788084	C	CD8+NaiveCD45RA+CD27+_LMI2_parentPerc__Index23	CD8+ Naive CD45RA+ CD27+_ParentalPercentage	-0.0201198	0.179081
rs3087243	G	CD8+NaiveCD45RA+CD27+_LMI2_parentPerc__Index23	CD8+ Naive CD45RA+ CD27+_ParentalPercentage	-0.0204261	0.183324
rs229533	C	CD8+NaiveCD45RA+CD27+_LMI2_parentPerc__Index23	CD8+ Naive CD45RA+ CD27+_ParentalPercentage	-0.0198771	0.195922
rs10517086	A	CD8+NaiveCD45RA+CD27+_LMI2_parentPerc__Index23	CD8+ Naive CD45RA+ CD27+_ParentalPercentage	0.0189736	0.218618
rs11203203	A	CD8+NaiveCD45RA+CD27+_LMI2_parentPerc__Index23	CD8+ Naive CD45RA+ CD27+_ParentalPercentage	0.018428	0.221309
rs2281808	C	CD8+NaiveCD45RA+CD27+_LMI2_parentPerc__Index23	CD8+ Naive CD45RA+ CD27+_ParentalPercentage	-0.0182806	0.248216
rs12927355	C	CD8+NaiveCD45RA+CD27+_LMI2_parentPerc__Index23	CD8+ Naive CD45RA+ CD27+_ParentalPercentage	0.0179347	0.254837
rs4900384	G	CD8+NaiveCD45RA+CD27+_LMI2_parentPerc__Index23	CD8+ Naive CD45RA+ CD27+_ParentalPercentage	0.0177907	0.281363
rs9272346	G	CD8+NaiveCD45RA+CD27+_LMI2_parentPerc__Index23	CD8+ Naive CD45RA+ CD27+_ParentalPercentage	0.020805	0.297797
rs1534422	G	CD8+NaiveCD45RA+CD27+_LMI2_parentPerc__Index23	CD8+ Naive CD45RA+ CD27+_ParentalPercentage	-0.0166836	0.299155
rs4505848	G	CD8+NaiveCD45RA+CD27+_LMI2_parentPerc__Index23	CD8+ Naive CD45RA+ CD27+_ParentalPercentage	0.0146221	0.310799
rs10137082	C	CD8+NaiveCD45RA+CD27+_LMI2_parentPerc__Index23	CD8+ Naive CD45RA+ CD27+_ParentalPercentage	0.0166111	0.323864
rs16956936	C	CD8+NaiveCD45RA+CD27+_LMI2_parentPerc__Index23	CD8+ Naive CD45RA+ CD27+_ParentalPercentage	-0.0219743	0.352023
rs1893217	G	CD8+NaiveCD45RA+CD27+_LMI2_parentPerc__Index23	CD8+ Naive CD45RA+ CD27+_ParentalPercentage	-0.0149294	0.414303
rs7804356	T	CD8+NaiveCD45RA+CD27+_LMI2_parentPerc__Index23	CD8+ Naive CD45RA+ CD27+_ParentalPercentage	0.0137564	0.428479
rs6547853	G	CD8+NaiveCD45RA+CD27+_LMI2_parentPerc__Index23	CD8+ Naive CD45RA+ CD27+_ParentalPercentage	-0.0112223	0.435884
rs2611215	A	CD8+NaiveCD45RA+CD27+_LMI2_parentPerc__Index23	CD8+ Naive CD45RA+ CD27+_ParentalPercentage	-0.0136584	0.456193
rs6518350	A	CD8+NaiveCD45RA+CD27+_LMI2_parentPerc__Index23	CD8+ Naive CD45RA+ CD27+_ParentalPercentage	0.0153171	0.466611
rs478222	A	CD8+NaiveCD45RA+CD27+_LMI2_parentPerc__Index23	CD8+ Naive CD45RA+ CD27+_ParentalPercentage	-0.0099481	0.470984
rs10786436	T	CD8+NaiveCD45RA+CD27+_LMI2_parentPerc__Index23	CD8+ Naive CD45RA+ CD27+_ParentalPercentage	0.0115927	0.479842
rs2476601	A	CD8+NaiveCD45RA+CD27+_LMI2_parentPerc__Index23	CD8+ Naive CD45RA+ CD27+_ParentalPercentage	-0.0131192	0.488164
rs4763879	A	CD8+NaiveCD45RA+CD27+_LMI2_parentPerc__Index23	CD8+ Naive CD45RA+ CD27+_ParentalPercentage	0.00919354	0.526313
rs6691977	C	CD8+NaiveCD45RA+CD27+_LMI2_parentPerc__Index23	CD8+ Naive CD45RA+ CD27+_ParentalPercentage	-0.0108048	0.549711
rs9585056	C	CD8+NaiveCD45RA+CD27+_LMI2_parentPerc__Index23	CD8+ Naive CD45RA+ CD27+_ParentalPercentage	-0.0100936	0.565805
rs193778	G	CD8+NaiveCD45RA+CD27+_LMI2_parentPerc__Index23	CD8+ Naive CD45RA+ CD27+_ParentalPercentage	0.00875765	0.587801
rs1990760	T	CD8+NaiveCD45RA+CD27+_LMI2_parentPerc__Index23	CD8+ Naive CD45RA+ CD27+_ParentalPercentage	0.00798559	0.609997
rs2290400	C	CD8+NaiveCD45RA+CD27+_LMI2_parentPerc__Index23	CD8+ Naive CD45RA+ CD27+_ParentalPercentage	-0.00790831	0.618062
rs10795791	G	CD8+NaiveCD45RA+CD27+_LMI2_parentPerc__Index23	CD8+ Naive CD45RA+ CD27+_ParentalPercentage	0.00742783	0.630761
rs3825932	T	CD8+NaiveCD45RA+CD27+_LMI2_parentPerc__Index23	CD8+ Naive CD45RA+ CD27+_ParentalPercentage	0.00695507	0.655195
rs12444268	A	CD8+NaiveCD45RA+CD27+_LMI2_parentPerc__Index23	CD8+ Naive CD45RA+ CD27+_ParentalPercentage	0.00845251	0.664787
rs11258747	T	CD8+NaiveCD45RA+CD27+_LMI2_parentPerc__Index23	CD8+ Naive CD45RA+ CD27+_ParentalPercentage	-0.00694138	0.678334
rs516246	T	CD8+NaiveCD45RA+CD27+_LMI2_parentPerc__Index23	CD8+ Naive CD45RA+ CD27+_ParentalPercentage	0.00574857	0.685989
rs56994090	T	CD8+NaiveCD45RA+CD27+_LMI2_parentPerc__Index23	CD8+ Naive CD45RA+ CD27+_ParentalPercentage	0.00643645	0.721776
rs17166496	G	CD8+NaiveCD45RA+CD27+_LMI2_parentPerc__Index23	CD8+ Naive CD45RA+ CD27+_ParentalPercentage	-0.00590134	0.725929
rs947474	A	CD8+NaiveCD45RA+CD27+_LMI2_parentPerc__Index23	CD8+ Naive CD45RA+ CD27+_ParentalPercentage	0.00604017	0.730664
rs62447205	A	CD8+NaiveCD45RA+CD27+_LMI2_parentPerc__Index23	CD8+ Naive CD45RA+ CD27+_ParentalPercentage	0.00520706	0.753057
rs9388489	G	CD8+NaiveCD45RA+CD27+_LMI2_parentPerc__Index23	CD8+ Naive CD45RA+ CD27+_ParentalPercentage	0.00411658	0.77303
rs72928038	A	CD8+NaiveCD45RA+CD27+_LMI2_parentPerc__Index23	CD8+ Naive CD45RA+ CD27+_ParentalPercentage	0.00469888	0.817329
rs2292239	T	CD8+NaiveCD45RA+CD27+_LMI2_parentPerc__Index23	CD8+ Naive CD45RA+ CD27+_ParentalPercentage	0.00333675	0.822997
rs7202877	G	CD8+NaiveCD45RA+CD27+_LMI2_parentPerc__Index23	CD8+ Naive CD45RA+ CD27+_ParentalPercentage	-0.0038584	0.867024
rs539514	T	CD8+NaiveCD45RA+CD27+_LMI2_parentPerc__Index23	CD8+ Naive CD45RA+ CD27+_ParentalPercentage	0.00205586	0.889538
rs7020673	G	CD8+NaiveCD45RA+CD27+_LMI2_parentPerc__Index23	CD8+ Naive CD45RA+ CD27+_ParentalPercentage	-0.00183119	0.900989
rs12679857	A	CD8+NaiveCD45RA+CD27+_LMI2_parentPerc__Index23	CD8+ Naive CD45RA+ CD27+_ParentalPercentage	-0.00127917	0.936041
rs550448	A	CD8+NaiveCD45RA+CD27+_LMI2_parentPerc__Index23	CD8+ Naive CD45RA+ CD27+_ParentalPercentage	-0.00160718	0.945064
rs2165738	C	CD8+NaiveCD45RA+CD27+_LMI2_parentPerc__Index23	CD8+ Naive CD45RA+ CD27+_ParentalPercentage	0.000903573	0.959697
rs10509540	T	CD8+NaiveCD45RA+CD27+_LMI2_parentPerc__Index23	CD8+ Naive CD45RA+ CD27+_ParentalPercentage	-0.000324518	0.983272
rs924043	C	CD8+NaiveCD45RA+CD27+_LMI2_parentPerc__Index23	CD8+ Naive CD45RA+ CD27+_ParentalPercentage	0.000383968	0.985959
rs425105	T	CD8+NaiveCD45RA+CD27+_LMI2_parentPerc__Index23	CD8+ Naive CD45RA+ CD27+_ParentalPercentage	0.000255507	0.990313
rs3024505	G	CD8+NaiveCD45RA+CD27+_LMI2_parentPerc__Index23	CD8+ Naive CD45RA+ CD27+_ParentalPercentage	0.000249156	0.990682
rs4849135	G	CD8+NaiveCD45RA+CD27+_LMI2_parentPerc__Index23	CD8+ Naive CD45RA+ CD27+_ParentalPercentage	0.000108711	0.994749
rs653178	C	CD8+NaiveCD45RO-CD27+_LMI2_grandparentPerc__Index21	CD8+ Naive CD45RO- CD27+_GrandParentalPercentage	-0.0150944	0.000330538
rs10795791	G	CD8+NaiveCD45RO-CD27+_LMI2_grandparentPerc__Index21	CD8+ Naive CD45RO- CD27+_GrandParentalPercentage	0.0109025	0.0182659
rs2304256	C	CD8+NaiveCD45RO-CD27+_LMI2_grandparentPerc__Index21	CD8+ Naive CD45RO- CD27+_GrandParentalPercentage	0.0108925	0.0307718
rs947474	A	CD8+NaiveCD45RO-CD27+_LMI2_grandparentPerc__Index21	CD8+ Naive CD45RO- CD27+_GrandParentalPercentage	-0.0107579	0.0405593
rs3087243	G	CD8+NaiveCD45RO-CD27+_LMI2_grandparentPerc__Index21	CD8+ Naive CD45RO- CD27+_GrandParentalPercentage	-0.00821125	0.0749213
rs9388489	G	CD8+NaiveCD45RO-CD27+_LMI2_grandparentPerc__Index21	CD8+ Naive CD45RO- CD27+_GrandParentalPercentage	0.00725538	0.0900141
rs1465788	C	CD8+NaiveCD45RO-CD27+_LMI2_grandparentPerc__Index21	CD8+ Naive CD45RO- CD27+_GrandParentalPercentage	0.00855123	0.0937941
rs11954020	G	CD8+NaiveCD45RO-CD27+_LMI2_grandparentPerc__Index21	CD8+ Naive CD45RO- CD27+_GrandParentalPercentage	0.00702649	0.113473
rs16956936	C	CD8+NaiveCD45RO-CD27+_LMI2_grandparentPerc__Index21	CD8+ Naive CD45RO- CD27+_GrandParentalPercentage	-0.0102015	0.15037
rs924043	C	CD8+NaiveCD45RO-CD27+_LMI2_grandparentPerc__Index21	CD8+ Naive CD45RO- CD27+_GrandParentalPercentage	-0.00934411	0.153572
rs10509540	T	CD8+NaiveCD45RO-CD27+_LMI2_grandparentPerc__Index21	CD8+ Naive CD45RO- CD27+_GrandParentalPercentage	0.00586601	0.206881
rs72928038	A	CD8+NaiveCD45RO-CD27+_LMI2_grandparentPerc__Index21	CD8+ Naive CD45RO- CD27+_GrandParentalPercentage	0.00723481	0.236397
rs72727394	T	CD8+NaiveCD45RO-CD27+_LMI2_grandparentPerc__Index21	CD8+ Naive CD45RO- CD27+_GrandParentalPercentage	0.00624207	0.246187
rs1893217	G	CD8+NaiveCD45RO-CD27+_LMI2_grandparentPerc__Index21	CD8+ Naive CD45RO- CD27+_GrandParentalPercentage	-0.00601202	0.27422
rs9272346	G	CD8+NaiveCD45RO-CD27+_LMI2_grandparentPerc__Index21	CD8+ Naive CD45RO- CD27+_GrandParentalPercentage	0.00612459	0.308336
rs425105	T	CD8+NaiveCD45RO-CD27+_LMI2_grandparentPerc__Index21	CD8+ Naive CD45RO- CD27+_GrandParentalPercentage	-0.00641048	0.310673
rs1615504	T	CD8+NaiveCD45RO-CD27+_LMI2_grandparentPerc__Index21	CD8+ Naive CD45RO- CD27+_GrandParentalPercentage	0.00490764	0.311552
rs2281808	C	CD8+NaiveCD45RO-CD27+_LMI2_grandparentPerc__Index21	CD8+ Naive CD45RO- CD27+_GrandParentalPercentage	-0.00455071	0.339603
rs689	T	CD8+NaiveCD45RO-CD27+_LMI2_grandparentPerc__Index21	CD8+ Naive CD45RO- CD27+_GrandParentalPercentage	0.00586158	0.35506
rs12927355	C	CD8+NaiveCD45RO-CD27+_LMI2_grandparentPerc__Index21	CD8+ Naive CD45RO- CD27+_GrandParentalPercentage	0.00421448	0.37408
rs4505848	G	CD8+NaiveCD45RO-CD27+_LMI2_grandparentPerc__Index21	CD8+ Naive CD45RO- CD27+_GrandParentalPercentage	0.00384677	0.3756
rs11258747	T	CD8+NaiveCD45RO-CD27+_LMI2_grandparentPerc__Index21	CD8+ Naive CD45RO- CD27+_GrandParentalPercentage	0.0043845	0.383551
rs4900384	G	CD8+NaiveCD45RO-CD27+_LMI2_grandparentPerc__Index21	CD8+ Naive CD45RO- CD27+_GrandParentalPercentage	0.00430465	0.386511
rs6547853	G	CD8+NaiveCD45RO-CD27+_LMI2_grandparentPerc__Index21	CD8+ Naive CD45RO- CD27+_GrandParentalPercentage	-0.00360215	0.40576
rs7202877	G	CD8+NaiveCD45RO-CD27+_LMI2_grandparentPerc__Index21	CD8+ Naive CD45RO- CD27+_GrandParentalPercentage	-0.00552169	0.425416
rs12444268	A	CD8+NaiveCD45RO-CD27+_LMI2_grandparentPerc__Index21	CD8+ Naive CD45RO- CD27+_GrandParentalPercentage	-0.00463837	0.429068
rs3024505	G	CD8+NaiveCD45RO-CD27+_LMI2_grandparentPerc__Index21	CD8+ Naive CD45RO- CD27+_GrandParentalPercentage	0.00506573	0.429628
rs7804356	T	CD8+NaiveCD45RO-CD27+_LMI2_grandparentPerc__Index21	CD8+ Naive CD45RO- CD27+_GrandParentalPercentage	0.00382513	0.464329
rs10517086	A	CD8+NaiveCD45RO-CD27+_LMI2_grandparentPerc__Index21	CD8+ Naive CD45RO- CD27+_GrandParentalPercentage	-0.00331837	0.475046
rs56994090	T	CD8+NaiveCD45RO-CD27+_LMI2_grandparentPerc__Index21	CD8+ Naive CD45RO- CD27+_GrandParentalPercentage	0.00376714	0.488289
rs2476601	A	CD8+NaiveCD45RO-CD27+_LMI2_grandparentPerc__Index21	CD8+ Naive CD45RO- CD27+_GrandParentalPercentage	0.00393678	0.489284
rs2165738	C	CD8+NaiveCD45RO-CD27+_LMI2_grandparentPerc__Index21	CD8+ Naive CD45RO- CD27+_GrandParentalPercentage	0.00332713	0.536059
rs1990760	T	CD8+NaiveCD45RO-CD27+_LMI2_grandparentPerc__Index21	CD8+ Naive CD45RO- CD27+_GrandParentalPercentage	-0.00289553	0.538657
rs9585056	C	CD8+NaiveCD45RO-CD27+_LMI2_grandparentPerc__Index21	CD8+ Naive CD45RO- CD27+_GrandParentalPercentage	-0.00321537	0.543149
rs193778	G	CD8+NaiveCD45RO-CD27+_LMI2_grandparentPerc__Index21	CD8+ Naive CD45RO- CD27+_GrandParentalPercentage	-0.00293247	0.546294
rs13415583	T	CD8+NaiveCD45RO-CD27+_LMI2_grandparentPerc__Index21	CD8+ Naive CD45RO- CD27+_GrandParentalPercentage	0.00305853	0.549888
rs11203203	A	CD8+NaiveCD45RO-CD27+_LMI2_grandparentPerc__Index21	CD8+ Naive CD45RO- CD27+_GrandParentalPercentage	-0.00252906	0.577443
rs6518350	A	CD8+NaiveCD45RO-CD27+_LMI2_grandparentPerc__Index21	CD8+ Naive CD45RO- CD27+_GrandParentalPercentage	-0.00313144	0.620928
rs10137082	C	CD8+NaiveCD45RO-CD27+_LMI2_grandparentPerc__Index21	CD8+ Naive CD45RO- CD27+_GrandParentalPercentage	0.00248792	0.623637
rs7020673	G	CD8+NaiveCD45RO-CD27+_LMI2_grandparentPerc__Index21	CD8+ Naive CD45RO- CD27+_GrandParentalPercentage	-0.00210309	0.634748
rs539514	T	CD8+NaiveCD45RO-CD27+_LMI2_grandparentPerc__Index21	CD8+ Naive CD45RO- CD27+_GrandParentalPercentage	-0.00210932	0.635661
rs1983853	C	CD8+NaiveCD45RO-CD27+_LMI2_grandparentPerc__Index21	CD8+ Naive CD45RO- CD27+_GrandParentalPercentage	0.00373093	0.6629
rs4788084	C	CD8+NaiveCD45RO-CD27+_LMI2_grandparentPerc__Index21	CD8+ Naive CD45RO- CD27+_GrandParentalPercentage	-0.00193927	0.667478
rs10786436	T	CD8+NaiveCD45RO-CD27+_LMI2_grandparentPerc__Index21	CD8+ Naive CD45RO- CD27+_GrandParentalPercentage	0.00196173	0.69118
rs11574435	C	CD8+NaiveCD45RO-CD27+_LMI2_grandparentPerc__Index21	CD8+ Naive CD45RO- CD27+_GrandParentalPercentage	0.00323822	0.704738
rs2611215	A	CD8+NaiveCD45RO-CD27+_LMI2_grandparentPerc__Index21	CD8+ Naive CD45RO- CD27+_GrandParentalPercentage	-0.00192367	0.727355
rs550448	A	CD8+NaiveCD45RO-CD27+_LMI2_grandparentPerc__Index21	CD8+ Naive CD45RO- CD27+_GrandParentalPercentage	0.00243842	0.728182
rs229533	C	CD8+NaiveCD45RO-CD27+_LMI2_grandparentPerc__Index21	CD8+ Naive CD45RO- CD27+_GrandParentalPercentage	-0.00160435	0.729112
rs1052553	A	CD8+NaiveCD45RO-CD27+_LMI2_grandparentPerc__Index21	CD8+ Naive CD45RO- CD27+_GrandParentalPercentage	-0.00177114	0.743931
rs5753037	T	CD8+NaiveCD45RO-CD27+_LMI2_grandparentPerc__Index21	CD8+ Naive CD45RO- CD27+_GrandParentalPercentage	-0.00142961	0.756668
rs1534422	G	CD8+NaiveCD45RO-CD27+_LMI2_grandparentPerc__Index21	CD8+ Naive CD45RO- CD27+_GrandParentalPercentage	-0.00142951	0.767732
rs4849135	G	CD8+NaiveCD45RO-CD27+_LMI2_grandparentPerc__Index21	CD8+ Naive CD45RO- CD27+_GrandParentalPercentage	0.00137178	0.782505
rs6691977	C	CD8+NaiveCD45RO-CD27+_LMI2_grandparentPerc__Index21	CD8+ Naive CD45RO- CD27+_GrandParentalPercentage	-0.0014466	0.79015
rs3825932	T	CD8+NaiveCD45RO-CD27+_LMI2_grandparentPerc__Index21	CD8+ Naive CD45RO- CD27+_GrandParentalPercentage	-0.00115606	0.805158
rs4763879	A	CD8+NaiveCD45RO-CD27+_LMI2_grandparentPerc__Index21	CD8+ Naive CD45RO- CD27+_GrandParentalPercentage	0.0010607	0.808086
rs12679857	A	CD8+NaiveCD45RO-CD27+_LMI2_grandparentPerc__Index21	CD8+ Naive CD45RO- CD27+_GrandParentalPercentage	-0.00114198	0.811772
rs62447205	A	CD8+NaiveCD45RO-CD27+_LMI2_grandparentPerc__Index21	CD8+ Naive CD45RO- CD27+_GrandParentalPercentage	-0.00108804	0.827041
rs2269241	C	CD8+NaiveCD45RO-CD27+_LMI2_grandparentPerc__Index21	CD8+ Naive CD45RO- CD27+_GrandParentalPercentage	0.001226	0.853081
rs2290400	C	CD8+NaiveCD45RO-CD27+_LMI2_grandparentPerc__Index21	CD8+ Naive CD45RO- CD27+_GrandParentalPercentage	0.000771544	0.871587
rs2292239	T	CD8+NaiveCD45RO-CD27+_LMI2_grandparentPerc__Index21	CD8+ Naive CD45RO- CD27+_GrandParentalPercentage	-0.000465371	0.917412
rs17166496	G	CD8+NaiveCD45RO-CD27+_LMI2_grandparentPerc__Index21	CD8+ Naive CD45RO- CD27+_GrandParentalPercentage	-0.00038787	0.938964
rs478222	A	CD8+NaiveCD45RO-CD27+_LMI2_grandparentPerc__Index21	CD8+ Naive CD45RO- CD27+_GrandParentalPercentage	-0.000126337	0.975739
rs516246	T	CD8+NaiveCD45RO-CD27+_LMI2_grandparentPerc__Index21	CD8+ Naive CD45RO- CD27+_GrandParentalPercentage	3.35132e-05	0.99375
rs2304256	C	CD8+NaiveCD45RO-CD27+_LMI2_parentPerc__Index23	CD8+ Naive CD45RO- CD27+_ParentalPercentage	0.0355887	0.0133346
rs13415583	T	CD8+NaiveCD45RO-CD27+_LMI2_parentPerc__Index23	CD8+ Naive CD45RO- CD27+_ParentalPercentage	0.03302	0.0230395
rs5753037	T	CD8+NaiveCD45RO-CD27+_LMI2_parentPerc__Index23	CD8+ Naive CD45RO- CD27+_ParentalPercentage	-0.0295246	0.0242239
rs1052553	A	CD8+NaiveCD45RO-CD27+_LMI2_parentPerc__Index23	CD8+ Naive CD45RO- CD27+_ParentalPercentage	-0.031221	0.0428331
rs11203203	A	CD8+NaiveCD45RO-CD27+_LMI2_parentPerc__Index23	CD8+ Naive CD45RO- CD27+_ParentalPercentage	0.0248464	0.0543812
rs653178	C	CD8+NaiveCD45RO-CD27+_LMI2_parentPerc__Index23	CD8+ Naive CD45RO- CD27+_ParentalPercentage	-0.0228924	0.0594805
rs6547853	G	CD8+NaiveCD45RO-CD27+_LMI2_parentPerc__Index23	CD8+ Naive CD45RO- CD27+_ParentalPercentage	-0.0231722	0.0603104
rs3087243	G	CD8+NaiveCD45RO-CD27+_LMI2_parentPerc__Index23	CD8+ Naive CD45RO- CD27+_ParentalPercentage	-0.0236661	0.0723555
rs1615504	T	CD8+NaiveCD45RO-CD27+_LMI2_parentPerc__Index23	CD8+ Naive CD45RO- CD27+_ParentalPercentage	0.0241237	0.0808964
rs11574435	C	CD8+NaiveCD45RO-CD27+_LMI2_parentPerc__Index23	CD8+ Naive CD45RO- CD27+_ParentalPercentage	-0.0412394	0.0901102
rs11954020	G	CD8+NaiveCD45RO-CD27+_LMI2_parentPerc__Index23	CD8+ Naive CD45RO- CD27+_ParentalPercentage	0.021185	0.0947186
rs1983853	C	CD8+NaiveCD45RO-CD27+_LMI2_parentPerc__Index23	CD8+ Naive CD45RO- CD27+_ParentalPercentage	0.0398308	0.102281
rs2269241	C	CD8+NaiveCD45RO-CD27+_LMI2_parentPerc__Index23	CD8+ Naive CD45RO- CD27+_ParentalPercentage	-0.0288758	0.125754
rs72727394	T	CD8+NaiveCD45RO-CD27+_LMI2_parentPerc__Index23	CD8+ Naive CD45RO- CD27+_ParentalPercentage	-0.0224189	0.144478
rs229533	C	CD8+NaiveCD45RO-CD27+_LMI2_parentPerc__Index23	CD8+ Naive CD45RO- CD27+_ParentalPercentage	-0.0192444	0.144948
rs10795791	G	CD8+NaiveCD45RO-CD27+_LMI2_parentPerc__Index23	CD8+ Naive CD45RO- CD27+_ParentalPercentage	0.019114	0.14921
rs689	T	CD8+NaiveCD45RO-CD27+_LMI2_parentPerc__Index23	CD8+ Naive CD45RO- CD27+_ParentalPercentage	0.0247324	0.171434
rs1465788	C	CD8+NaiveCD45RO-CD27+_LMI2_parentPerc__Index23	CD8+ Naive CD45RO- CD27+_ParentalPercentage	0.0199534	0.171579
rs1893217	G	CD8+NaiveCD45RO-CD27+_LMI2_parentPerc__Index23	CD8+ Naive CD45RO- CD27+_ParentalPercentage	-0.0211558	0.177716
rs4788084	C	CD8+NaiveCD45RO-CD27+_LMI2_parentPerc__Index23	CD8+ Naive CD45RO- CD27+_ParentalPercentage	-0.0169287	0.188441
rs9388489	G	CD8+NaiveCD45RO-CD27+_LMI2_parentPerc__Index23	CD8+ Naive CD45RO- CD27+_ParentalPercentage	0.0150828	0.218085
rs16956936	C	CD8+NaiveCD45RO-CD27+_LMI2_parentPerc__Index23	CD8+ Naive CD45RO- CD27+_ParentalPercentage	-0.0242586	0.231608
rs12927355	C	CD8+NaiveCD45RO-CD27+_LMI2_parentPerc__Index23	CD8+ Naive CD45RO- CD27+_ParentalPercentage	0.0153941	0.255465
rs4505848	G	CD8+NaiveCD45RO-CD27+_LMI2_parentPerc__Index23	CD8+ Naive CD45RO- CD27+_ParentalPercentage	0.0138803	0.262822
rs1534422	G	CD8+NaiveCD45RO-CD27+_LMI2_parentPerc__Index23	CD8+ Naive CD45RO- CD27+_ParentalPercentage	-0.0151756	0.271771
rs10137082	C	CD8+NaiveCD45RO-CD27+_LMI2_parentPerc__Index23	CD8+ Naive CD45RO- CD27+_ParentalPercentage	0.0147704	0.307377
rs10786436	T	CD8+NaiveCD45RO-CD27+_LMI2_parentPerc__Index23	CD8+ Naive CD45RO- CD27+_ParentalPercentage	0.0143513	0.308504
rs4900384	G	CD8+NaiveCD45RO-CD27+_LMI2_parentPerc__Index23	CD8+ Naive CD45RO- CD27+_ParentalPercentage	0.0139559	0.325608
rs7804356	T	CD8+NaiveCD45RO-CD27+_LMI2_parentPerc__Index23	CD8+ Naive CD45RO- CD27+_ParentalPercentage	0.0145533	0.329556
rs2611215	A	CD8+NaiveCD45RO-CD27+_LMI2_parentPerc__Index23	CD8+ Naive CD45RO- CD27+_ParentalPercentage	-0.0146955	0.350743
rs9272346	G	CD8+NaiveCD45RO-CD27+_LMI2_parentPerc__Index23	CD8+ Naive CD45RO- CD27+_ParentalPercentage	0.0155427	0.365619
rs10517086	A	CD8+NaiveCD45RO-CD27+_LMI2_parentPerc__Index23	CD8+ Naive CD45RO- CD27+_ParentalPercentage	0.0117374	0.376327
rs924043	C	CD8+NaiveCD45RO-CD27+_LMI2_parentPerc__Index23	CD8+ Naive CD45RO- CD27+_ParentalPercentage	-0.0130317	0.486839
rs72928038	A	CD8+NaiveCD45RO-CD27+_LMI2_parentPerc__Index23	CD8+ Naive CD45RO- CD27+_ParentalPercentage	0.0117441	0.501571
rs478222	A	CD8+NaiveCD45RO-CD27+_LMI2_parentPerc__Index23	CD8+ Naive CD45RO- CD27+_ParentalPercentage	-0.00713702	0.547426
rs56994090	T	CD8+NaiveCD45RO-CD27+_LMI2_parentPerc__Index23	CD8+ Naive CD45RO- CD27+_ParentalPercentage	0.00916335	0.555195
rs550448	A	CD8+NaiveCD45RO-CD27+_LMI2_parentPerc__Index23	CD8+ Naive CD45RO- CD27+_ParentalPercentage	-0.0104545	0.601892
rs3024505	G	CD8+NaiveCD45RO-CD27+_LMI2_parentPerc__Index23	CD8+ Naive CD45RO- CD27+_ParentalPercentage	-0.00897702	0.624337
rs6518350	A	CD8+NaiveCD45RO-CD27+_LMI2_parentPerc__Index23	CD8+ Naive CD45RO- CD27+_ParentalPercentage	0.00854893	0.636513
rs193778	G	CD8+NaiveCD45RO-CD27+_LMI2_parentPerc__Index23	CD8+ Naive CD45RO- CD27+_ParentalPercentage	0.00651863	0.638803
rs7020673	G	CD8+NaiveCD45RO-CD27+_LMI2_parentPerc__Index23	CD8+ Naive CD45RO- CD27+_ParentalPercentage	-0.00560748	0.657504
rs2292239	T	CD8+NaiveCD45RO-CD27+_LMI2_parentPerc__Index23	CD8+ Naive CD45RO- CD27+_ParentalPercentage	0.00552368	0.666528
rs2165738	C	CD8+NaiveCD45RO-CD27+_LMI2_parentPerc__Index23	CD8+ Naive CD45RO- CD27+_ParentalPercentage	-0.00659181	0.6679
rs2290400	C	CD8+NaiveCD45RO-CD27+_LMI2_parentPerc__Index23	CD8+ Naive CD45RO- CD27+_ParentalPercentage	-0.00546506	0.688529
rs539514	T	CD8+NaiveCD45RO-CD27+_LMI2_parentPerc__Index23	CD8+ Naive CD45RO- CD27+_ParentalPercentage	0.00498242	0.695281
rs1990760	T	CD8+NaiveCD45RO-CD27+_LMI2_parentPerc__Index23	CD8+ Naive CD45RO- CD27+_ParentalPercentage	0.00507996	0.705816
rs4849135	G	CD8+NaiveCD45RO-CD27+_LMI2_parentPerc__Index23	CD8+ Naive CD45RO- CD27+_ParentalPercentage	-0.00471088	0.739996
rs2281808	C	CD8+NaiveCD45RO-CD27+_LMI2_parentPerc__Index23	CD8+ Naive CD45RO- CD27+_ParentalPercentage	-0.00447397	0.742673
rs12444268	A	CD8+NaiveCD45RO-CD27+_LMI2_parentPerc__Index23	CD8+ Naive CD45RO- CD27+_ParentalPercentage	0.00471801	0.778422
rs10509540	T	CD8+NaiveCD45RO-CD27+_LMI2_parentPerc__Index23	CD8+ Naive CD45RO- CD27+_ParentalPercentage	0.00348025	0.793596
rs3825932	T	CD8+NaiveCD45RO-CD27+_LMI2_parentPerc__Index23	CD8+ Naive CD45RO- CD27+_ParentalPercentage	0.00308651	0.817678
rs11258747	T	CD8+NaiveCD45RO-CD27+_LMI2_parentPerc__Index23	CD8+ Naive CD45RO- CD27+_ParentalPercentage	-0.00292553	0.838866
rs425105	T	CD8+NaiveCD45RO-CD27+_LMI2_parentPerc__Index23	CD8+ Naive CD45RO- CD27+_ParentalPercentage	0.00277131	0.878217
rs9585056	C	CD8+NaiveCD45RO-CD27+_LMI2_parentPerc__Index23	CD8+ Naive CD45RO- CD27+_ParentalPercentage	-0.00205371	0.891908
rs12679857	A	CD8+NaiveCD45RO-CD27+_LMI2_parentPerc__Index23	CD8+ Naive CD45RO- CD27+_ParentalPercentage	0.00145865	0.91521
rs62447205	A	CD8+NaiveCD45RO-CD27+_LMI2_parentPerc__Index23	CD8+ Naive CD45RO- CD27+_ParentalPercentage	0.0012408	0.930498
rs7202877	G	CD8+NaiveCD45RO-CD27+_LMI2_parentPerc__Index23	CD8+ Naive CD45RO- CD27+_ParentalPercentage	0.00166491	0.933007
rs17166496	G	CD8+NaiveCD45RO-CD27+_LMI2_parentPerc__Index23	CD8+ Naive CD45RO- CD27+_ParentalPercentage	-0.000973093	0.946387
rs2476601	A	CD8+NaiveCD45RO-CD27+_LMI2_parentPerc__Index23	CD8+ Naive CD45RO- CD27+_ParentalPercentage	-0.000480188	0.976462
rs6691977	C	CD8+NaiveCD45RO-CD27+_LMI2_parentPerc__Index23	CD8+ Naive CD45RO- CD27+_ParentalPercentage	0.000284353	0.985392
rs4763879	A	CD8+NaiveCD45RO-CD27+_LMI2_parentPerc__Index23	CD8+ Naive CD45RO- CD27+_ParentalPercentage	-0.000220148	0.985922
rs947474	A	CD8+NaiveCD45RO-CD27+_LMI2_parentPerc__Index23	CD8+ Naive CD45RO- CD27+_ParentalPercentage	-0.000248844	0.986837
rs516246	T	CD8+NaiveCD45RO-CD27+_LMI2_parentPerc__Index23	CD8+ Naive CD45RO- CD27+_ParentalPercentage	0.000118207	0.992284
rs2304256	C	Classnonswitchedmemory(IgM+CD38+CD27+)_LMI3_grandparentPerc__Index47	Class non switched memory (IgM+ CD38+ CD27+)_GrandParentalPercentage	0.0280158	0.036503
rs947474	A	Classnonswitchedmemory(IgM+CD38+CD27+)_LMI3_grandparentPerc__Index47	Class non switched memory (IgM+ CD38+ CD27+)_GrandParentalPercentage	0.0255084	0.0677432
rs10795791	G	Classnonswitchedmemory(IgM+CD38+CD27+)_LMI3_grandparentPerc__Index47	Class non switched memory (IgM+ CD38+ CD27+)_GrandParentalPercentage	0.0210413	0.0873056
rs6518350	A	Classnonswitchedmemory(IgM+CD38+CD27+)_LMI3_grandparentPerc__Index47	Class non switched memory (IgM+ CD38+ CD27+)_GrandParentalPercentage	0.0240329	0.152049
rs11203203	A	Classnonswitchedmemory(IgM+CD38+CD27+)_LMI3_grandparentPerc__Index47	Class non switched memory (IgM+ CD38+ CD27+)_GrandParentalPercentage	-0.0171351	0.154345
rs2292239	T	Classnonswitchedmemory(IgM+CD38+CD27+)_LMI3_grandparentPerc__Index47	Class non switched memory (IgM+ CD38+ CD27+)_GrandParentalPercentage	-0.0164693	0.166038
rs550448	A	Classnonswitchedmemory(IgM+CD38+CD27+)_LMI3_grandparentPerc__Index47	Class non switched memory (IgM+ CD38+ CD27+)_GrandParentalPercentage	-0.0250551	0.177825
rs4849135	G	Classnonswitchedmemory(IgM+CD38+CD27+)_LMI3_grandparentPerc__Index47	Class non switched memory (IgM+ CD38+ CD27+)_GrandParentalPercentage	-0.0175365	0.182983
rs4900384	G	Classnonswitchedmemory(IgM+CD38+CD27+)_LMI3_grandparentPerc__Index47	Class non switched memory (IgM+ CD38+ CD27+)_GrandParentalPercentage	-0.01702	0.196797
rs56994090	T	Classnonswitchedmemory(IgM+CD38+CD27+)_LMI3_grandparentPerc__Index47	Class non switched memory (IgM+ CD38+ CD27+)_GrandParentalPercentage	0.0182946	0.204409
rs11954020	G	Classnonswitchedmemory(IgM+CD38+CD27+)_LMI3_grandparentPerc__Index47	Class non switched memory (IgM+ CD38+ CD27+)_GrandParentalPercentage	0.0147242	0.212207
rs62447205	A	Classnonswitchedmemory(IgM+CD38+CD27+)_LMI3_grandparentPerc__Index47	Class non switched memory (IgM+ CD38+ CD27+)_GrandParentalPercentage	0.016378	0.214701
rs12444268	A	Classnonswitchedmemory(IgM+CD38+CD27+)_LMI3_grandparentPerc__Index47	Class non switched memory (IgM+ CD38+ CD27+)_GrandParentalPercentage	-0.0186303	0.231223
rs5753037	T	Classnonswitchedmemory(IgM+CD38+CD27+)_LMI3_grandparentPerc__Index47	Class non switched memory (IgM+ CD38+ CD27+)_GrandParentalPercentage	-0.0144481	0.237575
rs1615504	T	Classnonswitchedmemory(IgM+CD38+CD27+)_LMI3_grandparentPerc__Index47	Class non switched memory (IgM+ CD38+ CD27+)_GrandParentalPercentage	0.0147651	0.251429
rs689	T	Classnonswitchedmemory(IgM+CD38+CD27+)_LMI3_grandparentPerc__Index47	Class non switched memory (IgM+ CD38+ CD27+)_GrandParentalPercentage	-0.0179164	0.28696
rs2611215	A	Classnonswitchedmemory(IgM+CD38+CD27+)_LMI3_grandparentPerc__Index47	Class non switched memory (IgM+ CD38+ CD27+)_GrandParentalPercentage	0.0153962	0.292795
rs229533	C	Classnonswitchedmemory(IgM+CD38+CD27+)_LMI3_grandparentPerc__Index47	Class non switched memory (IgM+ CD38+ CD27+)_GrandParentalPercentage	0.0129117	0.293375
rs4763879	A	Classnonswitchedmemory(IgM+CD38+CD27+)_LMI3_grandparentPerc__Index47	Class non switched memory (IgM+ CD38+ CD27+)_GrandParentalPercentage	-0.0116878	0.312963
rs193778	G	Classnonswitchedmemory(IgM+CD38+CD27+)_LMI3_grandparentPerc__Index47	Class non switched memory (IgM+ CD38+ CD27+)_GrandParentalPercentage	0.0124486	0.334498
rs3024505	G	Classnonswitchedmemory(IgM+CD38+CD27+)_LMI3_grandparentPerc__Index47	Class non switched memory (IgM+ CD38+ CD27+)_GrandParentalPercentage	0.0160653	0.345412
rs2165738	C	Classnonswitchedmemory(IgM+CD38+CD27+)_LMI3_grandparentPerc__Index47	Class non switched memory (IgM+ CD38+ CD27+)_GrandParentalPercentage	-0.013162	0.356375
rs539514	T	Classnonswitchedmemory(IgM+CD38+CD27+)_LMI3_grandparentPerc__Index47	Class non switched memory (IgM+ CD38+ CD27+)_GrandParentalPercentage	0.0108299	0.359319
rs9585056	C	Classnonswitchedmemory(IgM+CD38+CD27+)_LMI3_grandparentPerc__Index47	Class non switched memory (IgM+ CD38+ CD27+)_GrandParentalPercentage	-0.0124865	0.373663
rs16956936	C	Classnonswitchedmemory(IgM+CD38+CD27+)_LMI3_grandparentPerc__Index47	Class non switched memory (IgM+ CD38+ CD27+)_GrandParentalPercentage	-0.016546	0.380478
rs2269241	C	Classnonswitchedmemory(IgM+CD38+CD27+)_LMI3_grandparentPerc__Index47	Class non switched memory (IgM+ CD38+ CD27+)_GrandParentalPercentage	0.0146011	0.405878
rs3825932	T	Classnonswitchedmemory(IgM+CD38+CD27+)_LMI3_grandparentPerc__Index47	Class non switched memory (IgM+ CD38+ CD27+)_GrandParentalPercentage	-0.00938076	0.450726
rs924043	C	Classnonswitchedmemory(IgM+CD38+CD27+)_LMI3_grandparentPerc__Index47	Class non switched memory (IgM+ CD38+ CD27+)_GrandParentalPercentage	0.0123836	0.477186
rs7804356	T	Classnonswitchedmemory(IgM+CD38+CD27+)_LMI3_grandparentPerc__Index47	Class non switched memory (IgM+ CD38+ CD27+)_GrandParentalPercentage	-0.00946598	0.495351
rs1534422	G	Classnonswitchedmemory(IgM+CD38+CD27+)_LMI3_grandparentPerc__Index47	Class non switched memory (IgM+ CD38+ CD27+)_GrandParentalPercentage	0.0078977	0.538787
rs11574435	C	Classnonswitchedmemory(IgM+CD38+CD27+)_LMI3_grandparentPerc__Index47	Class non switched memory (IgM+ CD38+ CD27+)_GrandParentalPercentage	0.0135252	0.551084
rs1465788	C	Classnonswitchedmemory(IgM+CD38+CD27+)_LMI3_grandparentPerc__Index47	Class non switched memory (IgM+ CD38+ CD27+)_GrandParentalPercentage	0.00772479	0.569823
rs10517086	A	Classnonswitchedmemory(IgM+CD38+CD27+)_LMI3_grandparentPerc__Index47	Class non switched memory (IgM+ CD38+ CD27+)_GrandParentalPercentage	0.00684678	0.579006
rs2281808	C	Classnonswitchedmemory(IgM+CD38+CD27+)_LMI3_grandparentPerc__Index47	Class non switched memory (IgM+ CD38+ CD27+)_GrandParentalPercentage	-0.00688331	0.586777
rs7202877	G	Classnonswitchedmemory(IgM+CD38+CD27+)_LMI3_grandparentPerc__Index47	Class non switched memory (IgM+ CD38+ CD27+)_GrandParentalPercentage	-0.00997004	0.588015
rs516246	T	Classnonswitchedmemory(IgM+CD38+CD27+)_LMI3_grandparentPerc__Index47	Class non switched memory (IgM+ CD38+ CD27+)_GrandParentalPercentage	-0.00609463	0.591549
rs1893217	G	Classnonswitchedmemory(IgM+CD38+CD27+)_LMI3_grandparentPerc__Index47	Class non switched memory (IgM+ CD38+ CD27+)_GrandParentalPercentage	-0.00758068	0.604057
rs2290400	C	Classnonswitchedmemory(IgM+CD38+CD27+)_LMI3_grandparentPerc__Index47	Class non switched memory (IgM+ CD38+ CD27+)_GrandParentalPercentage	0.00635247	0.616163
rs4505848	G	Classnonswitchedmemory(IgM+CD38+CD27+)_LMI3_grandparentPerc__Index47	Class non switched memory (IgM+ CD38+ CD27+)_GrandParentalPercentage	0.00567197	0.622983
rs72727394	T	Classnonswitchedmemory(IgM+CD38+CD27+)_LMI3_grandparentPerc__Index47	Class non switched memory (IgM+ CD38+ CD27+)_GrandParentalPercentage	0.00593286	0.678537
rs478222	A	Classnonswitchedmemory(IgM+CD38+CD27+)_LMI3_grandparentPerc__Index47	Class non switched memory (IgM+ CD38+ CD27+)_GrandParentalPercentage	0.00430801	0.696122
rs3087243	G	Classnonswitchedmemory(IgM+CD38+CD27+)_LMI3_grandparentPerc__Index47	Class non switched memory (IgM+ CD38+ CD27+)_GrandParentalPercentage	-0.00469223	0.702591
rs17166496	G	Classnonswitchedmemory(IgM+CD38+CD27+)_LMI3_grandparentPerc__Index47	Class non switched memory (IgM+ CD38+ CD27+)_GrandParentalPercentage	0.00498322	0.711006
rs13415583	T	Classnonswitchedmemory(IgM+CD38+CD27+)_LMI3_grandparentPerc__Index47	Class non switched memory (IgM+ CD38+ CD27+)_GrandParentalPercentage	-0.00501163	0.71225
rs9388489	G	Classnonswitchedmemory(IgM+CD38+CD27+)_LMI3_grandparentPerc__Index47	Class non switched memory (IgM+ CD38+ CD27+)_GrandParentalPercentage	0.00411258	0.718352
rs1052553	A	Classnonswitchedmemory(IgM+CD38+CD27+)_LMI3_grandparentPerc__Index47	Class non switched memory (IgM+ CD38+ CD27+)_GrandParentalPercentage	0.00502056	0.72733
rs11258747	T	Classnonswitchedmemory(IgM+CD38+CD27+)_LMI3_grandparentPerc__Index47	Class non switched memory (IgM+ CD38+ CD27+)_GrandParentalPercentage	-0.00446079	0.738702
rs72928038	A	Classnonswitchedmemory(IgM+CD38+CD27+)_LMI3_grandparentPerc__Index47	Class non switched memory (IgM+ CD38+ CD27+)_GrandParentalPercentage	0.00537875	0.740674
rs10137082	C	Classnonswitchedmemory(IgM+CD38+CD27+)_LMI3_grandparentPerc__Index47	Class non switched memory (IgM+ CD38+ CD27+)_GrandParentalPercentage	0.00437047	0.745527
rs12927355	C	Classnonswitchedmemory(IgM+CD38+CD27+)_LMI3_grandparentPerc__Index47	Class non switched memory (IgM+ CD38+ CD27+)_GrandParentalPercentage	-0.00394153	0.754456
rs6691977	C	Classnonswitchedmemory(IgM+CD38+CD27+)_LMI3_grandparentPerc__Index47	Class non switched memory (IgM+ CD38+ CD27+)_GrandParentalPercentage	0.00441794	0.759569
rs1990760	T	Classnonswitchedmemory(IgM+CD38+CD27+)_LMI3_grandparentPerc__Index47	Class non switched memory (IgM+ CD38+ CD27+)_GrandParentalPercentage	0.00374938	0.764409
rs10509540	T	Classnonswitchedmemory(IgM+CD38+CD27+)_LMI3_grandparentPerc__Index47	Class non switched memory (IgM+ CD38+ CD27+)_GrandParentalPercentage	0.00333683	0.787262
rs9272346	G	Classnonswitchedmemory(IgM+CD38+CD27+)_LMI3_grandparentPerc__Index47	Class non switched memory (IgM+ CD38+ CD27+)_GrandParentalPercentage	0.00356396	0.823567
rs425105	T	Classnonswitchedmemory(IgM+CD38+CD27+)_LMI3_grandparentPerc__Index47	Class non switched memory (IgM+ CD38+ CD27+)_GrandParentalPercentage	-0.00301663	0.857599
rs10786436	T	Classnonswitchedmemory(IgM+CD38+CD27+)_LMI3_grandparentPerc__Index47	Class non switched memory (IgM+ CD38+ CD27+)_GrandParentalPercentage	0.00228856	0.861484
rs7020673	G	Classnonswitchedmemory(IgM+CD38+CD27+)_LMI3_grandparentPerc__Index47	Class non switched memory (IgM+ CD38+ CD27+)_GrandParentalPercentage	-0.00199529	0.865264
rs6547853	G	Classnonswitchedmemory(IgM+CD38+CD27+)_LMI3_grandparentPerc__Index47	Class non switched memory (IgM+ CD38+ CD27+)_GrandParentalPercentage	-0.00166305	0.88517
rs1983853	C	Classnonswitchedmemory(IgM+CD38+CD27+)_LMI3_grandparentPerc__Index47	Class non switched memory (IgM+ CD38+ CD27+)_GrandParentalPercentage	0.00285591	0.90003
rs2476601	A	Classnonswitchedmemory(IgM+CD38+CD27+)_LMI3_grandparentPerc__Index47	Class non switched memory (IgM+ CD38+ CD27+)_GrandParentalPercentage	-0.00165345	0.912969
rs653178	C	Classnonswitchedmemory(IgM+CD38+CD27+)_LMI3_grandparentPerc__Index47	Class non switched memory (IgM+ CD38+ CD27+)_GrandParentalPercentage	0.000846712	0.940481
rs12679857	A	Classnonswitchedmemory(IgM+CD38+CD27+)_LMI3_grandparentPerc__Index47	Class non switched memory (IgM+ CD38+ CD27+)_GrandParentalPercentage	-0.000484537	0.969651
rs4788084	C	Classnonswitchedmemory(IgM+CD38+CD27+)_LMI3_grandparentPerc__Index47	Class non switched memory (IgM+ CD38+ CD27+)_GrandParentalPercentage	0.000207275	0.986208
rs2304256	C	Classnonswitchedmemory(IgM+CD38+CD27+)_LMI3_parentPerc__Index57Plus58	Class non switched memory (IgM+ CD38+ CD27+)_ParentalPercentage	0.0422825	0.0196508
rs947474	A	Classnonswitchedmemory(IgM+CD38+CD27+)_LMI3_parentPerc__Index57Plus58	Class non switched memory (IgM+ CD38+ CD27+)_ParentalPercentage	0.034253	0.0701978
rs924043	C	Classnonswitchedmemory(IgM+CD38+CD27+)_LMI3_parentPerc__Index57Plus58	Class non switched memory (IgM+ CD38+ CD27+)_ParentalPercentage	0.0372322	0.113766
rs550448	A	Classnonswitchedmemory(IgM+CD38+CD27+)_LMI3_parentPerc__Index57Plus58	Class non switched memory (IgM+ CD38+ CD27+)_ParentalPercentage	-0.0381162	0.129993
rs16956936	C	Classnonswitchedmemory(IgM+CD38+CD27+)_LMI3_parentPerc__Index57Plus58	Class non switched memory (IgM+ CD38+ CD27+)_ParentalPercentage	-0.0372512	0.144298
rs689	T	Classnonswitchedmemory(IgM+CD38+CD27+)_LMI3_parentPerc__Index57Plus58	Class non switched memory (IgM+ CD38+ CD27+)_ParentalPercentage	-0.0331682	0.145135
rs3024505	G	Classnonswitchedmemory(IgM+CD38+CD27+)_LMI3_parentPerc__Index57Plus58	Class non switched memory (IgM+ CD38+ CD27+)_ParentalPercentage	0.0304068	0.186952
rs4900384	G	Classnonswitchedmemory(IgM+CD38+CD27+)_LMI3_parentPerc__Index57Plus58	Class non switched memory (IgM+ CD38+ CD27+)_ParentalPercentage	-0.0221335	0.215384
rs62447205	A	Classnonswitchedmemory(IgM+CD38+CD27+)_LMI3_parentPerc__Index57Plus58	Class non switched memory (IgM+ CD38+ CD27+)_ParentalPercentage	0.02184	0.221972
rs516246	T	Classnonswitchedmemory(IgM+CD38+CD27+)_LMI3_parentPerc__Index57Plus58	Class non switched memory (IgM+ CD38+ CD27+)_ParentalPercentage	-0.0187136	0.223214
rs2269241	C	Classnonswitchedmemory(IgM+CD38+CD27+)_LMI3_parentPerc__Index57Plus58	Class non switched memory (IgM+ CD38+ CD27+)_ParentalPercentage	0.0285449	0.229902
rs6518350	A	Classnonswitchedmemory(IgM+CD38+CD27+)_LMI3_parentPerc__Index57Plus58	Class non switched memory (IgM+ CD38+ CD27+)_ParentalPercentage	0.0264288	0.245327
rs4849135	G	Classnonswitchedmemory(IgM+CD38+CD27+)_LMI3_parentPerc__Index57Plus58	Class non switched memory (IgM+ CD38+ CD27+)_ParentalPercentage	-0.0204612	0.251666
rs539514	T	Classnonswitchedmemory(IgM+CD38+CD27+)_LMI3_parentPerc__Index57Plus58	Class non switched memory (IgM+ CD38+ CD27+)_ParentalPercentage	0.0176741	0.269229
rs11954020	G	Classnonswitchedmemory(IgM+CD38+CD27+)_LMI3_parentPerc__Index57Plus58	Class non switched memory (IgM+ CD38+ CD27+)_ParentalPercentage	0.0174177	0.276197
rs9388489	G	Classnonswitchedmemory(IgM+CD38+CD27+)_LMI3_parentPerc__Index57Plus58	Class non switched memory (IgM+ CD38+ CD27+)_ParentalPercentage	0.0163971	0.28787
rs4505848	G	Classnonswitchedmemory(IgM+CD38+CD27+)_LMI3_parentPerc__Index57Plus58	Class non switched memory (IgM+ CD38+ CD27+)_ParentalPercentage	0.0153335	0.326114
rs17166496	G	Classnonswitchedmemory(IgM+CD38+CD27+)_LMI3_parentPerc__Index57Plus58	Class non switched memory (IgM+ CD38+ CD27+)_ParentalPercentage	0.0178064	0.327932
rs1615504	T	Classnonswitchedmemory(IgM+CD38+CD27+)_LMI3_parentPerc__Index57Plus58	Class non switched memory (IgM+ CD38+ CD27+)_ParentalPercentage	0.0170134	0.3295
rs12444268	A	Classnonswitchedmemory(IgM+CD38+CD27+)_LMI3_parentPerc__Index57Plus58	Class non switched memory (IgM+ CD38+ CD27+)_ParentalPercentage	-0.0203861	0.333796
rs2292239	T	Classnonswitchedmemory(IgM+CD38+CD27+)_LMI3_parentPerc__Index57Plus58	Class non switched memory (IgM+ CD38+ CD27+)_ParentalPercentage	-0.015463	0.337652
rs11203203	A	Classnonswitchedmemory(IgM+CD38+CD27+)_LMI3_parentPerc__Index57Plus58	Class non switched memory (IgM+ CD38+ CD27+)_ParentalPercentage	-0.0156109	0.33875
rs10795791	G	Classnonswitchedmemory(IgM+CD38+CD27+)_LMI3_parentPerc__Index57Plus58	Class non switched memory (IgM+ CD38+ CD27+)_ParentalPercentage	0.0154244	0.356049
rs193778	G	Classnonswitchedmemory(IgM+CD38+CD27+)_LMI3_parentPerc__Index57Plus58	Class non switched memory (IgM+ CD38+ CD27+)_ParentalPercentage	0.0149571	0.392114
rs9585056	C	Classnonswitchedmemory(IgM+CD38+CD27+)_LMI3_parentPerc__Index57Plus58	Class non switched memory (IgM+ CD38+ CD27+)_ParentalPercentage	-0.0161881	0.394576
rs1052553	A	Classnonswitchedmemory(IgM+CD38+CD27+)_LMI3_parentPerc__Index57Plus58	Class non switched memory (IgM+ CD38+ CD27+)_ParentalPercentage	0.0162768	0.403679
rs1534422	G	Classnonswitchedmemory(IgM+CD38+CD27+)_LMI3_parentPerc__Index57Plus58	Class non switched memory (IgM+ CD38+ CD27+)_ParentalPercentage	0.014036	0.419865
rs56994090	T	Classnonswitchedmemory(IgM+CD38+CD27+)_LMI3_parentPerc__Index57Plus58	Class non switched memory (IgM+ CD38+ CD27+)_ParentalPercentage	0.0157266	0.421164
