## Supplementary files for "Genetic factors affecting immune phenotypes in type 1 diabetes" (part 2 of 3)

### Sheet: S3 (continued)
Supplementary file 3: Summary statistics of GWAS loci in cell proportion QTLs profile
rs10517086	A	Classnonswitchedmemory(IgM+CD38+CD27+)_LMI3_parentPerc__Index57Plus58	Class non switched memory (IgM+ CD38+ CD27+)_ParentalPercentage	0.0128651	0.441376
rs11258747	T	Classnonswitchedmemory(IgM+CD38+CD27+)_LMI3_parentPerc__Index57Plus58	Class non switched memory (IgM+ CD38+ CD27+)_ParentalPercentage	-0.0137077	0.448982
rs1465788	C	Classnonswitchedmemory(IgM+CD38+CD27+)_LMI3_parentPerc__Index57Plus58	Class non switched memory (IgM+ CD38+ CD27+)_ParentalPercentage	0.0131734	0.474235
rs2281808	C	Classnonswitchedmemory(IgM+CD38+CD27+)_LMI3_parentPerc__Index57Plus58	Class non switched memory (IgM+ CD38+ CD27+)_ParentalPercentage	-0.0120875	0.480973
rs5753037	T	Classnonswitchedmemory(IgM+CD38+CD27+)_LMI3_parentPerc__Index57Plus58	Class non switched memory (IgM+ CD38+ CD27+)_ParentalPercentage	-0.0116728	0.481666
rs72727394	T	Classnonswitchedmemory(IgM+CD38+CD27+)_LMI3_parentPerc__Index57Plus58	Class non switched memory (IgM+ CD38+ CD27+)_ParentalPercentage	0.013511	0.485789
rs4763879	A	Classnonswitchedmemory(IgM+CD38+CD27+)_LMI3_parentPerc__Index57Plus58	Class non switched memory (IgM+ CD38+ CD27+)_ParentalPercentage	-0.0107927	0.491854
rs2290400	C	Classnonswitchedmemory(IgM+CD38+CD27+)_LMI3_parentPerc__Index57Plus58	Class non switched memory (IgM+ CD38+ CD27+)_ParentalPercentage	0.0114338	0.505271
rs11574435	C	Classnonswitchedmemory(IgM+CD38+CD27+)_LMI3_parentPerc__Index57Plus58	Class non switched memory (IgM+ CD38+ CD27+)_ParentalPercentage	0.0204057	0.506685
rs12927355	C	Classnonswitchedmemory(IgM+CD38+CD27+)_LMI3_parentPerc__Index57Plus58	Class non switched memory (IgM+ CD38+ CD27+)_ParentalPercentage	-0.00942149	0.580928
rs2611215	A	Classnonswitchedmemory(IgM+CD38+CD27+)_LMI3_parentPerc__Index57Plus58	Class non switched memory (IgM+ CD38+ CD27+)_ParentalPercentage	0.0109092	0.582503
rs229533	C	Classnonswitchedmemory(IgM+CD38+CD27+)_LMI3_parentPerc__Index57Plus58	Class non switched memory (IgM+ CD38+ CD27+)_ParentalPercentage	0.00904501	0.587238
rs2165738	C	Classnonswitchedmemory(IgM+CD38+CD27+)_LMI3_parentPerc__Index57Plus58	Class non switched memory (IgM+ CD38+ CD27+)_ParentalPercentage	-0.009486	0.623902
rs1893217	G	Classnonswitchedmemory(IgM+CD38+CD27+)_LMI3_parentPerc__Index57Plus58	Class non switched memory (IgM+ CD38+ CD27+)_ParentalPercentage	-0.00828111	0.675847
rs6691977	C	Classnonswitchedmemory(IgM+CD38+CD27+)_LMI3_parentPerc__Index57Plus58	Class non switched memory (IgM+ CD38+ CD27+)_ParentalPercentage	0.00687883	0.725001
rs72928038	A	Classnonswitchedmemory(IgM+CD38+CD27+)_LMI3_parentPerc__Index57Plus58	Class non switched memory (IgM+ CD38+ CD27+)_ParentalPercentage	0.00772957	0.725512
rs3825932	T	Classnonswitchedmemory(IgM+CD38+CD27+)_LMI3_parentPerc__Index57Plus58	Class non switched memory (IgM+ CD38+ CD27+)_ParentalPercentage	-0.00586077	0.728101
rs4788084	C	Classnonswitchedmemory(IgM+CD38+CD27+)_LMI3_parentPerc__Index57Plus58	Class non switched memory (IgM+ CD38+ CD27+)_ParentalPercentage	0.00477091	0.768939
rs9272346	G	Classnonswitchedmemory(IgM+CD38+CD27+)_LMI3_parentPerc__Index57Plus58	Class non switched memory (IgM+ CD38+ CD27+)_ParentalPercentage	0.00544363	0.801506
rs12679857	A	Classnonswitchedmemory(IgM+CD38+CD27+)_LMI3_parentPerc__Index57Plus58	Class non switched memory (IgM+ CD38+ CD27+)_ParentalPercentage	-0.0042861	0.803782
rs478222	A	Classnonswitchedmemory(IgM+CD38+CD27+)_LMI3_parentPerc__Index57Plus58	Class non switched memory (IgM+ CD38+ CD27+)_ParentalPercentage	-0.00366154	0.806441
rs13415583	T	Classnonswitchedmemory(IgM+CD38+CD27+)_LMI3_parentPerc__Index57Plus58	Class non switched memory (IgM+ CD38+ CD27+)_ParentalPercentage	-0.00423036	0.818242
rs7804356	T	Classnonswitchedmemory(IgM+CD38+CD27+)_LMI3_parentPerc__Index57Plus58	Class non switched memory (IgM+ CD38+ CD27+)_ParentalPercentage	-0.00416419	0.824854
rs7020673	G	Classnonswitchedmemory(IgM+CD38+CD27+)_LMI3_parentPerc__Index57Plus58	Class non switched memory (IgM+ CD38+ CD27+)_ParentalPercentage	-0.0031538	0.843057
rs3087243	G	Classnonswitchedmemory(IgM+CD38+CD27+)_LMI3_parentPerc__Index57Plus58	Class non switched memory (IgM+ CD38+ CD27+)_ParentalPercentage	-0.00266774	0.872701
rs10786436	T	Classnonswitchedmemory(IgM+CD38+CD27+)_LMI3_parentPerc__Index57Plus58	Class non switched memory (IgM+ CD38+ CD27+)_ParentalPercentage	-0.00273581	0.877629
rs2476601	A	Classnonswitchedmemory(IgM+CD38+CD27+)_LMI3_parentPerc__Index57Plus58	Class non switched memory (IgM+ CD38+ CD27+)_ParentalPercentage	-0.002673	0.896224
rs1983853	C	Classnonswitchedmemory(IgM+CD38+CD27+)_LMI3_parentPerc__Index57Plus58	Class non switched memory (IgM+ CD38+ CD27+)_ParentalPercentage	-0.00347575	0.91014
rs425105	T	Classnonswitchedmemory(IgM+CD38+CD27+)_LMI3_parentPerc__Index57Plus58	Class non switched memory (IgM+ CD38+ CD27+)_ParentalPercentage	-0.00246611	0.913773
rs10509540	T	Classnonswitchedmemory(IgM+CD38+CD27+)_LMI3_parentPerc__Index57Plus58	Class non switched memory (IgM+ CD38+ CD27+)_ParentalPercentage	0.00130644	0.937835
rs6547853	G	Classnonswitchedmemory(IgM+CD38+CD27+)_LMI3_parentPerc__Index57Plus58	Class non switched memory (IgM+ CD38+ CD27+)_ParentalPercentage	-0.0010744	0.94509
rs10137082	C	Classnonswitchedmemory(IgM+CD38+CD27+)_LMI3_parentPerc__Index57Plus58	Class non switched memory (IgM+ CD38+ CD27+)_ParentalPercentage	0.00076099	0.96673
rs653178	C	Classnonswitchedmemory(IgM+CD38+CD27+)_LMI3_parentPerc__Index57Plus58	Class non switched memory (IgM+ CD38+ CD27+)_ParentalPercentage	0.000302179	0.984306
rs7202877	G	Classnonswitchedmemory(IgM+CD38+CD27+)_LMI3_parentPerc__Index57Plus58	Class non switched memory (IgM+ CD38+ CD27+)_ParentalPercentage	-0.000223498	0.99285
rs1990760	T	Classnonswitchedmemory(IgM+CD38+CD27+)_LMI3_parentPerc__Index57Plus58	Class non switched memory (IgM+ CD38+ CD27+)_ParentalPercentage	-7.81115e-05	0.996323
rs17166496	G	Classswitchedmemory(IgD-IgM-CD38+CD27+)_LMI3_grandparentPerc__Index47	Class switched memory (IgD- IgM- CD38+ CD27+)_GrandParentalPercentage	0.0256631	0.0101041
rs924043	C	Classswitchedmemory(IgD-IgM-CD38+CD27+)_LMI3_grandparentPerc__Index47	Class switched memory (IgD- IgM- CD38+ CD27+)_GrandParentalPercentage	0.0274534	0.0341736
rs1534422	G	Classswitchedmemory(IgD-IgM-CD38+CD27+)_LMI3_grandparentPerc__Index47	Class switched memory (IgD- IgM- CD38+ CD27+)_GrandParentalPercentage	0.016991	0.0759497
rs3024505	G	Classswitchedmemory(IgD-IgM-CD38+CD27+)_LMI3_grandparentPerc__Index47	Class switched memory (IgD- IgM- CD38+ CD27+)_GrandParentalPercentage	0.020858	0.100564
rs1983853	C	Classswitchedmemory(IgD-IgM-CD38+CD27+)_LMI3_grandparentPerc__Index47	Class switched memory (IgD- IgM- CD38+ CD27+)_GrandParentalPercentage	-0.0274303	0.105449
rs11258747	T	Classswitchedmemory(IgD-IgM-CD38+CD27+)_LMI3_grandparentPerc__Index47	Class switched memory (IgD- IgM- CD38+ CD27+)_GrandParentalPercentage	-0.0157333	0.114514
rs2304256	C	Classswitchedmemory(IgD-IgM-CD38+CD27+)_LMI3_grandparentPerc__Index47	Class switched memory (IgD- IgM- CD38+ CD27+)_GrandParentalPercentage	0.0157878	0.115781
rs516246	T	Classswitchedmemory(IgD-IgM-CD38+CD27+)_LMI3_grandparentPerc__Index47	Class switched memory (IgD- IgM- CD38+ CD27+)_GrandParentalPercentage	-0.0121663	0.151047
rs12927355	C	Classswitchedmemory(IgD-IgM-CD38+CD27+)_LMI3_grandparentPerc__Index47	Class switched memory (IgD- IgM- CD38+ CD27+)_GrandParentalPercentage	-0.0130471	0.165173
rs5753037	T	Classswitchedmemory(IgD-IgM-CD38+CD27+)_LMI3_grandparentPerc__Index47	Class switched memory (IgD- IgM- CD38+ CD27+)_GrandParentalPercentage	0.0126516	0.166291
rs9388489	G	Classswitchedmemory(IgD-IgM-CD38+CD27+)_LMI3_grandparentPerc__Index47	Class switched memory (IgD- IgM- CD38+ CD27+)_GrandParentalPercentage	0.011653	0.170747
rs478222	A	Classswitchedmemory(IgD-IgM-CD38+CD27+)_LMI3_grandparentPerc__Index47	Class switched memory (IgD- IgM- CD38+ CD27+)_GrandParentalPercentage	-0.0106181	0.197069
rs1052553	A	Classswitchedmemory(IgD-IgM-CD38+CD27+)_LMI3_grandparentPerc__Index47	Class switched memory (IgD- IgM- CD38+ CD27+)_GrandParentalPercentage	0.0126438	0.239457
rs2269241	C	Classswitchedmemory(IgD-IgM-CD38+CD27+)_LMI3_grandparentPerc__Index47	Class switched memory (IgD- IgM- CD38+ CD27+)_GrandParentalPercentage	0.0151888	0.247102
rs689	T	Classswitchedmemory(IgD-IgM-CD38+CD27+)_LMI3_grandparentPerc__Index47	Class switched memory (IgD- IgM- CD38+ CD27+)_GrandParentalPercentage	-0.0137071	0.275834
rs1465788	C	Classswitchedmemory(IgD-IgM-CD38+CD27+)_LMI3_grandparentPerc__Index47	Class switched memory (IgD- IgM- CD38+ CD27+)_GrandParentalPercentage	0.0104758	0.302163
rs1893217	G	Classswitchedmemory(IgD-IgM-CD38+CD27+)_LMI3_grandparentPerc__Index47	Class switched memory (IgD- IgM- CD38+ CD27+)_GrandParentalPercentage	-0.0109592	0.315536
rs10795791	G	Classswitchedmemory(IgD-IgM-CD38+CD27+)_LMI3_grandparentPerc__Index47	Class switched memory (IgD- IgM- CD38+ CD27+)_GrandParentalPercentage	-0.00921568	0.31764
rs10517086	A	Classswitchedmemory(IgD-IgM-CD38+CD27+)_LMI3_grandparentPerc__Index47	Class switched memory (IgD- IgM- CD38+ CD27+)_GrandParentalPercentage	0.00906192	0.325595
rs72727394	T	Classswitchedmemory(IgD-IgM-CD38+CD27+)_LMI3_grandparentPerc__Index47	Class switched memory (IgD- IgM- CD38+ CD27+)_GrandParentalPercentage	0.0103123	0.334807
rs62447205	A	Classswitchedmemory(IgD-IgM-CD38+CD27+)_LMI3_grandparentPerc__Index47	Class switched memory (IgD- IgM- CD38+ CD27+)_GrandParentalPercentage	-0.00895412	0.364651
rs2165738	C	Classswitchedmemory(IgD-IgM-CD38+CD27+)_LMI3_grandparentPerc__Index47	Class switched memory (IgD- IgM- CD38+ CD27+)_GrandParentalPercentage	0.0092883	0.384042
rs2290400	C	Classswitchedmemory(IgD-IgM-CD38+CD27+)_LMI3_grandparentPerc__Index47	Class switched memory (IgD- IgM- CD38+ CD27+)_GrandParentalPercentage	0.00812679	0.390721
rs3825932	T	Classswitchedmemory(IgD-IgM-CD38+CD27+)_LMI3_grandparentPerc__Index47	Class switched memory (IgD- IgM- CD38+ CD27+)_GrandParentalPercentage	0.00699565	0.451864
rs10786436	T	Classswitchedmemory(IgD-IgM-CD38+CD27+)_LMI3_grandparentPerc__Index47	Class switched memory (IgD- IgM- CD38+ CD27+)_GrandParentalPercentage	-0.00731483	0.455399
rs6518350	A	Classswitchedmemory(IgD-IgM-CD38+CD27+)_LMI3_grandparentPerc__Index47	Class switched memory (IgD- IgM- CD38+ CD27+)_GrandParentalPercentage	-0.00919248	0.464495
rs10137082	C	Classswitchedmemory(IgD-IgM-CD38+CD27+)_LMI3_grandparentPerc__Index47	Class switched memory (IgD- IgM- CD38+ CD27+)_GrandParentalPercentage	-0.00676447	0.501474
rs7020673	G	Classswitchedmemory(IgD-IgM-CD38+CD27+)_LMI3_grandparentPerc__Index47	Class switched memory (IgD- IgM- CD38+ CD27+)_GrandParentalPercentage	-0.00583407	0.506732
rs4900384	G	Classswitchedmemory(IgD-IgM-CD38+CD27+)_LMI3_grandparentPerc__Index47	Class switched memory (IgD- IgM- CD38+ CD27+)_GrandParentalPercentage	-0.00627813	0.524865
rs229533	C	Classswitchedmemory(IgD-IgM-CD38+CD27+)_LMI3_grandparentPerc__Index47	Class switched memory (IgD- IgM- CD38+ CD27+)_GrandParentalPercentage	0.00574278	0.532253
rs4763879	A	Classswitchedmemory(IgD-IgM-CD38+CD27+)_LMI3_grandparentPerc__Index47	Class switched memory (IgD- IgM- CD38+ CD27+)_GrandParentalPercentage	-0.00528201	0.542217
rs425105	T	Classswitchedmemory(IgD-IgM-CD38+CD27+)_LMI3_grandparentPerc__Index47	Class switched memory (IgD- IgM- CD38+ CD27+)_GrandParentalPercentage	0.00761352	0.544528
rs1615504	T	Classswitchedmemory(IgD-IgM-CD38+CD27+)_LMI3_grandparentPerc__Index47	Class switched memory (IgD- IgM- CD38+ CD27+)_GrandParentalPercentage	-0.00540226	0.575071
rs4788084	C	Classswitchedmemory(IgD-IgM-CD38+CD27+)_LMI3_grandparentPerc__Index47	Class switched memory (IgD- IgM- CD38+ CD27+)_GrandParentalPercentage	0.00500011	0.576841
rs10509540	T	Classswitchedmemory(IgD-IgM-CD38+CD27+)_LMI3_grandparentPerc__Index47	Class switched memory (IgD- IgM- CD38+ CD27+)_GrandParentalPercentage	0.00511819	0.579696
rs9272346	G	Classswitchedmemory(IgD-IgM-CD38+CD27+)_LMI3_grandparentPerc__Index47	Class switched memory (IgD- IgM- CD38+ CD27+)_GrandParentalPercentage	-0.0063439	0.595422
rs193778	G	Classswitchedmemory(IgD-IgM-CD38+CD27+)_LMI3_grandparentPerc__Index47	Class switched memory (IgD- IgM- CD38+ CD27+)_GrandParentalPercentage	-0.00481336	0.617975
rs3087243	G	Classswitchedmemory(IgD-IgM-CD38+CD27+)_LMI3_grandparentPerc__Index47	Class switched memory (IgD- IgM- CD38+ CD27+)_GrandParentalPercentage	-0.0044523	0.627918
rs550448	A	Classswitchedmemory(IgD-IgM-CD38+CD27+)_LMI3_grandparentPerc__Index47	Class switched memory (IgD- IgM- CD38+ CD27+)_GrandParentalPercentage	-0.00635896	0.647994
rs13415583	T	Classswitchedmemory(IgD-IgM-CD38+CD27+)_LMI3_grandparentPerc__Index47	Class switched memory (IgD- IgM- CD38+ CD27+)_GrandParentalPercentage	-0.00439445	0.665292
rs6547853	G	Classswitchedmemory(IgD-IgM-CD38+CD27+)_LMI3_grandparentPerc__Index47	Class switched memory (IgD- IgM- CD38+ CD27+)_GrandParentalPercentage	-0.00362093	0.673996
rs4505848	G	Classswitchedmemory(IgD-IgM-CD38+CD27+)_LMI3_grandparentPerc__Index47	Class switched memory (IgD- IgM- CD38+ CD27+)_GrandParentalPercentage	0.00351574	0.683592
rs9585056	C	Classswitchedmemory(IgD-IgM-CD38+CD27+)_LMI3_grandparentPerc__Index47	Class switched memory (IgD- IgM- CD38+ CD27+)_GrandParentalPercentage	0.00369265	0.725121
rs539514	T	Classswitchedmemory(IgD-IgM-CD38+CD27+)_LMI3_grandparentPerc__Index47	Class switched memory (IgD- IgM- CD38+ CD27+)_GrandParentalPercentage	-0.00310052	0.725796
rs12679857	A	Classswitchedmemory(IgD-IgM-CD38+CD27+)_LMI3_grandparentPerc__Index47	Class switched memory (IgD- IgM- CD38+ CD27+)_GrandParentalPercentage	-0.00320683	0.736232
rs11574435	C	Classswitchedmemory(IgD-IgM-CD38+CD27+)_LMI3_grandparentPerc__Index47	Class switched memory (IgD- IgM- CD38+ CD27+)_GrandParentalPercentage	0.00567068	0.738216
rs12444268	A	Classswitchedmemory(IgD-IgM-CD38+CD27+)_LMI3_grandparentPerc__Index47	Class switched memory (IgD- IgM- CD38+ CD27+)_GrandParentalPercentage	0.00311691	0.789104
rs7202877	G	Classswitchedmemory(IgD-IgM-CD38+CD27+)_LMI3_grandparentPerc__Index47	Class switched memory (IgD- IgM- CD38+ CD27+)_GrandParentalPercentage	-0.00345035	0.802055
rs2476601	A	Classswitchedmemory(IgD-IgM-CD38+CD27+)_LMI3_grandparentPerc__Index47	Class switched memory (IgD- IgM- CD38+ CD27+)_GrandParentalPercentage	-0.00283175	0.802289
rs72928038	A	Classswitchedmemory(IgD-IgM-CD38+CD27+)_LMI3_grandparentPerc__Index47	Class switched memory (IgD- IgM- CD38+ CD27+)_GrandParentalPercentage	0.00290518	0.811036
rs2292239	T	Classswitchedmemory(IgD-IgM-CD38+CD27+)_LMI3_grandparentPerc__Index47	Class switched memory (IgD- IgM- CD38+ CD27+)_GrandParentalPercentage	0.00206241	0.816945
rs1990760	T	Classswitchedmemory(IgD-IgM-CD38+CD27+)_LMI3_grandparentPerc__Index47	Class switched memory (IgD- IgM- CD38+ CD27+)_GrandParentalPercentage	-0.00197664	0.832636
rs4849135	G	Classswitchedmemory(IgD-IgM-CD38+CD27+)_LMI3_grandparentPerc__Index47	Class switched memory (IgD- IgM- CD38+ CD27+)_GrandParentalPercentage	0.00147155	0.881438
rs11203203	A	Classswitchedmemory(IgD-IgM-CD38+CD27+)_LMI3_grandparentPerc__Index47	Class switched memory (IgD- IgM- CD38+ CD27+)_GrandParentalPercentage	-0.00105404	0.906932
rs16956936	C	Classswitchedmemory(IgD-IgM-CD38+CD27+)_LMI3_grandparentPerc__Index47	Class switched memory (IgD- IgM- CD38+ CD27+)_GrandParentalPercentage	-0.00157303	0.911281
rs2281808	C	Classswitchedmemory(IgD-IgM-CD38+CD27+)_LMI3_grandparentPerc__Index47	Class switched memory (IgD- IgM- CD38+ CD27+)_GrandParentalPercentage	0.000910323	0.923432
rs947474	A	Classswitchedmemory(IgD-IgM-CD38+CD27+)_LMI3_grandparentPerc__Index47	Class switched memory (IgD- IgM- CD38+ CD27+)_GrandParentalPercentage	-0.000682062	0.948118
rs6691977	C	Classswitchedmemory(IgD-IgM-CD38+CD27+)_LMI3_grandparentPerc__Index47	Class switched memory (IgD- IgM- CD38+ CD27+)_GrandParentalPercentage	-0.000423056	0.968734
rs11954020	G	Classswitchedmemory(IgD-IgM-CD38+CD27+)_LMI3_grandparentPerc__Index47	Class switched memory (IgD- IgM- CD38+ CD27+)_GrandParentalPercentage	0.000177321	0.983997
rs7804356	T	Classswitchedmemory(IgD-IgM-CD38+CD27+)_LMI3_grandparentPerc__Index47	Class switched memory (IgD- IgM- CD38+ CD27+)_GrandParentalPercentage	-0.000203107	0.984397
rs653178	C	Classswitchedmemory(IgD-IgM-CD38+CD27+)_LMI3_grandparentPerc__Index47	Class switched memory (IgD- IgM- CD38+ CD27+)_GrandParentalPercentage	0.000157109	0.985215
rs56994090	T	Classswitchedmemory(IgD-IgM-CD38+CD27+)_LMI3_grandparentPerc__Index47	Class switched memory (IgD- IgM- CD38+ CD27+)_GrandParentalPercentage	-0.000128201	0.990527
rs2611215	A	Classswitchedmemory(IgD-IgM-CD38+CD27+)_LMI3_grandparentPerc__Index47	Class switched memory (IgD- IgM- CD38+ CD27+)_GrandParentalPercentage	0.000104153	0.992415
rs3024505	G	Classswitchedmemory(IgD-IgM-CD38+CD27+)_LMI3_parentPerc__Index60	Class switched memory (IgD- IgM- CD38+ CD27+)_ParentalPercentage	0.0396135	0.0174448
rs229533	C	Classswitchedmemory(IgD-IgM-CD38+CD27+)_LMI3_parentPerc__Index60	Class switched memory (IgD- IgM- CD38+ CD27+)_ParentalPercentage	0.0227834	0.0588603
rs56994090	T	Classswitchedmemory(IgD-IgM-CD38+CD27+)_LMI3_parentPerc__Index60	Class switched memory (IgD- IgM- CD38+ CD27+)_ParentalPercentage	0.02673	0.0589957
rs4788084	C	Classswitchedmemory(IgD-IgM-CD38+CD27+)_LMI3_parentPerc__Index60	Class switched memory (IgD- IgM- CD38+ CD27+)_ParentalPercentage	0.0220709	0.0603744
rs2165738	C	Classswitchedmemory(IgD-IgM-CD38+CD27+)_LMI3_parentPerc__Index60	Class switched memory (IgD- IgM- CD38+ CD27+)_ParentalPercentage	0.0245791	0.0793517
rs539514	T	Classswitchedmemory(IgD-IgM-CD38+CD27+)_LMI3_parentPerc__Index60	Class switched memory (IgD- IgM- CD38+ CD27+)_ParentalPercentage	-0.0201843	0.0818177
rs516246	T	Classswitchedmemory(IgD-IgM-CD38+CD27+)_LMI3_parentPerc__Index60	Class switched memory (IgD- IgM- CD38+ CD27+)_ParentalPercentage	-0.0192061	0.0848027
rs10509540	T	Classswitchedmemory(IgD-IgM-CD38+CD27+)_LMI3_parentPerc__Index60	Class switched memory (IgD- IgM- CD38+ CD27+)_ParentalPercentage	0.0192583	0.112512
rs4900384	G	Classswitchedmemory(IgD-IgM-CD38+CD27+)_LMI3_parentPerc__Index60	Class switched memory (IgD- IgM- CD38+ CD27+)_ParentalPercentage	-0.0198435	0.126002
rs1893217	G	Classswitchedmemory(IgD-IgM-CD38+CD27+)_LMI3_parentPerc__Index60	Class switched memory (IgD- IgM- CD38+ CD27+)_ParentalPercentage	-0.0205151	0.153064
rs11954020	G	Classswitchedmemory(IgD-IgM-CD38+CD27+)_LMI3_parentPerc__Index60	Class switched memory (IgD- IgM- CD38+ CD27+)_ParentalPercentage	0.0164182	0.157375
rs1534422	G	Classswitchedmemory(IgD-IgM-CD38+CD27+)_LMI3_parentPerc__Index60	Class switched memory (IgD- IgM- CD38+ CD27+)_ParentalPercentage	0.0178001	0.158506
rs17166496	G	Classswitchedmemory(IgD-IgM-CD38+CD27+)_LMI3_parentPerc__Index60	Class switched memory (IgD- IgM- CD38+ CD27+)_ParentalPercentage	0.0184687	0.162086
rs425105	T	Classswitchedmemory(IgD-IgM-CD38+CD27+)_LMI3_parentPerc__Index60	Class switched memory (IgD- IgM- CD38+ CD27+)_ParentalPercentage	0.0226649	0.169858
rs7202877	G	Classswitchedmemory(IgD-IgM-CD38+CD27+)_LMI3_parentPerc__Index60	Class switched memory (IgD- IgM- CD38+ CD27+)_ParentalPercentage	-0.0235708	0.192472
rs10517086	A	Classswitchedmemory(IgD-IgM-CD38+CD27+)_LMI3_parentPerc__Index60	Class switched memory (IgD- IgM- CD38+ CD27+)_ParentalPercentage	0.0144619	0.233184
rs2304256	C	Classswitchedmemory(IgD-IgM-CD38+CD27+)_LMI3_parentPerc__Index60	Class switched memory (IgD- IgM- CD38+ CD27+)_ParentalPercentage	0.0152334	0.249744
rs72928038	A	Classswitchedmemory(IgD-IgM-CD38+CD27+)_LMI3_parentPerc__Index60	Class switched memory (IgD- IgM- CD38+ CD27+)_ParentalPercentage	0.0182724	0.252675
rs2611215	A	Classswitchedmemory(IgD-IgM-CD38+CD27+)_LMI3_parentPerc__Index60	Class switched memory (IgD- IgM- CD38+ CD27+)_ParentalPercentage	0.0162387	0.259548
rs11203203	A	Classswitchedmemory(IgD-IgM-CD38+CD27+)_LMI3_parentPerc__Index60	Class switched memory (IgD- IgM- CD38+ CD27+)_ParentalPercentage	-0.0114975	0.332214
rs2292239	T	Classswitchedmemory(IgD-IgM-CD38+CD27+)_LMI3_parentPerc__Index60	Class switched memory (IgD- IgM- CD38+ CD27+)_ParentalPercentage	-0.0100867	0.389481
rs5753037	T	Classswitchedmemory(IgD-IgM-CD38+CD27+)_LMI3_parentPerc__Index60	Class switched memory (IgD- IgM- CD38+ CD27+)_ParentalPercentage	0.0100617	0.403778
rs12444268	A	Classswitchedmemory(IgD-IgM-CD38+CD27+)_LMI3_parentPerc__Index60	Class switched memory (IgD- IgM- CD38+ CD27+)_ParentalPercentage	0.0122374	0.424787
rs1465788	C	Classswitchedmemory(IgD-IgM-CD38+CD27+)_LMI3_parentPerc__Index60	Class switched memory (IgD- IgM- CD38+ CD27+)_ParentalPercentage	0.0106163	0.427331
rs2476601	A	Classswitchedmemory(IgD-IgM-CD38+CD27+)_LMI3_parentPerc__Index60	Class switched memory (IgD- IgM- CD38+ CD27+)_ParentalPercentage	0.0112506	0.449634
rs2269241	C	Classswitchedmemory(IgD-IgM-CD38+CD27+)_LMI3_parentPerc__Index60	Class switched memory (IgD- IgM- CD38+ CD27+)_ParentalPercentage	0.0130551	0.450319
rs4849135	G	Classswitchedmemory(IgD-IgM-CD38+CD27+)_LMI3_parentPerc__Index60	Class switched memory (IgD- IgM- CD38+ CD27+)_ParentalPercentage	-0.00960477	0.459394
rs10137082	C	Classswitchedmemory(IgD-IgM-CD38+CD27+)_LMI3_parentPerc__Index60	Class switched memory (IgD- IgM- CD38+ CD27+)_ParentalPercentage	0.009461	0.475171
rs11574435	C	Classswitchedmemory(IgD-IgM-CD38+CD27+)_LMI3_parentPerc__Index60	Class switched memory (IgD- IgM- CD38+ CD27+)_ParentalPercentage	0.0157179	0.481478
rs6547853	G	Classswitchedmemory(IgD-IgM-CD38+CD27+)_LMI3_parentPerc__Index60	Class switched memory (IgD- IgM- CD38+ CD27+)_ParentalPercentage	-0.00774501	0.494195
rs3825932	T	Classswitchedmemory(IgD-IgM-CD38+CD27+)_LMI3_parentPerc__Index60	Class switched memory (IgD- IgM- CD38+ CD27+)_ParentalPercentage	-0.00810214	0.508183
rs12927355	C	Classswitchedmemory(IgD-IgM-CD38+CD27+)_LMI3_parentPerc__Index60	Class switched memory (IgD- IgM- CD38+ CD27+)_ParentalPercentage	-0.00801933	0.517805
rs10786436	T	Classswitchedmemory(IgD-IgM-CD38+CD27+)_LMI3_parentPerc__Index60	Class switched memory (IgD- IgM- CD38+ CD27+)_ParentalPercentage	-0.0068725	0.594394
rs7804356	T	Classswitchedmemory(IgD-IgM-CD38+CD27+)_LMI3_parentPerc__Index60	Class switched memory (IgD- IgM- CD38+ CD27+)_ParentalPercentage	-0.00695441	0.610917
rs550448	A	Classswitchedmemory(IgD-IgM-CD38+CD27+)_LMI3_parentPerc__Index60	Class switched memory (IgD- IgM- CD38+ CD27+)_ParentalPercentage	-0.00862357	0.638171
rs6518350	A	Classswitchedmemory(IgD-IgM-CD38+CD27+)_LMI3_parentPerc__Index60	Class switched memory (IgD- IgM- CD38+ CD27+)_ParentalPercentage	0.00753078	0.649142
rs9388489	G	Classswitchedmemory(IgD-IgM-CD38+CD27+)_LMI3_parentPerc__Index60	Class switched memory (IgD- IgM- CD38+ CD27+)_ParentalPercentage	-0.00493014	0.660462
rs653178	C	Classswitchedmemory(IgD-IgM-CD38+CD27+)_LMI3_parentPerc__Index60	Class switched memory (IgD- IgM- CD38+ CD27+)_ParentalPercentage	-0.00471807	0.672466
rs1983853	C	Classswitchedmemory(IgD-IgM-CD38+CD27+)_LMI3_parentPerc__Index60	Class switched memory (IgD- IgM- CD38+ CD27+)_ParentalPercentage	-0.00937952	0.675051
rs1990760	T	Classswitchedmemory(IgD-IgM-CD38+CD27+)_LMI3_parentPerc__Index60	Class switched memory (IgD- IgM- CD38+ CD27+)_ParentalPercentage	0.00489645	0.69089
rs478222	A	Classswitchedmemory(IgD-IgM-CD38+CD27+)_LMI3_parentPerc__Index60	Class switched memory (IgD- IgM- CD38+ CD27+)_ParentalPercentage	0.00430895	0.691467
rs4763879	A	Classswitchedmemory(IgD-IgM-CD38+CD27+)_LMI3_parentPerc__Index60	Class switched memory (IgD- IgM- CD38+ CD27+)_ParentalPercentage	-0.0043839	0.700913
rs6691977	C	Classswitchedmemory(IgD-IgM-CD38+CD27+)_LMI3_parentPerc__Index60	Class switched memory (IgD- IgM- CD38+ CD27+)_ParentalPercentage	-0.00522176	0.71324
rs62447205	A	Classswitchedmemory(IgD-IgM-CD38+CD27+)_LMI3_parentPerc__Index60	Class switched memory (IgD- IgM- CD38+ CD27+)_ParentalPercentage	-0.00469869	0.718094
rs16956936	C	Classswitchedmemory(IgD-IgM-CD38+CD27+)_LMI3_parentPerc__Index60	Class switched memory (IgD- IgM- CD38+ CD27+)_ParentalPercentage	-0.00626759	0.735943
rs1052553	A	Classswitchedmemory(IgD-IgM-CD38+CD27+)_LMI3_parentPerc__Index60	Class switched memory (IgD- IgM- CD38+ CD27+)_ParentalPercentage	-0.00471622	0.739321
rs2290400	C	Classswitchedmemory(IgD-IgM-CD38+CD27+)_LMI3_parentPerc__Index60	Class switched memory (IgD- IgM- CD38+ CD27+)_ParentalPercentage	0.00398144	0.749626
rs11258747	T	Classswitchedmemory(IgD-IgM-CD38+CD27+)_LMI3_parentPerc__Index60	Class switched memory (IgD- IgM- CD38+ CD27+)_ParentalPercentage	-0.00347011	0.792082
rs2281808	C	Classswitchedmemory(IgD-IgM-CD38+CD27+)_LMI3_parentPerc__Index60	Class switched memory (IgD- IgM- CD38+ CD27+)_ParentalPercentage	-0.00272712	0.826885
rs12679857	A	Classswitchedmemory(IgD-IgM-CD38+CD27+)_LMI3_parentPerc__Index60	Class switched memory (IgD- IgM- CD38+ CD27+)_ParentalPercentage	-0.00240672	0.847749
rs13415583	T	Classswitchedmemory(IgD-IgM-CD38+CD27+)_LMI3_parentPerc__Index60	Class switched memory (IgD- IgM- CD38+ CD27+)_ParentalPercentage	-0.00238752	0.858341
rs4505848	G	Classswitchedmemory(IgD-IgM-CD38+CD27+)_LMI3_parentPerc__Index60	Class switched memory (IgD- IgM- CD38+ CD27+)_ParentalPercentage	-0.00184735	0.87081
rs10795791	G	Classswitchedmemory(IgD-IgM-CD38+CD27+)_LMI3_parentPerc__Index60	Class switched memory (IgD- IgM- CD38+ CD27+)_ParentalPercentage	-0.00186226	0.878244
rs924043	C	Classswitchedmemory(IgD-IgM-CD38+CD27+)_LMI3_parentPerc__Index60	Class switched memory (IgD- IgM- CD38+ CD27+)_ParentalPercentage	-0.00237283	0.89001
rs947474	A	Classswitchedmemory(IgD-IgM-CD38+CD27+)_LMI3_parentPerc__Index60	Class switched memory (IgD- IgM- CD38+ CD27+)_ParentalPercentage	-0.00157449	0.909168
rs689	T	Classswitchedmemory(IgD-IgM-CD38+CD27+)_LMI3_parentPerc__Index60	Class switched memory (IgD- IgM- CD38+ CD27+)_ParentalPercentage	-0.00183435	0.911929
rs72727394	T	Classswitchedmemory(IgD-IgM-CD38+CD27+)_LMI3_parentPerc__Index60	Class switched memory (IgD- IgM- CD38+ CD27+)_ParentalPercentage	0.00129733	0.926655
rs7020673	G	Classswitchedmemory(IgD-IgM-CD38+CD27+)_LMI3_parentPerc__Index60	Class switched memory (IgD- IgM- CD38+ CD27+)_ParentalPercentage	-0.000969305	0.933264
rs1615504	T	Classswitchedmemory(IgD-IgM-CD38+CD27+)_LMI3_parentPerc__Index60	Class switched memory (IgD- IgM- CD38+ CD27+)_ParentalPercentage	-0.000936836	0.941161
rs9272346	G	Classswitchedmemory(IgD-IgM-CD38+CD27+)_LMI3_parentPerc__Index60	Class switched memory (IgD- IgM- CD38+ CD27+)_ParentalPercentage	-0.000996212	0.949519
rs193778	G	Classswitchedmemory(IgD-IgM-CD38+CD27+)_LMI3_parentPerc__Index60	Class switched memory (IgD- IgM- CD38+ CD27+)_ParentalPercentage	-0.00039522	0.975196
rs3087243	G	Classswitchedmemory(IgD-IgM-CD38+CD27+)_LMI3_parentPerc__Index60	Class switched memory (IgD- IgM- CD38+ CD27+)_ParentalPercentage	0.000202936	0.986617
rs9585056	C	Classswitchedmemory(IgD-IgM-CD38+CD27+)_LMI3_parentPerc__Index60	Class switched memory (IgD- IgM- CD38+ CD27+)_ParentalPercentage	-4.02064e-05	0.99768
rs56994090	T	DN_LMI1_grandparentPerc__Index7	DN (CD4- CD8-)_GrandParentalPercentage	0.00368398	0.0216371
rs4788084	C	DN_LMI1_grandparentPerc__Index7	DN (CD4- CD8-)_GrandParentalPercentage	0.00295352	0.0266159
rs5753037	T	DN_LMI1_grandparentPerc__Index7	DN (CD4- CD8-)_GrandParentalPercentage	0.00281529	0.0388025
rs10517086	A	DN_LMI1_grandparentPerc__Index7	DN (CD4- CD8-)_GrandParentalPercentage	-0.00268874	0.0502526
rs6691977	C	DN_LMI1_grandparentPerc__Index7	DN (CD4- CD8-)_GrandParentalPercentage	-0.00286064	0.0751319
rs2611215	A	DN_LMI1_grandparentPerc__Index7	DN (CD4- CD8-)_GrandParentalPercentage	0.00287526	0.0780575
rs10795791	G	DN_LMI1_grandparentPerc__Index7	DN (CD4- CD8-)_GrandParentalPercentage	0.0023343	0.0896881
rs10509540	T	DN_LMI1_grandparentPerc__Index7	DN (CD4- CD8-)_GrandParentalPercentage	-0.00223725	0.10439
rs229533	C	DN_LMI1_grandparentPerc__Index7	DN (CD4- CD8-)_GrandParentalPercentage	0.00219505	0.109357
rs10786436	T	DN_LMI1_grandparentPerc__Index7	DN (CD4- CD8-)_GrandParentalPercentage	0.0023168	0.112924
rs1465788	C	DN_LMI1_grandparentPerc__Index7	DN (CD4- CD8-)_GrandParentalPercentage	0.0023353	0.123309
rs2290400	C	DN_LMI1_grandparentPerc__Index7	DN (CD4- CD8-)_GrandParentalPercentage	0.00212544	0.132494
rs1990760	T	DN_LMI1_grandparentPerc__Index7	DN (CD4- CD8-)_GrandParentalPercentage	-0.00209447	0.133139
rs3087243	G	DN_LMI1_grandparentPerc__Index7	DN (CD4- CD8-)_GrandParentalPercentage	-0.00201511	0.141362
rs6547853	G	DN_LMI1_grandparentPerc__Index7	DN (CD4- CD8-)_GrandParentalPercentage	0.00175678	0.171299
rs3024505	G	DN_LMI1_grandparentPerc__Index7	DN (CD4- CD8-)_GrandParentalPercentage	0.00252102	0.184794
rs947474	A	DN_LMI1_grandparentPerc__Index7	DN (CD4- CD8-)_GrandParentalPercentage	-0.00196461	0.209074
rs4900384	G	DN_LMI1_grandparentPerc__Index7	DN (CD4- CD8-)_GrandParentalPercentage	0.00177341	0.228979
rs3825932	T	DN_LMI1_grandparentPerc__Index7	DN (CD4- CD8-)_GrandParentalPercentage	0.0016391	0.237894
rs924043	C	DN_LMI1_grandparentPerc__Index7	DN (CD4- CD8-)_GrandParentalPercentage	-0.00211872	0.276133
rs13415583	T	DN_LMI1_grandparentPerc__Index7	DN (CD4- CD8-)_GrandParentalPercentage	-0.00159241	0.29381
rs1893217	G	DN_LMI1_grandparentPerc__Index7	DN (CD4- CD8-)_GrandParentalPercentage	0.00169622	0.298706
rs2165738	C	DN_LMI1_grandparentPerc__Index7	DN (CD4- CD8-)_GrandParentalPercentage	-0.00160637	0.313776
rs4849135	G	DN_LMI1_grandparentPerc__Index7	DN (CD4- CD8-)_GrandParentalPercentage	-0.00141088	0.338281
rs7804356	T	DN_LMI1_grandparentPerc__Index7	DN (CD4- CD8-)_GrandParentalPercentage	0.00133497	0.389445
rs10137082	C	DN_LMI1_grandparentPerc__Index7	DN (CD4- CD8-)_GrandParentalPercentage	0.00126178	0.401499
rs72727394	T	DN_LMI1_grandparentPerc__Index7	DN (CD4- CD8-)_GrandParentalPercentage	0.0012576	0.431588
rs2476601	A	DN_LMI1_grandparentPerc__Index7	DN (CD4- CD8-)_GrandParentalPercentage	-0.0011735	0.487413
rs1534422	G	DN_LMI1_grandparentPerc__Index7	DN (CD4- CD8-)_GrandParentalPercentage	0.000990409	0.490361
rs11258747	T	DN_LMI1_grandparentPerc__Index7	DN (CD4- CD8-)_GrandParentalPercentage	0.00101888	0.495246
rs17166496	G	DN_LMI1_grandparentPerc__Index7	DN (CD4- CD8-)_GrandParentalPercentage	-0.00101807	0.498078
rs7202877	G	DN_LMI1_grandparentPerc__Index7	DN (CD4- CD8-)_GrandParentalPercentage	0.00137283	0.504443
rs516246	T	DN_LMI1_grandparentPerc__Index7	DN (CD4- CD8-)_GrandParentalPercentage	-0.000782447	0.537605
rs6518350	A	DN_LMI1_grandparentPerc__Index7	DN (CD4- CD8-)_GrandParentalPercentage	0.00112527	0.549293
rs12679857	A	DN_LMI1_grandparentPerc__Index7	DN (CD4- CD8-)_GrandParentalPercentage	-0.000847742	0.551291
rs11574435	C	DN_LMI1_grandparentPerc__Index7	DN (CD4- CD8-)_GrandParentalPercentage	0.00138103	0.58604
rs2292239	T	DN_LMI1_grandparentPerc__Index7	DN (CD4- CD8-)_GrandParentalPercentage	0.000697177	0.60059
rs11203203	A	DN_LMI1_grandparentPerc__Index7	DN (CD4- CD8-)_GrandParentalPercentage	-0.000663641	0.622359
rs4505848	G	DN_LMI1_grandparentPerc__Index7	DN (CD4- CD8-)_GrandParentalPercentage	0.000622498	0.62927
rs425105	T	DN_LMI1_grandparentPerc__Index7	DN (CD4- CD8-)_GrandParentalPercentage	-0.000868641	0.643806
rs653178	C	DN_LMI1_grandparentPerc__Index7	DN (CD4- CD8-)_GrandParentalPercentage	-0.000580021	0.647133
rs16956936	C	DN_LMI1_grandparentPerc__Index7	DN (CD4- CD8-)_GrandParentalPercentage	0.00096466	0.647545
rs7020673	G	DN_LMI1_grandparentPerc__Index7	DN (CD4- CD8-)_GrandParentalPercentage	0.000564869	0.66729
rs12927355	C	DN_LMI1_grandparentPerc__Index7	DN (CD4- CD8-)_GrandParentalPercentage	0.000588501	0.676045
rs2269241	C	DN_LMI1_grandparentPerc__Index7	DN (CD4- CD8-)_GrandParentalPercentage	0.000798994	0.684237
rs9388489	G	DN_LMI1_grandparentPerc__Index7	DN (CD4- CD8-)_GrandParentalPercentage	-0.000508304	0.69
rs2281808	C	DN_LMI1_grandparentPerc__Index7	DN (CD4- CD8-)_GrandParentalPercentage	-0.000489491	0.729535
rs4763879	A	DN_LMI1_grandparentPerc__Index7	DN (CD4- CD8-)_GrandParentalPercentage	0.000388502	0.764365
rs11954020	G	DN_LMI1_grandparentPerc__Index7	DN (CD4- CD8-)_GrandParentalPercentage	-0.000376384	0.775786
rs62447205	A	DN_LMI1_grandparentPerc__Index7	DN (CD4- CD8-)_GrandParentalPercentage	0.000387913	0.792962
rs550448	A	DN_LMI1_grandparentPerc__Index7	DN (CD4- CD8-)_GrandParentalPercentage	0.000491098	0.81358
rs1052553	A	DN_LMI1_grandparentPerc__Index7	DN (CD4- CD8-)_GrandParentalPercentage	-0.000335751	0.83475
rs1983853	C	DN_LMI1_grandparentPerc__Index7	DN (CD4- CD8-)_GrandParentalPercentage	0.000507588	0.841657
rs539514	T	DN_LMI1_grandparentPerc__Index7	DN (CD4- CD8-)_GrandParentalPercentage	0.00025234	0.848592
rs1615504	T	DN_LMI1_grandparentPerc__Index7	DN (CD4- CD8-)_GrandParentalPercentage	-0.000265109	0.854045
rs2304256	C	DN_LMI1_grandparentPerc__Index7	DN (CD4- CD8-)_GrandParentalPercentage	-0.000272344	0.856414
rs72928038	A	DN_LMI1_grandparentPerc__Index7	DN (CD4- CD8-)_GrandParentalPercentage	-0.000321307	0.859607
rs193778	G	DN_LMI1_grandparentPerc__Index7	DN (CD4- CD8-)_GrandParentalPercentage	-0.000251224	0.861809
rs12444268	A	DN_LMI1_grandparentPerc__Index7	DN (CD4- CD8-)_GrandParentalPercentage	0.000268734	0.877412
rs9585056	C	DN_LMI1_grandparentPerc__Index7	DN (CD4- CD8-)_GrandParentalPercentage	0.000129305	0.934368
rs478222	A	DN_LMI1_grandparentPerc__Index7	DN (CD4- CD8-)_GrandParentalPercentage	7.88157e-05	0.949034
rs689	T	DN_LMI1_grandparentPerc__Index7	DN (CD4- CD8-)_GrandParentalPercentage	9.03238e-05	0.961744
rs9272346	G	DN_LMI1_grandparentPerc__Index7	DN (CD4- CD8-)_GrandParentalPercentage	5.18168e-05	0.976863
rs4788084	C	DN_LMI1_parentPerc__Index8	DN (CD4- CD8-)_ParentalPercentage	0.00537544	0.00673484
rs56994090	T	DN_LMI1_parentPerc__Index8	DN (CD4- CD8-)_ParentalPercentage	0.00580153	0.0153759
rs5753037	T	DN_LMI1_parentPerc__Index8	DN (CD4- CD8-)_ParentalPercentage	0.00460693	0.0234328
rs2611215	A	DN_LMI1_parentPerc__Index8	DN (CD4- CD8-)_ParentalPercentage	0.0044453	0.0680719
rs6691977	C	DN_LMI1_parentPerc__Index8	DN (CD4- CD8-)_ParentalPercentage	-0.00432351	0.0716871
rs10517086	A	DN_LMI1_parentPerc__Index8	DN (CD4- CD8-)_ParentalPercentage	-0.00360683	0.0789382
rs229533	C	DN_LMI1_parentPerc__Index8	DN (CD4- CD8-)_ParentalPercentage	0.00350769	0.0865535
rs10509540	T	DN_LMI1_parentPerc__Index8	DN (CD4- CD8-)_ParentalPercentage	-0.00348263	0.0904465
rs1990760	T	DN_LMI1_parentPerc__Index8	DN (CD4- CD8-)_ParentalPercentage	-0.00346917	0.0955895
rs924043	C	DN_LMI1_parentPerc__Index8	DN (CD4- CD8-)_ParentalPercentage	-0.00478762	0.0987847
rs3024505	G	DN_LMI1_parentPerc__Index8	DN (CD4- CD8-)_ParentalPercentage	0.0044743	0.114732
rs1465788	C	DN_LMI1_parentPerc__Index8	DN (CD4- CD8-)_ParentalPercentage	0.00334757	0.139214
rs2290400	C	DN_LMI1_parentPerc__Index8	DN (CD4- CD8-)_ParentalPercentage	0.0030714	0.145592
rs10786436	T	DN_LMI1_parentPerc__Index8	DN (CD4- CD8-)_ParentalPercentage	0.00313091	0.151704
rs10795791	G	DN_LMI1_parentPerc__Index8	DN (CD4- CD8-)_ParentalPercentage	0.00286892	0.163038
rs13415583	T	DN_LMI1_parentPerc__Index8	DN (CD4- CD8-)_ParentalPercentage	-0.00309621	0.171323
rs4900384	G	DN_LMI1_parentPerc__Index8	DN (CD4- CD8-)_ParentalPercentage	0.00289042	0.1891
rs6547853	G	DN_LMI1_parentPerc__Index8	DN (CD4- CD8-)_ParentalPercentage	0.00235205	0.22027
rs3825932	T	DN_LMI1_parentPerc__Index8	DN (CD4- CD8-)_ParentalPercentage	0.00248812	0.230271
rs1893217	G	DN_LMI1_parentPerc__Index8	DN (CD4- CD8-)_ParentalPercentage	0.00268122	0.271315
rs947474	A	DN_LMI1_parentPerc__Index8	DN (CD4- CD8-)_ParentalPercentage	-0.00238114	0.308351
rs3087243	G	DN_LMI1_parentPerc__Index8	DN (CD4- CD8-)_ParentalPercentage	-0.00207145	0.312075
rs10137082	C	DN_LMI1_parentPerc__Index8	DN (CD4- CD8-)_ParentalPercentage	0.00223074	0.320504
rs7202877	G	DN_LMI1_parentPerc__Index8	DN (CD4- CD8-)_ParentalPercentage	0.00300625	0.32742
rs1534422	G	DN_LMI1_parentPerc__Index8	DN (CD4- CD8-)_ParentalPercentage	0.0020877	0.330042
rs4849135	G	DN_LMI1_parentPerc__Index8	DN (CD4- CD8-)_ParentalPercentage	-0.00210726	0.338263
rs7804356	T	DN_LMI1_parentPerc__Index8	DN (CD4- CD8-)_ParentalPercentage	0.00209311	0.366225
rs2165738	C	DN_LMI1_parentPerc__Index8	DN (CD4- CD8-)_ParentalPercentage	-0.00201951	0.396649
rs17166496	G	DN_LMI1_parentPerc__Index8	DN (CD4- CD8-)_ParentalPercentage	-0.00185619	0.408056
rs516246	T	DN_LMI1_parentPerc__Index8	DN (CD4- CD8-)_ParentalPercentage	-0.001428	0.451184
rs4763879	A	DN_LMI1_parentPerc__Index8	DN (CD4- CD8-)_ParentalPercentage	0.00145687	0.451412
rs11574435	C	DN_LMI1_parentPerc__Index8	DN (CD4- CD8-)_ParentalPercentage	0.0027641	0.465385
rs11258747	T	DN_LMI1_parentPerc__Index8	DN (CD4- CD8-)_ParentalPercentage	0.00158949	0.476219
rs550448	A	DN_LMI1_parentPerc__Index8	DN (CD4- CD8-)_ParentalPercentage	0.00218001	0.483152
rs7020673	G	DN_LMI1_parentPerc__Index8	DN (CD4- CD8-)_ParentalPercentage	0.00107139	0.585072
rs653178	C	DN_LMI1_parentPerc__Index8	DN (CD4- CD8-)_ParentalPercentage	-0.00101904	0.590216
rs2269241	C	DN_LMI1_parentPerc__Index8	DN (CD4- CD8-)_ParentalPercentage	0.00157017	0.592512
rs12679857	A	DN_LMI1_parentPerc__Index8	DN (CD4- CD8-)_ParentalPercentage	-0.00111924	0.598434
rs12927355	C	DN_LMI1_parentPerc__Index8	DN (CD4- CD8-)_ParentalPercentage	0.00110305	0.599948
rs2476601	A	DN_LMI1_parentPerc__Index8	DN (CD4- CD8-)_ParentalPercentage	-0.00131927	0.601264
rs425105	T	DN_LMI1_parentPerc__Index8	DN (CD4- CD8-)_ParentalPercentage	-0.00143054	0.610129
rs72727394	T	DN_LMI1_parentPerc__Index8	DN (CD4- CD8-)_ParentalPercentage	0.00117069	0.624152
rs4505848	G	DN_LMI1_parentPerc__Index8	DN (CD4- CD8-)_ParentalPercentage	0.000864817	0.653404
rs11203203	A	DN_LMI1_parentPerc__Index8	DN (CD4- CD8-)_ParentalPercentage	-0.000872687	0.664572
rs193778	G	DN_LMI1_parentPerc__Index8	DN (CD4- CD8-)_ParentalPercentage	-0.000871297	0.686002
rs6518350	A	DN_LMI1_parentPerc__Index8	DN (CD4- CD8-)_ParentalPercentage	0.00112112	0.689621
rs2304256	C	DN_LMI1_parentPerc__Index8	DN (CD4- CD8-)_ParentalPercentage	-0.000866504	0.699857
rs1615504	T	DN_LMI1_parentPerc__Index8	DN (CD4- CD8-)_ParentalPercentage	-0.000802911	0.709083
rs16956936	C	DN_LMI1_parentPerc__Index8	DN (CD4- CD8-)_ParentalPercentage	0.00111818	0.72275
rs62447205	A	DN_LMI1_parentPerc__Index8	DN (CD4- CD8-)_ParentalPercentage	0.000730899	0.740543
rs1052553	A	DN_LMI1_parentPerc__Index8	DN (CD4- CD8-)_ParentalPercentage	-0.000777171	0.746438
rs2292239	T	DN_LMI1_parentPerc__Index8	DN (CD4- CD8-)_ParentalPercentage	0.00059189	0.766053
rs2281808	C	DN_LMI1_parentPerc__Index8	DN (CD4- CD8-)_ParentalPercentage	-0.000628822	0.766178
rs9388489	G	DN_LMI1_parentPerc__Index8	DN (CD4- CD8-)_ParentalPercentage	-0.000472232	0.804077
rs9585056	C	DN_LMI1_parentPerc__Index8	DN (CD4- CD8-)_ParentalPercentage	0.000556202	0.81251
rs11954020	G	DN_LMI1_parentPerc__Index8	DN (CD4- CD8-)_ParentalPercentage	-0.000405728	0.837136
rs9272346	G	DN_LMI1_parentPerc__Index8	DN (CD4- CD8-)_ParentalPercentage	0.000532078	0.841944
rs72928038	A	DN_LMI1_parentPerc__Index8	DN (CD4- CD8-)_ParentalPercentage	0.000480112	0.85954
rs12444268	A	DN_LMI1_parentPerc__Index8	DN (CD4- CD8-)_ParentalPercentage	0.000403576	0.876741
rs539514	T	DN_LMI1_parentPerc__Index8	DN (CD4- CD8-)_ParentalPercentage	-0.000296095	0.880772
rs689	T	DN_LMI1_parentPerc__Index8	DN (CD4- CD8-)_ParentalPercentage	0.000377024	0.893359
rs478222	A	DN_LMI1_parentPerc__Index8	DN (CD4- CD8-)_ParentalPercentage	0.000162735	0.929585
rs1983853	C	DN_LMI1_parentPerc__Index8	DN (CD4- CD8-)_ParentalPercentage	0.000309748	0.934947
rs1052553	A	DP_LMI1_grandparentPerc__Index7	DP (CD4+ CD8+)_GrandParentalPercentage	0.00143256	0.00197292
rs11574435	C	DP_LMI1_grandparentPerc__Index7	DP (CD4+ CD8+)_GrandParentalPercentage	0.00164634	0.02484
rs12444268	A	DP_LMI1_grandparentPerc__Index7	DP (CD4+ CD8+)_GrandParentalPercentage	-0.00112565	0.0254967
rs4849135	G	DP_LMI1_grandparentPerc__Index7	DP (CD4+ CD8+)_GrandParentalPercentage	0.000900017	0.0350136
rs478222	A	DP_LMI1_grandparentPerc__Index7	DP (CD4+ CD8+)_GrandParentalPercentage	0.000718359	0.0442243
rs12927355	C	DP_LMI1_grandparentPerc__Index7	DP (CD4+ CD8+)_GrandParentalPercentage	-0.000815587	0.045566
rs1983853	C	DP_LMI1_grandparentPerc__Index7	DP (CD4+ CD8+)_GrandParentalPercentage	-0.00145653	0.0477816
rs2269241	C	DP_LMI1_grandparentPerc__Index7	DP (CD4+ CD8+)_GrandParentalPercentage	0.00109995	0.0533109
rs550448	A	DP_LMI1_grandparentPerc__Index7	DP (CD4+ CD8+)_GrandParentalPercentage	-0.00105123	0.0816926
rs72727394	T	DP_LMI1_grandparentPerc__Index7	DP (CD4+ CD8+)_GrandParentalPercentage	0.00073645	0.112646
rs10786436	T	DP_LMI1_grandparentPerc__Index7	DP (CD4+ CD8+)_GrandParentalPercentage	-0.000646931	0.128308
rs13415583	T	DP_LMI1_grandparentPerc__Index7	DP (CD4+ CD8+)_GrandParentalPercentage	-0.000670222	0.128341
rs193778	G	DP_LMI1_grandparentPerc__Index7	DP (CD4+ CD8+)_GrandParentalPercentage	-0.000613499	0.143027
rs2476601	A	DP_LMI1_grandparentPerc__Index7	DP (CD4+ CD8+)_GrandParentalPercentage	0.000711862	0.146913
rs6691977	C	DP_LMI1_grandparentPerc__Index7	DP (CD4+ CD8+)_GrandParentalPercentage	0.000645843	0.16799
rs1615504	T	DP_LMI1_grandparentPerc__Index7	DP (CD4+ CD8+)_GrandParentalPercentage	-0.000559467	0.181227
rs7020673	G	DP_LMI1_grandparentPerc__Index7	DP (CD4+ CD8+)_GrandParentalPercentage	-0.000505069	0.1857
rs689	T	DP_LMI1_grandparentPerc__Index7	DP (CD4+ CD8+)_GrandParentalPercentage	-0.000721684	0.186899
rs62447205	A	DP_LMI1_grandparentPerc__Index7	DP (CD4+ CD8+)_GrandParentalPercentage	-0.000565232	0.187853
rs516246	T	DP_LMI1_grandparentPerc__Index7	DP (CD4+ CD8+)_GrandParentalPercentage	0.000473441	0.199211
rs12679857	A	DP_LMI1_grandparentPerc__Index7	DP (CD4+ CD8+)_GrandParentalPercentage	0.000522419	0.206323
rs947474	A	DP_LMI1_grandparentPerc__Index7	DP (CD4+ CD8+)_GrandParentalPercentage	-0.000552276	0.224997
rs1534422	G	DP_LMI1_grandparentPerc__Index7	DP (CD4+ CD8+)_GrandParentalPercentage	-0.00050161	0.229396
rs924043	C	DP_LMI1_grandparentPerc__Index7	DP (CD4+ CD8+)_GrandParentalPercentage	-0.000640674	0.257697
rs425105	T	DP_LMI1_grandparentPerc__Index7	DP (CD4+ CD8+)_GrandParentalPercentage	-0.000594084	0.27657
rs72928038	A	DP_LMI1_grandparentPerc__Index7	DP (CD4+ CD8+)_GrandParentalPercentage	-0.000567926	0.281987
rs10795791	G	DP_LMI1_grandparentPerc__Index7	DP (CD4+ CD8+)_GrandParentalPercentage	0.000408589	0.308414
rs9272346	G	DP_LMI1_grandparentPerc__Index7	DP (CD4+ CD8+)_GrandParentalPercentage	-0.000509241	0.326762
rs4900384	G	DP_LMI1_grandparentPerc__Index7	DP (CD4+ CD8+)_GrandParentalPercentage	-0.000393918	0.358809
rs11258747	T	DP_LMI1_grandparentPerc__Index7	DP (CD4+ CD8+)_GrandParentalPercentage	-0.000341225	0.432415
rs2290400	C	DP_LMI1_grandparentPerc__Index7	DP (CD4+ CD8+)_GrandParentalPercentage	0.000322059	0.434331
rs56994090	T	DP_LMI1_grandparentPerc__Index7	DP (CD4+ CD8+)_GrandParentalPercentage	0.000316612	0.500063
rs1465788	C	DP_LMI1_grandparentPerc__Index7	DP (CD4+ CD8+)_GrandParentalPercentage	-0.000290105	0.5116
rs10509540	T	DP_LMI1_grandparentPerc__Index7	DP (CD4+ CD8+)_GrandParentalPercentage	0.000257293	0.522112
rs4763879	A	DP_LMI1_grandparentPerc__Index7	DP (CD4+ CD8+)_GrandParentalPercentage	-0.000216271	0.566224
rs653178	C	DP_LMI1_grandparentPerc__Index7	DP (CD4+ CD8+)_GrandParentalPercentage	0.000209379	0.570072
rs9388489	G	DP_LMI1_grandparentPerc__Index7	DP (CD4+ CD8+)_GrandParentalPercentage	0.000207257	0.576162
rs4505848	G	DP_LMI1_grandparentPerc__Index7	DP (CD4+ CD8+)_GrandParentalPercentage	0.000202893	0.588662
rs3024505	G	DP_LMI1_grandparentPerc__Index7	DP (CD4+ CD8+)_GrandParentalPercentage	0.000289728	0.601099
rs16956936	C	DP_LMI1_grandparentPerc__Index7	DP (CD4+ CD8+)_GrandParentalPercentage	-0.0002303	0.707618
rs4788084	C	DP_LMI1_grandparentPerc__Index7	DP (CD4+ CD8+)_GrandParentalPercentage	-0.000145332	0.709325
rs7804356	T	DP_LMI1_grandparentPerc__Index7	DP (CD4+ CD8+)_GrandParentalPercentage	-0.000160661	0.722081
rs11203203	A	DP_LMI1_grandparentPerc__Index7	DP (CD4+ CD8+)_GrandParentalPercentage	-0.000134786	0.731065
rs2165738	C	DP_LMI1_grandparentPerc__Index7	DP (CD4+ CD8+)_GrandParentalPercentage	0.000152179	0.74322
rs2292239	T	DP_LMI1_grandparentPerc__Index7	DP (CD4+ CD8+)_GrandParentalPercentage	-0.00012653	0.744064
rs3825932	T	DP_LMI1_grandparentPerc__Index7	DP (CD4+ CD8+)_GrandParentalPercentage	0.000131994	0.74433
rs11954020	G	DP_LMI1_grandparentPerc__Index7	DP (CD4+ CD8+)_GrandParentalPercentage	0.000115721	0.76346
rs2304256	C	DP_LMI1_grandparentPerc__Index7	DP (CD4+ CD8+)_GrandParentalPercentage	-0.00012596	0.773643
rs3087243	G	DP_LMI1_grandparentPerc__Index7	DP (CD4+ CD8+)_GrandParentalPercentage	0.00010627	0.790334
rs229533	C	DP_LMI1_grandparentPerc__Index7	DP (CD4+ CD8+)_GrandParentalPercentage	8.63913e-05	0.829067
rs7202877	G	DP_LMI1_grandparentPerc__Index7	DP (CD4+ CD8+)_GrandParentalPercentage	0.000107498	0.857515
rs17166496	G	DP_LMI1_grandparentPerc__Index7	DP (CD4+ CD8+)_GrandParentalPercentage	-6.98887e-05	0.873074
rs2281808	C	DP_LMI1_grandparentPerc__Index7	DP (CD4+ CD8+)_GrandParentalPercentage	5.92717e-05	0.885612
rs10137082	C	DP_LMI1_grandparentPerc__Index7	DP (CD4+ CD8+)_GrandParentalPercentage	-5.33791e-05	0.903004
rs539514	T	DP_LMI1_grandparentPerc__Index7	DP (CD4+ CD8+)_GrandParentalPercentage	-4.01938e-05	0.91677
rs10517086	A	DP_LMI1_grandparentPerc__Index7	DP (CD4+ CD8+)_GrandParentalPercentage	-3.97827e-05	0.921065
rs1990760	T	DP_LMI1_grandparentPerc__Index7	DP (CD4+ CD8+)_GrandParentalPercentage	3.9031e-05	0.923584
rs6518350	A	DP_LMI1_grandparentPerc__Index7	DP (CD4+ CD8+)_GrandParentalPercentage	-4.01603e-05	0.941476
rs1893217	G	DP_LMI1_grandparentPerc__Index7	DP (CD4+ CD8+)_GrandParentalPercentage	-2.64129e-05	0.955709
rs2611215	A	DP_LMI1_grandparentPerc__Index7	DP (CD4+ CD8+)_GrandParentalPercentage	2.33721e-05	0.960888
rs9585056	C	DP_LMI1_grandparentPerc__Index7	DP (CD4+ CD8+)_GrandParentalPercentage	-2.02514e-05	0.964647
rs5753037	T	DP_LMI1_grandparentPerc__Index7	DP (CD4+ CD8+)_GrandParentalPercentage	1.59714e-05	0.968032
rs6547853	G	DP_LMI1_grandparentPerc__Index7	DP (CD4+ CD8+)_GrandParentalPercentage	-9.33548e-06	0.980113
rs1052553	A	DP_LMI1_parentPerc__Index8	DP (CD4+ CD8+)_ParentalPercentage	0.00196882	0.00352676
rs11574435	C	DP_LMI1_parentPerc__Index8	DP (CD4+ CD8+)_ParentalPercentage	0.00268454	0.0118198
rs12444268	A	DP_LMI1_parentPerc__Index8	DP (CD4+ CD8+)_ParentalPercentage	-0.00168658	0.0214452
rs4849135	G	DP_LMI1_parentPerc__Index8	DP (CD4+ CD8+)_ParentalPercentage	0.00137812	0.0264947
rs1983853	C	DP_LMI1_parentPerc__Index8	DP (CD4+ CD8+)_ParentalPercentage	-0.00222718	0.0375095
rs478222	A	DP_LMI1_parentPerc__Index8	DP (CD4+ CD8+)_ParentalPercentage	0.00107899	0.0378321
rs2269241	C	DP_LMI1_parentPerc__Index8	DP (CD4+ CD8+)_ParentalPercentage	0.0016984	0.0402767
rs193778	G	DP_LMI1_parentPerc__Index8	DP (CD4+ CD8+)_ParentalPercentage	-0.00109492	0.0721718
rs13415583	T	DP_LMI1_parentPerc__Index8	DP (CD4+ CD8+)_ParentalPercentage	-0.00108077	0.0918661
rs12927355	C	DP_LMI1_parentPerc__Index8	DP (CD4+ CD8+)_ParentalPercentage	-0.0009947	0.0943808
rs10786436	T	DP_LMI1_parentPerc__Index8	DP (CD4+ CD8+)_ParentalPercentage	-0.00100291	0.105184
rs924043	C	DP_LMI1_parentPerc__Index8	DP (CD4+ CD8+)_ParentalPercentage	-0.00133035	0.105842
rs2476601	A	DP_LMI1_parentPerc__Index8	DP (CD4+ CD8+)_ParentalPercentage	0.00110583	0.121506
rs1615504	T	DP_LMI1_parentPerc__Index8	DP (CD4+ CD8+)_ParentalPercentage	-0.000922483	0.129684
rs72727394	T	DP_LMI1_parentPerc__Index8	DP (CD4+ CD8+)_ParentalPercentage	0.00100569	0.136835
rs6691977	C	DP_LMI1_parentPerc__Index8	DP (CD4+ CD8+)_ParentalPercentage	0.000936208	0.169784
rs425105	T	DP_LMI1_parentPerc__Index8	DP (CD4+ CD8+)_ParentalPercentage	-0.0010641	0.180307
rs62447205	A	DP_LMI1_parentPerc__Index8	DP (CD4+ CD8+)_ParentalPercentage	-0.000806245	0.196927
rs550448	A	DP_LMI1_parentPerc__Index8	DP (CD4+ CD8+)_ParentalPercentage	-0.00111845	0.203992
rs12679857	A	DP_LMI1_parentPerc__Index8	DP (CD4+ CD8+)_ParentalPercentage	0.000758549	0.207478
rs7020673	G	DP_LMI1_parentPerc__Index8	DP (CD4+ CD8+)_ParentalPercentage	-0.000698101	0.208995
rs516246	T	DP_LMI1_parentPerc__Index8	DP (CD4+ CD8+)_ParentalPercentage	0.000651222	0.225191
rs689	T	DP_LMI1_parentPerc__Index8	DP (CD4+ CD8+)_ParentalPercentage	-0.000958482	0.228695
rs947474	A	DP_LMI1_parentPerc__Index8	DP (CD4+ CD8+)_ParentalPercentage	-0.000761953	0.250237
rs56994090	T	DP_LMI1_parentPerc__Index8	DP (CD4+ CD8+)_ParentalPercentage	0.0006264	0.359138
rs2290400	C	DP_LMI1_parentPerc__Index8	DP (CD4+ CD8+)_ParentalPercentage	0.000505084	0.399572
rs10795791	G	DP_LMI1_parentPerc__Index8	DP (CD4+ CD8+)_ParentalPercentage	0.00048689	0.404586
rs3087243	G	DP_LMI1_parentPerc__Index8	DP (CD4+ CD8+)_ParentalPercentage	0.000479304	0.409717
rs3024505	G	DP_LMI1_parentPerc__Index8	DP (CD4+ CD8+)_ParentalPercentage	0.000639788	0.427516
rs1534422	G	DP_LMI1_parentPerc__Index8	DP (CD4+ CD8+)_ParentalPercentage	-0.000479944	0.42998
rs11258747	T	DP_LMI1_parentPerc__Index8	DP (CD4+ CD8+)_ParentalPercentage	-0.000474357	0.453447
rs9388489	G	DP_LMI1_parentPerc__Index8	DP (CD4+ CD8+)_ParentalPercentage	0.000391767	0.467797
rs4900384	G	DP_LMI1_parentPerc__Index8	DP (CD4+ CD8+)_ParentalPercentage	-0.000451539	0.470101
rs9272346	G	DP_LMI1_parentPerc__Index8	DP (CD4+ CD8+)_ParentalPercentage	-0.000544643	0.471449
rs72928038	A	DP_LMI1_parentPerc__Index8	DP (CD4+ CD8+)_ParentalPercentage	-0.000509412	0.507742
rs1465788	C	DP_LMI1_parentPerc__Index8	DP (CD4+ CD8+)_ParentalPercentage	-0.000403166	0.530935
rs2292239	T	DP_LMI1_parentPerc__Index8	DP (CD4+ CD8+)_ParentalPercentage	-0.000343871	0.542049
rs4505848	G	DP_LMI1_parentPerc__Index8	DP (CD4+ CD8+)_ParentalPercentage	0.000266792	0.625223
rs653178	C	DP_LMI1_parentPerc__Index8	DP (CD4+ CD8+)_ParentalPercentage	0.000243803	0.649655
rs10509540	T	DP_LMI1_parentPerc__Index8	DP (CD4+ CD8+)_ParentalPercentage	0.000258001	0.659346
rs2165738	C	DP_LMI1_parentPerc__Index8	DP (CD4+ CD8+)_ParentalPercentage	0.000296201	0.661335
rs2304256	C	DP_LMI1_parentPerc__Index8	DP (CD4+ CD8+)_ParentalPercentage	-0.000276755	0.664163
rs7202877	G	DP_LMI1_parentPerc__Index8	DP (CD4+ CD8+)_ParentalPercentage	0.000368592	0.672313
rs11954020	G	DP_LMI1_parentPerc__Index8	DP (CD4+ CD8+)_ParentalPercentage	0.000232194	0.678248
rs539514	T	DP_LMI1_parentPerc__Index8	DP (CD4+ CD8+)_ParentalPercentage	-0.000214273	0.701886
rs16956936	C	DP_LMI1_parentPerc__Index8	DP (CD4+ CD8+)_ParentalPercentage	-0.000335179	0.707671
rs2611215	A	DP_LMI1_parentPerc__Index8	DP (CD4+ CD8+)_ParentalPercentage	0.000208039	0.764256
rs7804356	T	DP_LMI1_parentPerc__Index8	DP (CD4+ CD8+)_ParentalPercentage	-0.000195417	0.766326
rs17166496	G	DP_LMI1_parentPerc__Index8	DP (CD4+ CD8+)_ParentalPercentage	-0.000166693	0.793497
rs4788084	C	DP_LMI1_parentPerc__Index8	DP (CD4+ CD8+)_ParentalPercentage	0.00012972	0.819225
rs9585056	C	DP_LMI1_parentPerc__Index8	DP (CD4+ CD8+)_ParentalPercentage	0.000127132	0.848404
rs229533	C	DP_LMI1_parentPerc__Index8	DP (CD4+ CD8+)_ParentalPercentage	0.000104633	0.857444
rs3825932	T	DP_LMI1_parentPerc__Index8	DP (CD4+ CD8+)_ParentalPercentage	0.000105663	0.857681
rs11203203	A	DP_LMI1_parentPerc__Index8	DP (CD4+ CD8+)_ParentalPercentage	-0.000100969	0.85962
rs4763879	A	DP_LMI1_parentPerc__Index8	DP (CD4+ CD8+)_ParentalPercentage	-9.11626e-05	0.868123
rs1990760	T	DP_LMI1_parentPerc__Index8	DP (CD4+ CD8+)_ParentalPercentage	-8.9387e-05	0.880047
rs6518350	A	DP_LMI1_parentPerc__Index8	DP (CD4+ CD8+)_ParentalPercentage	-0.00011712	0.883068
rs2281808	C	DP_LMI1_parentPerc__Index8	DP (CD4+ CD8+)_ParentalPercentage	8.5147e-05	0.887105
rs5753037	T	DP_LMI1_parentPerc__Index8	DP (CD4+ CD8+)_ParentalPercentage	7.94815e-05	0.89102
rs6547853	G	DP_LMI1_parentPerc__Index8	DP (CD4+ CD8+)_ParentalPercentage	-6.86076e-05	0.899853
rs10137082	C	DP_LMI1_parentPerc__Index8	DP (CD4+ CD8+)_ParentalPercentage	7.3295e-05	0.908481
rs10517086	A	DP_LMI1_parentPerc__Index8	DP (CD4+ CD8+)_ParentalPercentage	9.72288e-06	0.986726
rs1893217	G	DP_LMI1_parentPerc__Index8	DP (CD4+ CD8+)_ParentalPercentage	5.69799e-06	0.993433
rs11203203	A	IgD-CD5+_LMI3_grandparentPerc__Index46	IgD- CD5+_GrandParentalPercentage	0.00239387	0.00202795
rs56994090	T	IgD-CD5+_LMI3_grandparentPerc__Index46	IgD- CD5+_GrandParentalPercentage	0.00260707	0.00510124
rs9388489	G	IgD-CD5+_LMI3_grandparentPerc__Index46	IgD- CD5+_GrandParentalPercentage	0.00160017	0.0301014
rs229533	C	IgD-CD5+_LMI3_grandparentPerc__Index46	IgD- CD5+_GrandParentalPercentage	0.00152829	0.0551785
rs193778	G	IgD-CD5+_LMI3_grandparentPerc__Index46	IgD- CD5+_GrandParentalPercentage	-0.00141265	0.0915784
rs1534422	G	IgD-CD5+_LMI3_grandparentPerc__Index46	IgD- CD5+_GrandParentalPercentage	0.00132823	0.11118
rs947474	A	IgD-CD5+_LMI3_grandparentPerc__Index46	IgD- CD5+_GrandParentalPercentage	0.00139019	0.126453
rs3024505	G	IgD-CD5+_LMI3_grandparentPerc__Index46	IgD- CD5+_GrandParentalPercentage	0.00162987	0.140618
rs2269241	C	IgD-CD5+_LMI3_grandparentPerc__Index46	IgD- CD5+_GrandParentalPercentage	0.00162696	0.15394
rs10137082	C	IgD-CD5+_LMI3_grandparentPerc__Index46	IgD- CD5+_GrandParentalPercentage	-0.00122054	0.162677
rs13415583	T	IgD-CD5+_LMI3_grandparentPerc__Index46	IgD- CD5+_GrandParentalPercentage	-0.00112093	0.20402
rs10517086	A	IgD-CD5+_LMI3_grandparentPerc__Index46	IgD- CD5+_GrandParentalPercentage	0.000896961	0.263387
rs3087243	G	IgD-CD5+_LMI3_grandparentPerc__Index46	IgD- CD5+_GrandParentalPercentage	0.000840365	0.292687
rs2281808	C	IgD-CD5+_LMI3_grandparentPerc__Index46	IgD- CD5+_GrandParentalPercentage	0.000854208	0.299441
rs1983853	C	IgD-CD5+_LMI3_grandparentPerc__Index46	IgD- CD5+_GrandParentalPercentage	-0.00141793	0.33723
rs4900384	G	IgD-CD5+_LMI3_grandparentPerc__Index46	IgD- CD5+_GrandParentalPercentage	0.00081111	0.344908
rs2476601	A	IgD-CD5+_LMI3_grandparentPerc__Index46	IgD- CD5+_GrandParentalPercentage	0.000874098	0.374077
rs7020673	G	IgD-CD5+_LMI3_grandparentPerc__Index46	IgD- CD5+_GrandParentalPercentage	-0.000652677	0.393233
rs7804356	T	IgD-CD5+_LMI3_grandparentPerc__Index46	IgD- CD5+_GrandParentalPercentage	-0.000738524	0.413484
rs17166496	G	IgD-CD5+_LMI3_grandparentPerc__Index46	IgD- CD5+_GrandParentalPercentage	0.000697747	0.424977
rs2165738	C	IgD-CD5+_LMI3_grandparentPerc__Index46	IgD- CD5+_GrandParentalPercentage	-0.000730926	0.4313
rs10786436	T	IgD-CD5+_LMI3_grandparentPerc__Index46	IgD- CD5+_GrandParentalPercentage	-0.00063197	0.458688
rs6547853	G	IgD-CD5+_LMI3_grandparentPerc__Index46	IgD- CD5+_GrandParentalPercentage	-0.000540079	0.470745
rs2611215	A	IgD-CD5+_LMI3_grandparentPerc__Index46	IgD- CD5+_GrandParentalPercentage	0.000687269	0.47076
rs4849135	G	IgD-CD5+_LMI3_grandparentPerc__Index46	IgD- CD5+_GrandParentalPercentage	-0.000614989	0.473596
rs4505848	G	IgD-CD5+_LMI3_grandparentPerc__Index46	IgD- CD5+_GrandParentalPercentage	0.000531498	0.478778
rs7202877	G	IgD-CD5+_LMI3_grandparentPerc__Index46	IgD- CD5+_GrandParentalPercentage	0.000787731	0.510581
rs4788084	C	IgD-CD5+_LMI3_grandparentPerc__Index46	IgD- CD5+_GrandParentalPercentage	0.000512848	0.510711
rs1465788	C	IgD-CD5+_LMI3_grandparentPerc__Index46	IgD- CD5+_GrandParentalPercentage	0.000551625	0.532768
rs10509540	T	IgD-CD5+_LMI3_grandparentPerc__Index46	IgD- CD5+_GrandParentalPercentage	0.000470981	0.558128
rs2290400	C	IgD-CD5+_LMI3_grandparentPerc__Index46	IgD- CD5+_GrandParentalPercentage	0.000481832	0.558914
rs539514	T	IgD-CD5+_LMI3_grandparentPerc__Index46	IgD- CD5+_GrandParentalPercentage	-0.000416414	0.588263
rs1990760	T	IgD-CD5+_LMI3_grandparentPerc__Index46	IgD- CD5+_GrandParentalPercentage	-0.000438708	0.589826
rs689	T	IgD-CD5+_LMI3_grandparentPerc__Index46	IgD- CD5+_GrandParentalPercentage	0.000460875	0.674124
rs425105	T	IgD-CD5+_LMI3_grandparentPerc__Index46	IgD- CD5+_GrandParentalPercentage	-0.000437962	0.688832
rs2292239	T	IgD-CD5+_LMI3_grandparentPerc__Index46	IgD- CD5+_GrandParentalPercentage	0.000297786	0.70092
rs5753037	T	IgD-CD5+_LMI3_grandparentPerc__Index46	IgD- CD5+_GrandParentalPercentage	0.000298689	0.707884
rs516246	T	IgD-CD5+_LMI3_grandparentPerc__Index46	IgD- CD5+_GrandParentalPercentage	0.000267886	0.717032
rs9272346	G	IgD-CD5+_LMI3_grandparentPerc__Index46	IgD- CD5+_GrandParentalPercentage	-0.000343137	0.741438
rs11574435	C	IgD-CD5+_LMI3_grandparentPerc__Index46	IgD- CD5+_GrandParentalPercentage	-0.000482103	0.744054
rs11258747	T	IgD-CD5+_LMI3_grandparentPerc__Index46	IgD- CD5+_GrandParentalPercentage	-0.000279262	0.748245
rs1893217	G	IgD-CD5+_LMI3_grandparentPerc__Index46	IgD- CD5+_GrandParentalPercentage	0.000301253	0.751496
rs12444268	A	IgD-CD5+_LMI3_grandparentPerc__Index46	IgD- CD5+_GrandParentalPercentage	-0.000316003	0.755344
rs62447205	A	IgD-CD5+_LMI3_grandparentPerc__Index46	IgD- CD5+_GrandParentalPercentage	-0.000248765	0.772477
rs10795791	G	IgD-CD5+_LMI3_grandparentPerc__Index46	IgD- CD5+_GrandParentalPercentage	-0.000228522	0.776088
rs9585056	C	IgD-CD5+_LMI3_grandparentPerc__Index46	IgD- CD5+_GrandParentalPercentage	-0.00025551	0.779822
rs478222	A	IgD-CD5+_LMI3_grandparentPerc__Index46	IgD- CD5+_GrandParentalPercentage	-0.000186001	0.795525
rs1052553	A	IgD-CD5+_LMI3_grandparentPerc__Index46	IgD- CD5+_GrandParentalPercentage	0.00023902	0.798634
rs4763879	A	IgD-CD5+_LMI3_grandparentPerc__Index46	IgD- CD5+_GrandParentalPercentage	-0.000177162	0.814367
rs653178	C	IgD-CD5+_LMI3_grandparentPerc__Index46	IgD- CD5+_GrandParentalPercentage	-0.000170526	0.817212
rs1615504	T	IgD-CD5+_LMI3_grandparentPerc__Index46	IgD- CD5+_GrandParentalPercentage	-0.000171454	0.838063
rs2304256	C	IgD-CD5+_LMI3_grandparentPerc__Index46	IgD- CD5+_GrandParentalPercentage	-0.000164654	0.850943
rs72928038	A	IgD-CD5+_LMI3_grandparentPerc__Index46	IgD- CD5+_GrandParentalPercentage	-0.000166656	0.87478
rs16956936	C	IgD-CD5+_LMI3_grandparentPerc__Index46	IgD- CD5+_GrandParentalPercentage	0.000115023	0.925414
rs12927355	C	IgD-CD5+_LMI3_grandparentPerc__Index46	IgD- CD5+_GrandParentalPercentage	-7.05189e-05	0.93147
rs924043	C	IgD-CD5+_LMI3_grandparentPerc__Index46	IgD- CD5+_GrandParentalPercentage	-9.74559e-05	0.931525
rs6691977	C	IgD-CD5+_LMI3_grandparentPerc__Index46	IgD- CD5+_GrandParentalPercentage	-8.03069e-05	0.931869
rs12679857	A	IgD-CD5+_LMI3_grandparentPerc__Index46	IgD- CD5+_GrandParentalPercentage	6.69146e-05	0.935638
rs11954020	G	IgD-CD5+_LMI3_grandparentPerc__Index46	IgD- CD5+_GrandParentalPercentage	4.78841e-05	0.950374
rs72727394	T	IgD-CD5+_LMI3_grandparentPerc__Index46	IgD- CD5+_GrandParentalPercentage	4.74274e-05	0.959396
rs3825932	T	IgD-CD5+_LMI3_grandparentPerc__Index46	IgD- CD5+_GrandParentalPercentage	3.84359e-05	0.962145
rs550448	A	IgD-CD5+_LMI3_grandparentPerc__Index46	IgD- CD5+_GrandParentalPercentage	1.40455e-05	0.990757
rs6518350	A	IgD-CD5+_LMI3_grandparentPerc__Index46	IgD- CD5+_GrandParentalPercentage	1.101e-05	0.991973
rs11258747	T	IgD-CD5+_LMI3_parentPerc__Index47	IgD- CD5+_ParentalPercentage	-0.0321293	0.0182713
rs9388489	G	IgD-CD5+_LMI3_parentPerc__Index47	IgD- CD5+_ParentalPercentage	0.0236923	0.0416058
rs924043	C	IgD-CD5+_LMI3_parentPerc__Index47	IgD- CD5+_ParentalPercentage	0.0352617	0.0473236
rs12927355	C	IgD-CD5+_LMI3_parentPerc__Index47	IgD- CD5+_ParentalPercentage	-0.0250623	0.0512447
rs3024505	G	IgD-CD5+_LMI3_parentPerc__Index47	IgD- CD5+_ParentalPercentage	0.033549	0.0536863
rs72727394	T	IgD-CD5+_LMI3_parentPerc__Index47	IgD- CD5+_ParentalPercentage	0.0271067	0.0635645
rs1534422	G	IgD-CD5+_LMI3_parentPerc__Index47	IgD- CD5+_ParentalPercentage	0.0221361	0.0917605
rs17166496	G	IgD-CD5+_LMI3_parentPerc__Index47	IgD- CD5+_ParentalPercentage	0.0223849	0.103295
rs1983853	C	IgD-CD5+_LMI3_parentPerc__Index47	IgD- CD5+_ParentalPercentage	-0.0355778	0.125651
rs4763879	A	IgD-CD5+_LMI3_parentPerc__Index47	IgD- CD5+_ParentalPercentage	-0.0167517	0.157674
rs10137082	C	IgD-CD5+_LMI3_parentPerc__Index47	IgD- CD5+_ParentalPercentage	-0.017967	0.192065
rs7020673	G	IgD-CD5+_LMI3_parentPerc__Index47	IgD- CD5+_ParentalPercentage	-0.0154416	0.199164
rs1465788	C	IgD-CD5+_LMI3_parentPerc__Index47	IgD- CD5+_ParentalPercentage	0.0177973	0.20063
rs5753037	T	IgD-CD5+_LMI3_parentPerc__Index47	IgD- CD5+_ParentalPercentage	0.0159241	0.203862
rs193778	G	IgD-CD5+_LMI3_parentPerc__Index47	IgD- CD5+_ParentalPercentage	-0.0161919	0.220262
rs550448	A	IgD-CD5+_LMI3_parentPerc__Index47	IgD- CD5+_ParentalPercentage	-0.0230384	0.226824
rs10517086	A	IgD-CD5+_LMI3_parentPerc__Index47	IgD- CD5+_ParentalPercentage	0.0148365	0.240083
rs229533	C	IgD-CD5+_LMI3_parentPerc__Index47	IgD- CD5+_ParentalPercentage	0.0146111	0.245779
rs539514	T	IgD-CD5+_LMI3_parentPerc__Index47	IgD- CD5+_ParentalPercentage	0.013676	0.258391
rs1052553	A	IgD-CD5+_LMI3_parentPerc__Index47	IgD- CD5+_ParentalPercentage	0.015413	0.295648
rs2304256	C	IgD-CD5+_LMI3_parentPerc__Index47	IgD- CD5+_ParentalPercentage	0.0139713	0.310769
rs947474	A	IgD-CD5+_LMI3_parentPerc__Index47	IgD- CD5+_ParentalPercentage	0.0139758	0.33013
rs2292239	T	IgD-CD5+_LMI3_parentPerc__Index47	IgD- CD5+_ParentalPercentage	0.0116355	0.340218
rs689	T	IgD-CD5+_LMI3_parentPerc__Index47	IgD- CD5+_ParentalPercentage	-0.0157374	0.361563
rs10786436	T	IgD-CD5+_LMI3_parentPerc__Index47	IgD- CD5+_ParentalPercentage	-0.0121725	0.364665
rs10509540	T	IgD-CD5+_LMI3_parentPerc__Index47	IgD- CD5+_ParentalPercentage	0.0111894	0.376777
rs478222	A	IgD-CD5+_LMI3_parentPerc__Index47	IgD- CD5+_ParentalPercentage	-0.00987927	0.381759
rs3825932	T	IgD-CD5+_LMI3_parentPerc__Index47	IgD- CD5+_ParentalPercentage	0.0110022	0.387923
rs6518350	A	IgD-CD5+_LMI3_parentPerc__Index47	IgD- CD5+_ParentalPercentage	-0.0148282	0.389218
rs11203203	A	IgD-CD5+_LMI3_parentPerc__Index47	IgD- CD5+_ParentalPercentage	0.0106125	0.390059
rs9272346	G	IgD-CD5+_LMI3_parentPerc__Index47	IgD- CD5+_ParentalPercentage	-0.0127844	0.434804
rs2476601	A	IgD-CD5+_LMI3_parentPerc__Index47	IgD- CD5+_ParentalPercentage	-0.0119446	0.440693
rs2269241	C	IgD-CD5+_LMI3_parentPerc__Index47	IgD- CD5+_ParentalPercentage	0.01357	0.451027
rs12444268	A	IgD-CD5+_LMI3_parentPerc__Index47	IgD- CD5+_ParentalPercentage	-0.0115629	0.468874
rs16956936	C	IgD-CD5+_LMI3_parentPerc__Index47	IgD- CD5+_ParentalPercentage	-0.0137975	0.475572
rs9585056	C	IgD-CD5+_LMI3_parentPerc__Index47	IgD- CD5+_ParentalPercentage	0.00943286	0.512113
rs516246	T	IgD-CD5+_LMI3_parentPerc__Index47	IgD- CD5+_ParentalPercentage	-0.00725714	0.532899
rs11574435	C	IgD-CD5+_LMI3_parentPerc__Index47	IgD- CD5+_ParentalPercentage	0.0143782	0.536279
rs10795791	G	IgD-CD5+_LMI3_parentPerc__Index47	IgD- CD5+_ParentalPercentage	-0.00731688	0.563005
rs2290400	C	IgD-CD5+_LMI3_parentPerc__Index47	IgD- CD5+_ParentalPercentage	0.00705782	0.586762
rs653178	C	IgD-CD5+_LMI3_parentPerc__Index47	IgD- CD5+_ParentalPercentage	-0.0061732	0.59514
rs6547853	G	IgD-CD5+_LMI3_parentPerc__Index47	IgD- CD5+_ParentalPercentage	-0.00595122	0.613935
rs1615504	T	IgD-CD5+_LMI3_parentPerc__Index47	IgD- CD5+_ParentalPercentage	-0.00656201	0.619363
rs2281808	C	IgD-CD5+_LMI3_parentPerc__Index47	IgD- CD5+_ParentalPercentage	0.00622824	0.631319
rs2165738	C	IgD-CD5+_LMI3_parentPerc__Index47	IgD- CD5+_ParentalPercentage	0.00669605	0.647296
rs7804356	T	IgD-CD5+_LMI3_parentPerc__Index47	IgD- CD5+_ParentalPercentage	0.00609035	0.668695
rs72928038	A	IgD-CD5+_LMI3_parentPerc__Index47	IgD- CD5+_ParentalPercentage	-0.00697208	0.675456
rs1990760	T	IgD-CD5+_LMI3_parentPerc__Index47	IgD- CD5+_ParentalPercentage	-0.0052985	0.679364
rs2611215	A	IgD-CD5+_LMI3_parentPerc__Index47	IgD- CD5+_ParentalPercentage	0.00607729	0.685651
rs425105	T	IgD-CD5+_LMI3_parentPerc__Index47	IgD- CD5+_ParentalPercentage	0.00684998	0.690879
rs7202877	G	IgD-CD5+_LMI3_parentPerc__Index47	IgD- CD5+_ParentalPercentage	0.00737713	0.695736
rs56994090	T	IgD-CD5+_LMI3_parentPerc__Index47	IgD- CD5+_ParentalPercentage	-0.00507518	0.731643
rs11954020	G	IgD-CD5+_LMI3_parentPerc__Index47	IgD- CD5+_ParentalPercentage	0.00397495	0.742857
rs3087243	G	IgD-CD5+_LMI3_parentPerc__Index47	IgD- CD5+_ParentalPercentage	-0.00338958	0.787823
rs4505848	G	IgD-CD5+_LMI3_parentPerc__Index47	IgD- CD5+_ParentalPercentage	0.00210964	0.858413
rs4788084	C	IgD-CD5+_LMI3_parentPerc__Index47	IgD- CD5+_ParentalPercentage	0.00219032	0.85851
rs6691977	C	IgD-CD5+_LMI3_parentPerc__Index47	IgD- CD5+_ParentalPercentage	0.00261815	0.859528
rs62447205	A	IgD-CD5+_LMI3_parentPerc__Index47	IgD- CD5+_ParentalPercentage	0.00212613	0.875331
rs1893217	G	IgD-CD5+_LMI3_parentPerc__Index47	IgD- CD5+_ParentalPercentage	0.00211306	0.887858
rs12679857	A	IgD-CD5+_LMI3_parentPerc__Index47	IgD- CD5+_ParentalPercentage	0.00178777	0.89104
rs13415583	T	IgD-CD5+_LMI3_parentPerc__Index47	IgD- CD5+_ParentalPercentage	-0.00160878	0.908031
rs4849135	G	IgD-CD5+_LMI3_parentPerc__Index47	IgD- CD5+_ParentalPercentage	0.00103501	0.938997
rs4900384	G	IgD-CD5+_LMI3_parentPerc__Index47	IgD- CD5+_ParentalPercentage	-6.4429e-05	0.996203
rs11203203	A	IgD-CD5++_LMI3_grandparentPerc__Index46	IgD- CD5++_GrandParentalPercentage	0.000283832	0.117842
rs193778	G	IgD-CD5++_LMI3_grandparentPerc__Index46	IgD- CD5++_GrandParentalPercentage	0.000291548	0.133652
rs13415583	T	IgD-CD5++_LMI3_grandparentPerc__Index46	IgD- CD5++_GrandParentalPercentage	-0.000298471	0.144616
rs689	T	IgD-CD5++_LMI3_grandparentPerc__Index46	IgD- CD5++_GrandParentalPercentage	-0.000357303	0.159035
rs10137082	C	IgD-CD5++_LMI3_grandparentPerc__Index46	IgD- CD5++_GrandParentalPercentage	-0.000278096	0.170343
rs2281808	C	IgD-CD5++_LMI3_grandparentPerc__Index46	IgD- CD5++_GrandParentalPercentage	0.000257204	0.177662
rs1052553	A	IgD-CD5++_LMI3_grandparentPerc__Index46	IgD- CD5++_GrandParentalPercentage	0.000281531	0.194344
rs12444268	A	IgD-CD5++_LMI3_grandparentPerc__Index46	IgD- CD5++_GrandParentalPercentage	0.000303965	0.195494
rs10509540	T	IgD-CD5++_LMI3_grandparentPerc__Index46	IgD- CD5++_GrandParentalPercentage	-0.000237612	0.202114
rs11954020	G	IgD-CD5++_LMI3_grandparentPerc__Index46	IgD- CD5++_GrandParentalPercentage	-0.000213187	0.231506
rs7202877	G	IgD-CD5++_LMI3_grandparentPerc__Index46	IgD- CD5++_GrandParentalPercentage	0.000329359	0.235145
rs3825932	T	IgD-CD5++_LMI3_grandparentPerc__Index46	IgD- CD5++_GrandParentalPercentage	0.000219453	0.241974
rs72928038	A	IgD-CD5++_LMI3_grandparentPerc__Index46	IgD- CD5++_GrandParentalPercentage	-0.000285895	0.243117
rs9272346	G	IgD-CD5++_LMI3_grandparentPerc__Index46	IgD- CD5++_GrandParentalPercentage	-0.000274068	0.255274
rs10786436	T	IgD-CD5++_LMI3_grandparentPerc__Index46	IgD- CD5++_GrandParentalPercentage	0.000219111	0.2677
rs516246	T	IgD-CD5++_LMI3_grandparentPerc__Index46	IgD- CD5++_GrandParentalPercentage	0.000189228	0.269152
rs7804356	T	IgD-CD5++_LMI3_grandparentPerc__Index46	IgD- CD5++_GrandParentalPercentage	-0.000216773	0.300571
rs12927355	C	IgD-CD5++_LMI3_grandparentPerc__Index46	IgD- CD5++_GrandParentalPercentage	0.000193785	0.30776
rs229533	C	IgD-CD5++_LMI3_grandparentPerc__Index46	IgD- CD5++_GrandParentalPercentage	0.000182415	0.325443
rs478222	A	IgD-CD5++_LMI3_grandparentPerc__Index46	IgD- CD5++_GrandParentalPercentage	0.000159438	0.337798
rs3024505	G	IgD-CD5++_LMI3_grandparentPerc__Index46	IgD- CD5++_GrandParentalPercentage	-0.000246172	0.338118
rs5753037	T	IgD-CD5++_LMI3_grandparentPerc__Index46	IgD- CD5++_GrandParentalPercentage	-0.000169185	0.359848
rs4849135	G	IgD-CD5++_LMI3_grandparentPerc__Index46	IgD- CD5++_GrandParentalPercentage	0.000179618	0.366752
rs11574435	C	IgD-CD5++_LMI3_grandparentPerc__Index46	IgD- CD5++_GrandParentalPercentage	-0.00030657	0.370412
rs2165738	C	IgD-CD5++_LMI3_grandparentPerc__Index46	IgD- CD5++_GrandParentalPercentage	-0.000190113	0.377501
rs2476601	A	IgD-CD5++_LMI3_grandparentPerc__Index46	IgD- CD5++_GrandParentalPercentage	0.000192576	0.398633
rs4763879	A	IgD-CD5++_LMI3_grandparentPerc__Index46	IgD- CD5++_GrandParentalPercentage	0.000145434	0.405694
rs16956936	C	IgD-CD5++_LMI3_grandparentPerc__Index46	IgD- CD5++_GrandParentalPercentage	0.000229603	0.420148
rs9388489	G	IgD-CD5++_LMI3_grandparentPerc__Index46	IgD- CD5++_GrandParentalPercentage	0.000136567	0.427227
rs6547853	G	IgD-CD5++_LMI3_grandparentPerc__Index46	IgD- CD5++_GrandParentalPercentage	-0.000137447	0.428738
rs3087243	G	IgD-CD5++_LMI3_grandparentPerc__Index46	IgD- CD5++_GrandParentalPercentage	0.000131188	0.479217
rs550448	A	IgD-CD5++_LMI3_grandparentPerc__Index46	IgD- CD5++_GrandParentalPercentage	0.000196642	0.484223
rs1990760	T	IgD-CD5++_LMI3_grandparentPerc__Index46	IgD- CD5++_GrandParentalPercentage	0.0001268	0.501722
rs6691977	C	IgD-CD5++_LMI3_grandparentPerc__Index46	IgD- CD5++_GrandParentalPercentage	0.000141669	0.515401
rs4788084	C	IgD-CD5++_LMI3_grandparentPerc__Index46	IgD- CD5++_GrandParentalPercentage	-0.00010828	0.549465
rs1983853	C	IgD-CD5++_LMI3_grandparentPerc__Index46	IgD- CD5++_GrandParentalPercentage	-0.000191536	0.576586
rs947474	A	IgD-CD5++_LMI3_grandparentPerc__Index46	IgD- CD5++_GrandParentalPercentage	0.000115719	0.584373
rs425105	T	IgD-CD5++_LMI3_grandparentPerc__Index46	IgD- CD5++_GrandParentalPercentage	-0.000136655	0.590104
rs2290400	C	IgD-CD5++_LMI3_grandparentPerc__Index46	IgD- CD5++_GrandParentalPercentage	-9.99491e-05	0.601279
rs2304256	C	IgD-CD5++_LMI3_grandparentPerc__Index46	IgD- CD5++_GrandParentalPercentage	-0.000104275	0.607861
rs56994090	T	IgD-CD5++_LMI3_grandparentPerc__Index46	IgD- CD5++_GrandParentalPercentage	-0.000103621	0.634478
rs6518350	A	IgD-CD5++_LMI3_grandparentPerc__Index46	IgD- CD5++_GrandParentalPercentage	0.000117115	0.644508
rs1534422	G	IgD-CD5++_LMI3_grandparentPerc__Index46	IgD- CD5++_GrandParentalPercentage	-8.33824e-05	0.66732
rs72727394	T	IgD-CD5++_LMI3_grandparentPerc__Index46	IgD- CD5++_GrandParentalPercentage	-8.54887e-05	0.692359
rs11258747	T	IgD-CD5++_LMI3_grandparentPerc__Index46	IgD- CD5++_GrandParentalPercentage	7.90989e-05	0.695137
rs924043	C	IgD-CD5++_LMI3_grandparentPerc__Index46	IgD- CD5++_GrandParentalPercentage	-0.000102489	0.696836
rs9585056	C	IgD-CD5++_LMI3_grandparentPerc__Index46	IgD- CD5++_GrandParentalPercentage	-7.75642e-05	0.714489
rs1465788	C	IgD-CD5++_LMI3_grandparentPerc__Index46	IgD- CD5++_GrandParentalPercentage	7.04331e-05	0.731436
rs2269241	C	IgD-CD5++_LMI3_grandparentPerc__Index46	IgD- CD5++_GrandParentalPercentage	8.79676e-05	0.740247
rs7020673	G	IgD-CD5++_LMI3_grandparentPerc__Index46	IgD- CD5++_GrandParentalPercentage	-5.34682e-05	0.763216
rs2611215	A	IgD-CD5++_LMI3_grandparentPerc__Index46	IgD- CD5++_GrandParentalPercentage	-6.3112e-05	0.775377
rs2292239	T	IgD-CD5++_LMI3_grandparentPerc__Index46	IgD- CD5++_GrandParentalPercentage	-4.06606e-05	0.821172
rs4900384	G	IgD-CD5++_LMI3_grandparentPerc__Index46	IgD- CD5++_GrandParentalPercentage	3.61066e-05	0.856327
rs539514	T	IgD-CD5++_LMI3_grandparentPerc__Index46	IgD- CD5++_GrandParentalPercentage	3.14978e-05	0.859935
rs10517086	A	IgD-CD5++_LMI3_grandparentPerc__Index46	IgD- CD5++_GrandParentalPercentage	3.22763e-05	0.862474
rs10795791	G	IgD-CD5++_LMI3_grandparentPerc__Index46	IgD- CD5++_GrandParentalPercentage	2.97576e-05	0.873165
rs62447205	A	IgD-CD5++_LMI3_grandparentPerc__Index46	IgD- CD5++_GrandParentalPercentage	1.55403e-05	0.937946
rs1615504	T	IgD-CD5++_LMI3_grandparentPerc__Index46	IgD- CD5++_GrandParentalPercentage	1.30427e-05	0.946571
rs17166496	G	IgD-CD5++_LMI3_grandparentPerc__Index46	IgD- CD5++_GrandParentalPercentage	-1.30844e-05	0.948619
rs12679857	A	IgD-CD5++_LMI3_grandparentPerc__Index46	IgD- CD5++_GrandParentalPercentage	6.10495e-06	0.974665
rs653178	C	IgD-CD5++_LMI3_grandparentPerc__Index46	IgD- CD5++_GrandParentalPercentage	1.60708e-06	0.992509
rs4505848	G	IgD-CD5++_LMI3_grandparentPerc__Index46	IgD- CD5++_GrandParentalPercentage	1.02676e-06	0.995297
rs1893217	G	IgD-CD5++_LMI3_grandparentPerc__Index46	IgD- CD5++_GrandParentalPercentage	-5.39862e-07	0.998048
rs689	T	IgD-CD5++_LMI3_parentPerc__Index47	IgD- CD5++_ParentalPercentage	-0.0134407	0.00660649
rs56994090	T	IgD-CD5++_LMI3_parentPerc__Index47	IgD- CD5++_ParentalPercentage	-0.0111874	0.00839327
rs193778	G	IgD-CD5++_LMI3_parentPerc__Index47	IgD- CD5++_ParentalPercentage	0.00781413	0.0401258
rs1052553	A	IgD-CD5++_LMI3_parentPerc__Index47	IgD- CD5++_ParentalPercentage	0.00765419	0.0717555
rs4849135	G	IgD-CD5++_LMI3_parentPerc__Index47	IgD- CD5++_ParentalPercentage	0.00668918	0.0860675
rs3825932	T	IgD-CD5++_LMI3_parentPerc__Index47	IgD- CD5++_ParentalPercentage	0.00604144	0.100309
rs3024505	G	IgD-CD5++_LMI3_parentPerc__Index47	IgD- CD5++_ParentalPercentage	-0.00671907	0.182501
rs539514	T	IgD-CD5++_LMI3_parentPerc__Index47	IgD- CD5++_ParentalPercentage	0.00437399	0.211136
rs2281808	C	IgD-CD5++_LMI3_parentPerc__Index47	IgD- CD5++_ParentalPercentage	0.00466334	0.213323
rs6691977	C	IgD-CD5++_LMI3_parentPerc__Index47	IgD- CD5++_ParentalPercentage	0.00476984	0.264163
rs10509540	T	IgD-CD5++_LMI3_parentPerc__Index47	IgD- CD5++_ParentalPercentage	-0.00392708	0.283189
rs9272346	G	IgD-CD5++_LMI3_parentPerc__Index47	IgD- CD5++_ParentalPercentage	-0.00485536	0.304763
rs72928038	A	IgD-CD5++_LMI3_parentPerc__Index47	IgD- CD5++_ParentalPercentage	-0.00476711	0.321734
rs11954020	G	IgD-CD5++_LMI3_parentPerc__Index47	IgD- CD5++_ParentalPercentage	-0.00336543	0.336304
rs11258747	T	IgD-CD5++_LMI3_parentPerc__Index47	IgD- CD5++_ParentalPercentage	-0.00378417	0.339147
rs12927355	C	IgD-CD5++_LMI3_parentPerc__Index47	IgD- CD5++_ParentalPercentage	-0.00351594	0.345986
rs924043	C	IgD-CD5++_LMI3_parentPerc__Index47	IgD- CD5++_ParentalPercentage	0.0043507	0.399246
rs7202877	G	IgD-CD5++_LMI3_parentPerc__Index47	IgD- CD5++_ParentalPercentage	0.00450549	0.408522
rs13415583	T	IgD-CD5++_LMI3_parentPerc__Index47	IgD- CD5++_ParentalPercentage	-0.0031328	0.436278
rs62447205	A	IgD-CD5++_LMI3_parentPerc__Index47	IgD- CD5++_ParentalPercentage	0.00303	0.43909
rs2611215	A	IgD-CD5++_LMI3_parentPerc__Index47	IgD- CD5++_ParentalPercentage	-0.0031486	0.468143
rs4763879	A	IgD-CD5++_LMI3_parentPerc__Index47	IgD- CD5++_ParentalPercentage	0.00235815	0.492364
rs4788084	C	IgD-CD5++_LMI3_parentPerc__Index47	IgD- CD5++_ParentalPercentage	-0.00240517	0.498214
rs5753037	T	IgD-CD5++_LMI3_parentPerc__Index47	IgD- CD5++_ParentalPercentage	-0.0024373	0.50185
rs1990760	T	IgD-CD5++_LMI3_parentPerc__Index47	IgD- CD5++_ParentalPercentage	0.00225482	0.542912
rs10137082	C	IgD-CD5++_LMI3_parentPerc__Index47	IgD- CD5++_ParentalPercentage	-0.00240717	0.546239
rs10786436	T	IgD-CD5++_LMI3_parentPerc__Index47	IgD- CD5++_ParentalPercentage	0.00231006	0.552125
rs12444268	A	IgD-CD5++_LMI3_parentPerc__Index47	IgD- CD5++_ParentalPercentage	0.00261471	0.57122
rs2290400	C	IgD-CD5++_LMI3_parentPerc__Index47	IgD- CD5++_ParentalPercentage	-0.00197214	0.599445
rs72727394	T	IgD-CD5++_LMI3_parentPerc__Index47	IgD- CD5++_ParentalPercentage	0.00216497	0.609749
rs4900384	G	IgD-CD5++_LMI3_parentPerc__Index47	IgD- CD5++_ParentalPercentage	-0.00195559	0.61735
rs2304256	C	IgD-CD5++_LMI3_parentPerc__Index47	IgD- CD5++_ParentalPercentage	0.00191302	0.631594
rs947474	A	IgD-CD5++_LMI3_parentPerc__Index47	IgD- CD5++_ParentalPercentage	0.00187687	0.651375
rs17166496	G	IgD-CD5++_LMI3_parentPerc__Index47	IgD- CD5++_ParentalPercentage	-0.00172903	0.6644
rs9388489	G	IgD-CD5++_LMI3_parentPerc__Index47	IgD- CD5++_ParentalPercentage	0.00136681	0.685837
rs12679857	A	IgD-CD5++_LMI3_parentPerc__Index47	IgD- CD5++_ParentalPercentage	0.00149778	0.691408
rs478222	A	IgD-CD5++_LMI3_parentPerc__Index47	IgD- CD5++_ParentalPercentage	0.00128062	0.695214
rs229533	C	IgD-CD5++_LMI3_parentPerc__Index47	IgD- CD5++_ParentalPercentage	-0.00142775	0.695323
rs16956936	C	IgD-CD5++_LMI3_parentPerc__Index47	IgD- CD5++_ParentalPercentage	0.00206129	0.712562
rs425105	T	IgD-CD5++_LMI3_parentPerc__Index47	IgD- CD5++_ParentalPercentage	0.00176349	0.723328
rs10517086	A	IgD-CD5++_LMI3_parentPerc__Index47	IgD- CD5++_ParentalPercentage	-0.00129379	0.723543
rs3087243	G	IgD-CD5++_LMI3_parentPerc__Index47	IgD- CD5++_ParentalPercentage	-0.00128182	0.724851
rs4505848	G	IgD-CD5++_LMI3_parentPerc__Index47	IgD- CD5++_ParentalPercentage	-0.00120115	0.725375
rs1983853	C	IgD-CD5++_LMI3_parentPerc__Index47	IgD- CD5++_ParentalPercentage	-0.00233343	0.729032
rs2292239	T	IgD-CD5++_LMI3_parentPerc__Index47	IgD- CD5++_ParentalPercentage	-0.00120135	0.733706
rs1534422	G	IgD-CD5++_LMI3_parentPerc__Index47	IgD- CD5++_ParentalPercentage	-0.00117617	0.757479
rs1893217	G	IgD-CD5++_LMI3_parentPerc__Index47	IgD- CD5++_ParentalPercentage	-0.00118567	0.784358
rs1615504	T	IgD-CD5++_LMI3_parentPerc__Index47	IgD- CD5++_ParentalPercentage	-0.000984749	0.796612
rs2476601	A	IgD-CD5++_LMI3_parentPerc__Index47	IgD- CD5++_ParentalPercentage	0.00112604	0.801665
rs6547853	G	IgD-CD5++_LMI3_parentPerc__Index47	IgD- CD5++_ParentalPercentage	-0.000825773	0.808778
rs7804356	T	IgD-CD5++_LMI3_parentPerc__Index47	IgD- CD5++_ParentalPercentage	0.000796736	0.84652
rs9585056	C	IgD-CD5++_LMI3_parentPerc__Index47	IgD- CD5++_ParentalPercentage	0.000763195	0.854541
rs6518350	A	IgD-CD5++_LMI3_parentPerc__Index47	IgD- CD5++_ParentalPercentage	-0.00083752	0.866559
rs516246	T	IgD-CD5++_LMI3_parentPerc__Index47	IgD- CD5++_ParentalPercentage	0.000434261	0.897373
rs1465788	C	IgD-CD5++_LMI3_parentPerc__Index47	IgD- CD5++_ParentalPercentage	0.000452174	0.91065
rs2165738	C	IgD-CD5++_LMI3_parentPerc__Index47	IgD- CD5++_ParentalPercentage	0.000450015	0.91534
rs11574435	C	IgD-CD5++_LMI3_parentPerc__Index47	IgD- CD5++_ParentalPercentage	0.000679133	0.919574
rs550448	A	IgD-CD5++_LMI3_parentPerc__Index47	IgD- CD5++_ParentalPercentage	0.000555938	0.919808
rs2269241	C	IgD-CD5++_LMI3_parentPerc__Index47	IgD- CD5++_ParentalPercentage	0.000447859	0.931497
rs11203203	A	IgD-CD5++_LMI3_parentPerc__Index47	IgD- CD5++_ParentalPercentage	-0.000203764	0.954531
rs7020673	G	IgD-CD5++_LMI3_parentPerc__Index47	IgD- CD5++_ParentalPercentage	-8.93609e-05	0.979542
rs653178	C	IgD-CD5++_LMI3_parentPerc__Index47	IgD- CD5++_ParentalPercentage	-6.96729e-05	0.983458
rs10795791	G	IgD-CD5++_LMI3_parentPerc__Index47	IgD- CD5++_ParentalPercentage	-6.05529e-05	0.986799
rs11203203	A	IgD-IgM-_LMI3_grandparentPerc__Index46	IgD- IgM-_GrandParentalPercentage	0.00173783	0.00970465
rs56994090	T	IgD-IgM-_LMI3_grandparentPerc__Index46	IgD- IgM-_GrandParentalPercentage	0.00200582	0.0127433
rs9388489	G	IgD-IgM-_LMI3_grandparentPerc__Index46	IgD- IgM-_GrandParentalPercentage	0.00136509	0.0321345
rs17166496	G	IgD-IgM-_LMI3_grandparentPerc__Index46	IgD- IgM-_GrandParentalPercentage	0.00135743	0.0713084
rs10137082	C	IgD-IgM-_LMI3_grandparentPerc__Index46	IgD- IgM-_GrandParentalPercentage	-0.00128936	0.0872054
rs193778	G	IgD-IgM-_LMI3_grandparentPerc__Index46	IgD- IgM-_GrandParentalPercentage	-0.00116666	0.106651
rs2269241	C	IgD-IgM-_LMI3_grandparentPerc__Index46	IgD- IgM-_GrandParentalPercentage	0.00152021	0.122649
rs229533	C	IgD-IgM-_LMI3_grandparentPerc__Index46	IgD- IgM-_GrandParentalPercentage	0.00104717	0.128687
rs13415583	T	IgD-IgM-_LMI3_grandparentPerc__Index46	IgD- IgM-_GrandParentalPercentage	-0.00109252	0.151359
rs3024505	G	IgD-IgM-_LMI3_grandparentPerc__Index46	IgD- IgM-_GrandParentalPercentage	0.00127758	0.181149
rs62447205	A	IgD-IgM-_LMI3_grandparentPerc__Index46	IgD- IgM-_GrandParentalPercentage	-0.000960682	0.195028
rs4505848	G	IgD-IgM-_LMI3_grandparentPerc__Index46	IgD- IgM-_GrandParentalPercentage	0.000811178	0.209946
rs539514	T	IgD-IgM-_LMI3_grandparentPerc__Index46	IgD- IgM-_GrandParentalPercentage	-0.000812518	0.220457
rs1534422	G	IgD-IgM-_LMI3_grandparentPerc__Index46	IgD- IgM-_GrandParentalPercentage	0.000876303	0.224086
rs7804356	T	IgD-IgM-_LMI3_grandparentPerc__Index46	IgD- IgM-_GrandParentalPercentage	-0.000921858	0.236639
rs1983853	C	IgD-IgM-_LMI3_grandparentPerc__Index46	IgD- IgM-_GrandParentalPercentage	-0.00140452	0.270705
rs10517086	A	IgD-IgM-_LMI3_grandparentPerc__Index46	IgD- IgM-_GrandParentalPercentage	0.000652865	0.345929
rs3087243	G	IgD-IgM-_LMI3_grandparentPerc__Index46	IgD- IgM-_GrandParentalPercentage	0.000623209	0.366233
rs2476601	A	IgD-IgM-_LMI3_grandparentPerc__Index46	IgD- IgM-_GrandParentalPercentage	0.00076515	0.367444
rs11574435	C	IgD-IgM-_LMI3_grandparentPerc__Index46	IgD- IgM-_GrandParentalPercentage	-0.0010093	0.428232
rs4900384	G	IgD-IgM-_LMI3_grandparentPerc__Index46	IgD- IgM-_GrandParentalPercentage	0.000583857	0.431135
rs2290400	C	IgD-IgM-_LMI3_grandparentPerc__Index46	IgD- IgM-_GrandParentalPercentage	0.000531486	0.455102
rs6547853	G	IgD-IgM-_LMI3_grandparentPerc__Index46	IgD- IgM-_GrandParentalPercentage	-0.000482041	0.455848
rs10795791	G	IgD-IgM-_LMI3_grandparentPerc__Index46	IgD- IgM-_GrandParentalPercentage	-0.000503695	0.46751
rs478222	A	IgD-IgM-_LMI3_grandparentPerc__Index46	IgD- IgM-_GrandParentalPercentage	-0.000446258	0.471181
rs2165738	C	IgD-IgM-_LMI3_grandparentPerc__Index46	IgD- IgM-_GrandParentalPercentage	-0.000574013	0.474135
rs1465788	C	IgD-IgM-_LMI3_grandparentPerc__Index46	IgD- IgM-_GrandParentalPercentage	0.000510592	0.5036
rs4849135	G	IgD-IgM-_LMI3_grandparentPerc__Index46	IgD- IgM-_GrandParentalPercentage	-0.000493423	0.505445
rs947474	A	IgD-IgM-_LMI3_grandparentPerc__Index46	IgD- IgM-_GrandParentalPercentage	0.00051151	0.515811
rs7202877	G	IgD-IgM-_LMI3_grandparentPerc__Index46	IgD- IgM-_GrandParentalPercentage	0.000636677	0.537953
rs2281808	C	IgD-IgM-_LMI3_grandparentPerc__Index46	IgD- IgM-_GrandParentalPercentage	0.000437734	0.538301
rs7020673	G	IgD-IgM-_LMI3_grandparentPerc__Index46	IgD- IgM-_GrandParentalPercentage	-0.000377431	0.567594
rs1052553	A	IgD-IgM-_LMI3_grandparentPerc__Index46	IgD- IgM-_GrandParentalPercentage	0.000454729	0.573875
rs1990760	T	IgD-IgM-_LMI3_grandparentPerc__Index46	IgD- IgM-_GrandParentalPercentage	-0.000377349	0.591204
rs3825932	T	IgD-IgM-_LMI3_grandparentPerc__Index46	IgD- IgM-_GrandParentalPercentage	0.000371999	0.594547
rs16956936	C	IgD-IgM-_LMI3_grandparentPerc__Index46	IgD- IgM-_GrandParentalPercentage	0.000549916	0.604045
rs550448	A	IgD-IgM-_LMI3_grandparentPerc__Index46	IgD- IgM-_GrandParentalPercentage	0.000535902	0.608563
rs5753037	T	IgD-IgM-_LMI3_grandparentPerc__Index46	IgD- IgM-_GrandParentalPercentage	0.000346839	0.614226
rs11954020	G	IgD-IgM-_LMI3_grandparentPerc__Index46	IgD- IgM-_GrandParentalPercentage	-0.000314119	0.63619
rs12444268	A	IgD-IgM-_LMI3_grandparentPerc__Index46	IgD- IgM-_GrandParentalPercentage	0.000387203	0.658269
rs4788084	C	IgD-IgM-_LMI3_grandparentPerc__Index46	IgD- IgM-_GrandParentalPercentage	0.000277973	0.679748
rs6691977	C	IgD-IgM-_LMI3_grandparentPerc__Index46	IgD- IgM-_GrandParentalPercentage	-0.000325256	0.688308
rs9585056	C	IgD-IgM-_LMI3_grandparentPerc__Index46	IgD- IgM-_GrandParentalPercentage	-0.000307683	0.696567
rs425105	T	IgD-IgM-_LMI3_grandparentPerc__Index46	IgD- IgM-_GrandParentalPercentage	-0.000364627	0.699379
rs12927355	C	IgD-IgM-_LMI3_grandparentPerc__Index46	IgD- IgM-_GrandParentalPercentage	0.000259983	0.713406
rs12679857	A	IgD-IgM-_LMI3_grandparentPerc__Index46	IgD- IgM-_GrandParentalPercentage	-0.000238981	0.738302
rs10786436	T	IgD-IgM-_LMI3_grandparentPerc__Index46	IgD- IgM-_GrandParentalPercentage	-0.000223917	0.761169
rs72727394	T	IgD-IgM-_LMI3_grandparentPerc__Index46	IgD- IgM-_GrandParentalPercentage	-0.000236845	0.768358
rs2304256	C	IgD-IgM-_LMI3_grandparentPerc__Index46	IgD- IgM-_GrandParentalPercentage	-0.000222645	0.768498
rs924043	C	IgD-IgM-_LMI3_grandparentPerc__Index46	IgD- IgM-_GrandParentalPercentage	0.000237248	0.80854
rs6518350	A	IgD-IgM-_LMI3_grandparentPerc__Index46	IgD- IgM-_GrandParentalPercentage	-0.00019026	0.840404
rs516246	T	IgD-IgM-_LMI3_grandparentPerc__Index46	IgD- IgM-_GrandParentalPercentage	0.000116546	0.855099
rs11258747	T	IgD-IgM-_LMI3_grandparentPerc__Index46	IgD- IgM-_GrandParentalPercentage	0.000134218	0.858205
rs1615504	T	IgD-IgM-_LMI3_grandparentPerc__Index46	IgD- IgM-_GrandParentalPercentage	-0.000125706	0.862213
rs1893217	G	IgD-IgM-_LMI3_grandparentPerc__Index46	IgD- IgM-_GrandParentalPercentage	-0.000141859	0.86288
rs2292239	T	IgD-IgM-_LMI3_grandparentPerc__Index46	IgD- IgM-_GrandParentalPercentage	0.000112567	0.866468
rs9272346	G	IgD-IgM-_LMI3_grandparentPerc__Index46	IgD- IgM-_GrandParentalPercentage	-0.000136217	0.879423
rs689	T	IgD-IgM-_LMI3_grandparentPerc__Index46	IgD- IgM-_GrandParentalPercentage	0.000140166	0.882262
rs72928038	A	IgD-IgM-_LMI3_grandparentPerc__Index46	IgD- IgM-_GrandParentalPercentage	-0.00012	0.895432
rs10509540	T	IgD-IgM-_LMI3_grandparentPerc__Index46	IgD- IgM-_GrandParentalPercentage	8.80669e-05	0.899108
rs653178	C	IgD-IgM-_LMI3_grandparentPerc__Index46	IgD- IgM-_GrandParentalPercentage	7.57778e-05	0.905305
rs4763879	A	IgD-IgM-_LMI3_grandparentPerc__Index46	IgD- IgM-_GrandParentalPercentage	6.01606e-05	0.926421
rs2611215	A	IgD-IgM-_LMI3_grandparentPerc__Index46	IgD- IgM-_GrandParentalPercentage	7.47363e-05	0.927659
rs924043	C	IgD-IgM-_LMI3_parentPerc__Index47	IgD- IgM-_ParentalPercentage	0.03894	0.0148927
rs17166496	G	IgD-IgM-_LMI3_parentPerc__Index47	IgD- IgM-_ParentalPercentage	0.0300008	0.0150592
rs9388489	G	IgD-IgM-_LMI3_parentPerc__Index47	IgD- IgM-_ParentalPercentage	0.0193271	0.0655336
rs478222	A	IgD-IgM-_LMI3_parentPerc__Index47	IgD- IgM-_ParentalPercentage	-0.0171678	0.0910359
rs11258747	T	IgD-IgM-_LMI3_parentPerc__Index47	IgD- IgM-_ParentalPercentage	-0.020363	0.0982882
rs1983853	C	IgD-IgM-_LMI3_parentPerc__Index47	IgD- IgM-_ParentalPercentage	-0.0328709	0.116539
rs1052553	A	IgD-IgM-_LMI3_parentPerc__Index47	IgD- IgM-_ParentalPercentage	0.0204865	0.122577
rs1534422	G	IgD-IgM-_LMI3_parentPerc__Index47	IgD- IgM-_ParentalPercentage	0.0175146	0.139287
rs12927355	C	IgD-IgM-_LMI3_parentPerc__Index47	IgD- IgM-_ParentalPercentage	-0.0159054	0.171036
rs689	T	IgD-IgM-_LMI3_parentPerc__Index47	IgD- IgM-_ParentalPercentage	-0.0212021	0.172271
rs5753037	T	IgD-IgM-_LMI3_parentPerc__Index47	IgD- IgM-_ParentalPercentage	0.0140067	0.215203
rs3825932	T	IgD-IgM-_LMI3_parentPerc__Index47	IgD- IgM-_ParentalPercentage	0.0141716	0.217006
rs10137082	C	IgD-IgM-_LMI3_parentPerc__Index47	IgD- IgM-_ParentalPercentage	-0.0151141	0.223722
rs72727394	T	IgD-IgM-_LMI3_parentPerc__Index47	IgD- IgM-_ParentalPercentage	0.0160402	0.224506
rs2269241	C	IgD-IgM-_LMI3_parentPerc__Index47	IgD- IgM-_ParentalPercentage	0.0190806	0.239396
rs10795791	G	IgD-IgM-_LMI3_parentPerc__Index47	IgD- IgM-_ParentalPercentage	-0.0123452	0.278643
rs516246	T	IgD-IgM-_LMI3_parentPerc__Index47	IgD- IgM-_ParentalPercentage	-0.0110008	0.294064
rs6518350	A	IgD-IgM-_LMI3_parentPerc__Index47	IgD- IgM-_ParentalPercentage	-0.0161129	0.299234
rs3024505	G	IgD-IgM-_LMI3_parentPerc__Index47	IgD- IgM-_ParentalPercentage	0.0162481	0.301614
rs1465788	C	IgD-IgM-_LMI3_parentPerc__Index47	IgD- IgM-_ParentalPercentage	0.0129495	0.302078
rs2304256	C	IgD-IgM-_LMI3_parentPerc__Index47	IgD- IgM-_ParentalPercentage	0.012666	0.308143
rs62447205	A	IgD-IgM-_LMI3_parentPerc__Index47	IgD- IgM-_ParentalPercentage	-0.0102183	0.402632
rs4505848	G	IgD-IgM-_LMI3_parentPerc__Index47	IgD- IgM-_ParentalPercentage	0.00814122	0.444858
rs7020673	G	IgD-IgM-_LMI3_parentPerc__Index47	IgD- IgM-_ParentalPercentage	-0.00789203	0.467366
rs1615504	T	IgD-IgM-_LMI3_parentPerc__Index47	IgD- IgM-_ParentalPercentage	-0.00843696	0.478602
rs10517086	A	IgD-IgM-_LMI3_parentPerc__Index47	IgD- IgM-_ParentalPercentage	0.00804435	0.480395
rs193778	G	IgD-IgM-_LMI3_parentPerc__Index47	IgD- IgM-_ParentalPercentage	-0.00840493	0.480915
rs4763879	A	IgD-IgM-_LMI3_parentPerc__Index47	IgD- IgM-_ParentalPercentage	-0.00734493	0.492838
rs2290400	C	IgD-IgM-_LMI3_parentPerc__Index47	IgD- IgM-_ParentalPercentage	0.00767434	0.512104
rs10786436	T	IgD-IgM-_LMI3_parentPerc__Index47	IgD- IgM-_ParentalPercentage	-0.00751639	0.534947
rs1893217	G	IgD-IgM-_LMI3_parentPerc__Index47	IgD- IgM-_ParentalPercentage	-0.00758102	0.574601
rs56994090	T	IgD-IgM-_LMI3_parentPerc__Index47	IgD- IgM-_ParentalPercentage	-0.00735438	0.581453
rs13415583	T	IgD-IgM-_LMI3_parentPerc__Index47	IgD- IgM-_ParentalPercentage	-0.00617852	0.622592
rs4849135	G	IgD-IgM-_LMI3_parentPerc__Index47	IgD- IgM-_ParentalPercentage	0.00552598	0.650357
rs6547853	G	IgD-IgM-_LMI3_parentPerc__Index47	IgD- IgM-_ParentalPercentage	-0.00475655	0.65478
rs2611215	A	IgD-IgM-_LMI3_parentPerc__Index47	IgD- IgM-_ParentalPercentage	-0.00604345	0.655294
rs2292239	T	IgD-IgM-_LMI3_parentPerc__Index47	IgD- IgM-_ParentalPercentage	0.00480341	0.662636
rs2476601	A	IgD-IgM-_LMI3_parentPerc__Index47	IgD- IgM-_ParentalPercentage	-0.00574609	0.680968
rs2165738	C	IgD-IgM-_LMI3_parentPerc__Index47	IgD- IgM-_ParentalPercentage	0.00529787	0.688099
rs3087243	G	IgD-IgM-_LMI3_parentPerc__Index47	IgD- IgM-_ParentalPercentage	-0.00438534	0.699343
rs1990760	T	IgD-IgM-_LMI3_parentPerc__Index47	IgD- IgM-_ParentalPercentage	-0.00411921	0.721573
rs11203203	A	IgD-IgM-_LMI3_parentPerc__Index47	IgD- IgM-_ParentalPercentage	0.0039331	0.724077
rs12679857	A	IgD-IgM-_LMI3_parentPerc__Index47	IgD- IgM-_ParentalPercentage	-0.0040678	0.729549
rs550448	A	IgD-IgM-_LMI3_parentPerc__Index47	IgD- IgM-_ParentalPercentage	-0.00577323	0.737371
rs11954020	G	IgD-IgM-_LMI3_parentPerc__Index47	IgD- IgM-_ParentalPercentage	-0.00365229	0.738144
rs425105	T	IgD-IgM-_LMI3_parentPerc__Index47	IgD- IgM-_ParentalPercentage	0.00517727	0.7389
rs9272346	G	IgD-IgM-_LMI3_parentPerc__Index47	IgD- IgM-_ParentalPercentage	-0.00422962	0.774588
rs9585056	C	IgD-IgM-_LMI3_parentPerc__Index47	IgD- IgM-_ParentalPercentage	0.00370163	0.775506
rs539514	T	IgD-IgM-_LMI3_parentPerc__Index47	IgD- IgM-_ParentalPercentage	0.00243915	0.823361
rs7202877	G	IgD-IgM-_LMI3_parentPerc__Index47	IgD- IgM-_ParentalPercentage	0.00364633	0.830272
rs229533	C	IgD-IgM-_LMI3_parentPerc__Index47	IgD- IgM-_ParentalPercentage	0.00232722	0.837804
rs16956936	C	IgD-IgM-_LMI3_parentPerc__Index47	IgD- IgM-_ParentalPercentage	-0.00268825	0.877554
rs10509540	T	IgD-IgM-_LMI3_parentPerc__Index47	IgD- IgM-_ParentalPercentage	0.00135628	0.90551
rs2281808	C	IgD-IgM-_LMI3_parentPerc__Index47	IgD- IgM-_ParentalPercentage	0.00133994	0.908868
rs7804356	T	IgD-IgM-_LMI3_parentPerc__Index47	IgD- IgM-_ParentalPercentage	0.00115131	0.928526
rs72928038	A	IgD-IgM-_LMI3_parentPerc__Index47	IgD- IgM-_ParentalPercentage	-0.000952515	0.94943
rs6691977	C	IgD-IgM-_LMI3_parentPerc__Index47	IgD- IgM-_ParentalPercentage	0.000770811	0.953922
rs11574435	C	IgD-IgM-_LMI3_parentPerc__Index47	IgD- IgM-_ParentalPercentage	0.0011152	0.957593
rs947474	A	IgD-IgM-_LMI3_parentPerc__Index47	IgD- IgM-_ParentalPercentage	0.000408404	0.974851
rs4900384	G	IgD-IgM-_LMI3_parentPerc__Index47	IgD- IgM-_ParentalPercentage	0.00027085	0.9823
rs653178	C	IgD-IgM-_LMI3_parentPerc__Index47	IgD- IgM-_ParentalPercentage	0.000192184	0.985367
rs12444268	A	IgD-IgM-_LMI3_parentPerc__Index47	IgD- IgM-_ParentalPercentage	-0.000259929	0.985602
rs4788084	C	IgD-IgM-_LMI3_parentPerc__Index47	IgD- IgM-_ParentalPercentage	-0.000104635	0.992464
rs478222	A	IgD-IgM-CD27-_LMI3_grandparentPerc__Index47	IgD- IgM- CD27-_GrandParentalPercentage	-0.00518142	0.0455552
rs11203203	A	IgD-IgM-CD27-_LMI3_grandparentPerc__Index47	IgD- IgM- CD27-_GrandParentalPercentage	0.00506305	0.0741591
rs229533	C	IgD-IgM-CD27-_LMI3_grandparentPerc__Index47	IgD- IgM- CD27-_GrandParentalPercentage	-0.00504864	0.0810176
rs10795791	G	IgD-IgM-CD27-_LMI3_grandparentPerc__Index47	IgD- IgM- CD27-_GrandParentalPercentage	-0.00490975	0.090993
rs6518350	A	IgD-IgM-CD27-_LMI3_grandparentPerc__Index47	IgD- IgM- CD27-_GrandParentalPercentage	-0.00652075	0.0993779
rs62447205	A	IgD-IgM-CD27-_LMI3_grandparentPerc__Index47	IgD- IgM- CD27-_GrandParentalPercentage	-0.00498684	0.109021
rs1052553	A	IgD-IgM-CD27-_LMI3_grandparentPerc__Index47	IgD- IgM- CD27-_GrandParentalPercentage	0.0053892	0.111746
rs10509540	T	IgD-IgM-CD27-_LMI3_grandparentPerc__Index47	IgD- IgM- CD27-_GrandParentalPercentage	-0.00433234	0.136658
rs924043	C	IgD-IgM-CD27-_LMI3_grandparentPerc__Index47	IgD- IgM- CD27-_GrandParentalPercentage	0.0058411	0.154686
rs9388489	G	IgD-IgM-CD27-_LMI3_grandparentPerc__Index47	IgD- IgM- CD27-_GrandParentalPercentage	0.00381648	0.155233
rs2165738	C	IgD-IgM-CD27-_LMI3_grandparentPerc__Index47	IgD- IgM- CD27-_GrandParentalPercentage	-0.00467107	0.16496
rs10137082	C	IgD-IgM-CD27-_LMI3_grandparentPerc__Index47	IgD- IgM- CD27-_GrandParentalPercentage	-0.0043713	0.168115
rs1990760	T	IgD-IgM-CD27-_LMI3_grandparentPerc__Index47	IgD- IgM- CD27-_GrandParentalPercentage	-0.00392489	0.182889
rs539514	T	IgD-IgM-CD27-_LMI3_grandparentPerc__Index47	IgD- IgM- CD27-_GrandParentalPercentage	0.00367155	0.18747
rs653178	C	IgD-IgM-CD27-_LMI3_grandparentPerc__Index47	IgD- IgM- CD27-_GrandParentalPercentage	0.00348125	0.192465
rs17166496	G	IgD-IgM-CD27-_LMI3_grandparentPerc__Index47	IgD- IgM- CD27-_GrandParentalPercentage	0.00412747	0.192693
rs1893217	G	IgD-IgM-CD27-_LMI3_grandparentPerc__Index47	IgD- IgM- CD27-_GrandParentalPercentage	0.00432303	0.209504
rs3825932	T	IgD-IgM-CD27-_LMI3_grandparentPerc__Index47	IgD- IgM- CD27-_GrandParentalPercentage	0.00334862	0.253587
rs1983853	C	IgD-IgM-CD27-_LMI3_grandparentPerc__Index47	IgD- IgM- CD27-_GrandParentalPercentage	-0.00562161	0.294155
rs3087243	G	IgD-IgM-CD27-_LMI3_grandparentPerc__Index47	IgD- IgM- CD27-_GrandParentalPercentage	-0.00299903	0.300609
rs1465788	C	IgD-IgM-CD27-_LMI3_grandparentPerc__Index47	IgD- IgM- CD27-_GrandParentalPercentage	0.00322188	0.314846
rs11954020	G	IgD-IgM-CD27-_LMI3_grandparentPerc__Index47	IgD- IgM- CD27-_GrandParentalPercentage	-0.00278373	0.317988
rs7202877	G	IgD-IgM-CD27-_LMI3_grandparentPerc__Index47	IgD- IgM- CD27-_GrandParentalPercentage	0.00432256	0.319291
rs425105	T	IgD-IgM-CD27-_LMI3_grandparentPerc__Index47	IgD- IgM- CD27-_GrandParentalPercentage	-0.00369827	0.350847
rs2281808	C	IgD-IgM-CD27-_LMI3_grandparentPerc__Index47	IgD- IgM- CD27-_GrandParentalPercentage	0.00258625	0.386661
rs2611215	A	IgD-IgM-CD27-_LMI3_grandparentPerc__Index47	IgD- IgM- CD27-_GrandParentalPercentage	-0.00287125	0.406084
rs4900384	G	IgD-IgM-CD27-_LMI3_grandparentPerc__Index47	IgD- IgM- CD27-_GrandParentalPercentage	0.00256446	0.410515
rs689	T	IgD-IgM-CD27-_LMI3_grandparentPerc__Index47	IgD- IgM- CD27-_GrandParentalPercentage	-0.00313053	0.430817
rs4763879	A	IgD-IgM-CD27-_LMI3_grandparentPerc__Index47	IgD- IgM- CD27-_GrandParentalPercentage	0.00199318	0.466235
rs11258747	T	IgD-IgM-CD27-_LMI3_grandparentPerc__Index47	IgD- IgM- CD27-_GrandParentalPercentage	-0.00224801	0.476115
rs1534422	G	IgD-IgM-CD27-_LMI3_grandparentPerc__Index47	IgD- IgM- CD27-_GrandParentalPercentage	0.00212715	0.482993
rs4505848	G	IgD-IgM-CD27-_LMI3_grandparentPerc__Index47	IgD- IgM- CD27-_GrandParentalPercentage	0.00180851	0.506494
rs10786436	T	IgD-IgM-CD27-_LMI3_grandparentPerc__Index47	IgD- IgM- CD27-_GrandParentalPercentage	-0.00200994	0.515971
rs1615504	T	IgD-IgM-CD27-_LMI3_grandparentPerc__Index47	IgD- IgM- CD27-_GrandParentalPercentage	-0.00180042	0.553971
rs5753037	T	IgD-IgM-CD27-_LMI3_grandparentPerc__Index47	IgD- IgM- CD27-_GrandParentalPercentage	0.00168278	0.560516
rs56994090	T	IgD-IgM-CD27-_LMI3_grandparentPerc__Index47	IgD- IgM- CD27-_GrandParentalPercentage	-0.00190174	0.576805
rs12444268	A	IgD-IgM-CD27-_LMI3_grandparentPerc__Index47	IgD- IgM- CD27-_GrandParentalPercentage	-0.0018819	0.608895
rs7020673	G	IgD-IgM-CD27-_LMI3_grandparentPerc__Index47	IgD- IgM- CD27-_GrandParentalPercentage	-0.00133333	0.630865
rs193778	G	IgD-IgM-CD27-_LMI3_grandparentPerc__Index47	IgD- IgM- CD27-_GrandParentalPercentage	-0.00144895	0.634414
rs72727394	T	IgD-IgM-CD27-_LMI3_grandparentPerc__Index47	IgD- IgM- CD27-_GrandParentalPercentage	0.00153621	0.649321
rs2269241	C	IgD-IgM-CD27-_LMI3_grandparentPerc__Index47	IgD- IgM- CD27-_GrandParentalPercentage	0.00175568	0.672167
rs11574435	C	IgD-IgM-CD27-_LMI3_grandparentPerc__Index47	IgD- IgM- CD27-_GrandParentalPercentage	-0.00216464	0.686113
rs9272346	G	IgD-IgM-CD27-_LMI3_grandparentPerc__Index47	IgD- IgM- CD27-_GrandParentalPercentage	-0.00143756	0.703148
rs13415583	T	IgD-IgM-CD27-_LMI3_grandparentPerc__Index47	IgD- IgM- CD27-_GrandParentalPercentage	-0.00112942	0.724715
rs6547853	G	IgD-IgM-CD27-_LMI3_grandparentPerc__Index47	IgD- IgM- CD27-_GrandParentalPercentage	0.000831236	0.759711
rs7804356	T	IgD-IgM-CD27-_LMI3_grandparentPerc__Index47	IgD- IgM- CD27-_GrandParentalPercentage	0.00100249	0.759761
rs4849135	G	IgD-IgM-CD27-_LMI3_grandparentPerc__Index47	IgD- IgM- CD27-_GrandParentalPercentage	0.000942307	0.762238
rs72928038	A	IgD-IgM-CD27-_LMI3_grandparentPerc__Index47	IgD- IgM- CD27-_GrandParentalPercentage	-0.00113191	0.767934
rs2290400	C	IgD-IgM-CD27-_LMI3_grandparentPerc__Index47	IgD- IgM- CD27-_GrandParentalPercentage	-0.000864126	0.772692
rs947474	A	IgD-IgM-CD27-_LMI3_grandparentPerc__Index47	IgD- IgM- CD27-_GrandParentalPercentage	-0.000928753	0.778953
rs2304256	C	IgD-IgM-CD27-_LMI3_grandparentPerc__Index47	IgD- IgM- CD27-_GrandParentalPercentage	0.000776569	0.806981
rs6691977	C	IgD-IgM-CD27-_LMI3_grandparentPerc__Index47	IgD- IgM- CD27-_GrandParentalPercentage	0.000727359	0.830962
rs3024505	G	IgD-IgM-CD27-_LMI3_grandparentPerc__Index47	IgD- IgM- CD27-_GrandParentalPercentage	0.000718513	0.858249
rs12679857	A	IgD-IgM-CD27-_LMI3_grandparentPerc__Index47	IgD- IgM- CD27-_GrandParentalPercentage	-0.000524784	0.861403
rs4788084	C	IgD-IgM-CD27-_LMI3_grandparentPerc__Index47	IgD- IgM- CD27-_GrandParentalPercentage	-0.000473163	0.867211
rs2476601	A	IgD-IgM-CD27-_LMI3_grandparentPerc__Index47	IgD- IgM- CD27-_GrandParentalPercentage	-0.000542247	0.879295
rs16956936	C	IgD-IgM-CD27-_LMI3_grandparentPerc__Index47	IgD- IgM- CD27-_GrandParentalPercentage	-0.000623768	0.888697
rs516246	T	IgD-IgM-CD27-_LMI3_grandparentPerc__Index47	IgD- IgM- CD27-_GrandParentalPercentage	0.000357269	0.894014
rs550448	A	IgD-IgM-CD27-_LMI3_grandparentPerc__Index47	IgD- IgM- CD27-_GrandParentalPercentage	0.000369312	0.933082
rs12927355	C	IgD-IgM-CD27-_LMI3_grandparentPerc__Index47	IgD- IgM- CD27-_GrandParentalPercentage	-0.000166173	0.955452
rs2292239	T	IgD-IgM-CD27-_LMI3_grandparentPerc__Index47	IgD- IgM- CD27-_GrandParentalPercentage	0.000155146	0.956017
rs10517086	A	IgD-IgM-CD27-_LMI3_grandparentPerc__Index47	IgD- IgM- CD27-_GrandParentalPercentage	-0.000110699	0.969693
rs9585056	C	IgD-IgM-CD27-_LMI3_grandparentPerc__Index47	IgD- IgM- CD27-_GrandParentalPercentage	1.2747e-05	0.996933
rs1893217	G	IgD-IgM-CD27-_LMI3_parentPerc__Index60	IgD- IgM- CD27-_ParentalPercentage	0.0256785	0.0253743
rs229533	C	IgD-IgM-CD27-_LMI3_parentPerc__Index60	IgD- IgM- CD27-_ParentalPercentage	-0.0215954	0.0254557
rs2165738	C	IgD-IgM-CD27-_LMI3_parentPerc__Index60	IgD- IgM- CD27-_ParentalPercentage	-0.0241859	0.0312002
rs10509540	T	IgD-IgM-CD27-_LMI3_parentPerc__Index60	IgD- IgM- CD27-_ParentalPercentage	-0.0191777	0.0486318
rs11203203	A	IgD-IgM-CD27-_LMI3_parentPerc__Index60	IgD- IgM- CD27-_ParentalPercentage	0.0156857	0.0986588
rs425105	T	IgD-IgM-CD27-_LMI3_parentPerc__Index60	IgD- IgM- CD27-_ParentalPercentage	-0.0210523	0.111968
rs12927355	C	IgD-IgM-CD27-_LMI3_parentPerc__Index60	IgD- IgM- CD27-_ParentalPercentage	0.0150387	0.129985
rs653178	C	IgD-IgM-CD27-_LMI3_parentPerc__Index60	IgD- IgM- CD27-_ParentalPercentage	0.0134828	0.131372
rs539514	T	IgD-IgM-CD27-_LMI3_parentPerc__Index60	IgD- IgM- CD27-_ParentalPercentage	0.0134055	0.150429
rs4763879	A	IgD-IgM-CD27-_LMI3_parentPerc__Index60	IgD- IgM- CD27-_ParentalPercentage	0.0129961	0.155161
rs17166496	G	IgD-IgM-CD27-_LMI3_parentPerc__Index60	IgD- IgM- CD27-_ParentalPercentage	-0.0137558	0.194743
rs1990760	T	IgD-IgM-CD27-_LMI3_parentPerc__Index60	IgD- IgM- CD27-_ParentalPercentage	-0.0121674	0.217623
rs3024505	G	IgD-IgM-CD27-_LMI3_parentPerc__Index60	IgD- IgM- CD27-_ParentalPercentage	-0.0163812	0.223093
rs2304256	C	IgD-IgM-CD27-_LMI3_parentPerc__Index60	IgD- IgM- CD27-_ParentalPercentage	-0.0121774	0.251773
rs11258747	T	IgD-IgM-CD27-_LMI3_parentPerc__Index60	IgD- IgM- CD27-_ParentalPercentage	0.0114558	0.277719
rs7202877	G	IgD-IgM-CD27-_LMI3_parentPerc__Index60	IgD- IgM- CD27-_ParentalPercentage	0.0151578	0.296847
rs4900384	G	IgD-IgM-CD27-_LMI3_parentPerc__Index60	IgD- IgM- CD27-_ParentalPercentage	0.0106312	0.307974
rs72727394	T	IgD-IgM-CD27-_LMI3_parentPerc__Index60	IgD- IgM- CD27-_ParentalPercentage	-0.0114561	0.310673
rs2290400	C	IgD-IgM-CD27-_LMI3_parentPerc__Index60	IgD- IgM- CD27-_ParentalPercentage	-0.00964088	0.335274
rs516246	T	IgD-IgM-CD27-_LMI3_parentPerc__Index60	IgD- IgM- CD27-_ParentalPercentage	0.00849821	0.343368
rs62447205	A	IgD-IgM-CD27-_LMI3_parentPerc__Index60	IgD- IgM- CD27-_ParentalPercentage	-0.00976782	0.349448
rs924043	C	IgD-IgM-CD27-_LMI3_parentPerc__Index60	IgD- IgM- CD27-_ParentalPercentage	-0.0120009	0.383205
rs1534422	G	IgD-IgM-CD27-_LMI3_parentPerc__Index60	IgD- IgM- CD27-_ParentalPercentage	-0.00874877	0.388681
rs478222	A	IgD-IgM-CD27-_LMI3_parentPerc__Index60	IgD- IgM- CD27-_ParentalPercentage	-0.00703913	0.419059
rs6518350	A	IgD-IgM-CD27-_LMI3_parentPerc__Index60	IgD- IgM- CD27-_ParentalPercentage	-0.0102982	0.438144
rs10795791	G	IgD-IgM-CD27-_LMI3_parentPerc__Index60	IgD- IgM- CD27-_ParentalPercentage	-0.00719972	0.460384
rs11574435	C	IgD-IgM-CD27-_LMI3_parentPerc__Index60	IgD- IgM- CD27-_ParentalPercentage	-0.0121176	0.499068
rs12444268	A	IgD-IgM-CD27-_LMI3_parentPerc__Index60	IgD- IgM- CD27-_ParentalPercentage	-0.00816304	0.507313
rs10517086	A	IgD-IgM-CD27-_LMI3_parentPerc__Index60	IgD- IgM- CD27-_ParentalPercentage	-0.00644268	0.508749
rs1983853	C	IgD-IgM-CD27-_LMI3_parentPerc__Index60	IgD- IgM- CD27-_ParentalPercentage	0.0114211	0.524748
rs6547853	G	IgD-IgM-CD27-_LMI3_parentPerc__Index60	IgD- IgM- CD27-_ParentalPercentage	0.0057112	0.530068
rs11954020	G	IgD-IgM-CD27-_LMI3_parentPerc__Index60	IgD- IgM- CD27-_ParentalPercentage	-0.00570501	0.541331
rs2611215	A	IgD-IgM-CD27-_LMI3_parentPerc__Index60	IgD- IgM- CD27-_ParentalPercentage	-0.00703141	0.543554
rs2281808	C	IgD-IgM-CD27-_LMI3_parentPerc__Index60	IgD- IgM- CD27-_ParentalPercentage	0.00586863	0.557581
rs3087243	G	IgD-IgM-CD27-_LMI3_parentPerc__Index60	IgD- IgM- CD27-_ParentalPercentage	-0.00544378	0.575008
rs2269241	C	IgD-IgM-CD27-_LMI3_parentPerc__Index60	IgD- IgM- CD27-_ParentalPercentage	-0.00743959	0.592194
rs9585056	C	IgD-IgM-CD27-_LMI3_parentPerc__Index60	IgD- IgM- CD27-_ParentalPercentage	-0.0058842	0.595974
rs689	T	IgD-IgM-CD27-_LMI3_parentPerc__Index60	IgD- IgM- CD27-_ParentalPercentage	0.00701497	0.598162
rs7804356	T	IgD-IgM-CD27-_LMI3_parentPerc__Index60	IgD- IgM- CD27-_ParentalPercentage	0.00505191	0.645273
rs550448	A	IgD-IgM-CD27-_LMI3_parentPerc__Index60	IgD- IgM- CD27-_ParentalPercentage	0.00640012	0.663766
rs5753037	T	IgD-IgM-CD27-_LMI3_parentPerc__Index60	IgD- IgM- CD27-_ParentalPercentage	-0.00420223	0.664237
rs7020673	G	IgD-IgM-CD27-_LMI3_parentPerc__Index60	IgD- IgM- CD27-_ParentalPercentage	0.00359817	0.698558
rs947474	A	IgD-IgM-CD27-_LMI3_parentPerc__Index60	IgD- IgM- CD27-_ParentalPercentage	-0.00414805	0.708065
rs4505848	G	IgD-IgM-CD27-_LMI3_parentPerc__Index60	IgD- IgM- CD27-_ParentalPercentage	0.00318582	0.726798
rs6691977	C	IgD-IgM-CD27-_LMI3_parentPerc__Index60	IgD- IgM- CD27-_ParentalPercentage	0.00373254	0.743508
rs2292239	T	IgD-IgM-CD27-_LMI3_parentPerc__Index60	IgD- IgM- CD27-_ParentalPercentage	-0.00298304	0.751419
rs10137082	C	IgD-IgM-CD27-_LMI3_parentPerc__Index60	IgD- IgM- CD27-_ParentalPercentage	-0.00275646	0.795624
rs4788084	C	IgD-IgM-CD27-_LMI3_parentPerc__Index60	IgD- IgM- CD27-_ParentalPercentage	-0.00242393	0.798069
rs4849135	G	IgD-IgM-CD27-_LMI3_parentPerc__Index60	IgD- IgM- CD27-_ParentalPercentage	-0.00254739	0.807017
rs12679857	A	IgD-IgM-CD27-_LMI3_parentPerc__Index60	IgD- IgM- CD27-_ParentalPercentage	0.0021739	0.828973
rs9388489	G	IgD-IgM-CD27-_LMI3_parentPerc__Index60	IgD- IgM- CD27-_ParentalPercentage	-0.00158844	0.86009
rs1052553	A	IgD-IgM-CD27-_LMI3_parentPerc__Index60	IgD- IgM- CD27-_ParentalPercentage	0.00181162	0.873512
rs193778	G	IgD-IgM-CD27-_LMI3_parentPerc__Index60	IgD- IgM- CD27-_ParentalPercentage	-0.0015561	0.878796
rs2476601	A	IgD-IgM-CD27-_LMI3_parentPerc__Index60	IgD- IgM- CD27-_ParentalPercentage	0.00177838	0.881743
rs16956936	C	IgD-IgM-CD27-_LMI3_parentPerc__Index60	IgD- IgM- CD27-_ParentalPercentage	0.00219197	0.883216
rs56994090	T	IgD-IgM-CD27-_LMI3_parentPerc__Index60	IgD- IgM- CD27-_ParentalPercentage	-0.00141608	0.90126
rs9272346	G	IgD-IgM-CD27-_LMI3_parentPerc__Index60	IgD- IgM- CD27-_ParentalPercentage	0.0013103	0.917386
rs3825932	T	IgD-IgM-CD27-_LMI3_parentPerc__Index60	IgD- IgM- CD27-_ParentalPercentage	-0.000949415	0.9231
rs72928038	A	IgD-IgM-CD27-_LMI3_parentPerc__Index60	IgD- IgM- CD27-_ParentalPercentage	0.00123761	0.923239
rs1465788	C	IgD-IgM-CD27-_LMI3_parentPerc__Index60	IgD- IgM- CD27-_ParentalPercentage	-0.000803598	0.940385
rs13415583	T	IgD-IgM-CD27-_LMI3_parentPerc__Index60	IgD- IgM- CD27-_ParentalPercentage	0.000584387	0.956603
rs10786436	T	IgD-IgM-CD27-_LMI3_parentPerc__Index60	IgD- IgM- CD27-_ParentalPercentage	0.000179339	0.986195
rs1615504	T	IgD-IgM-CD27-_LMI3_parentPerc__Index60	IgD- IgM- CD27-_ParentalPercentage	0.000121768	0.990465
rs11203203	A	IgD-IgM+_LMI3_grandparentPerc__Index46	IgD- IgM+_GrandParentalPercentage	0.00112056	0.00864494
rs229533	C	IgD-IgM+_LMI3_grandparentPerc__Index46	IgD- IgM+_GrandParentalPercentage	0.000980403	0.0246636
rs9388489	G	IgD-IgM+_LMI3_grandparentPerc__Index46	IgD- IgM+_GrandParentalPercentage	0.000728501	0.0723098
rs56994090	T	IgD-IgM+_LMI3_grandparentPerc__Index46	IgD- IgM+_GrandParentalPercentage	0.000916787	0.0741461
rs947474	A	IgD-IgM+_LMI3_grandparentPerc__Index46	IgD- IgM+_GrandParentalPercentage	0.00083057	0.0957615
rs3087243	G	IgD-IgM+_LMI3_grandparentPerc__Index46	IgD- IgM+_GrandParentalPercentage	0.00067769	0.121215
rs2476601	A	IgD-IgM+_LMI3_grandparentPerc__Index46	IgD- IgM+_GrandParentalPercentage	0.000779209	0.147867
rs2281808	C	IgD-IgM+_LMI3_grandparentPerc__Index46	IgD- IgM+_GrandParentalPercentage	0.000620043	0.169218
rs2269241	C	IgD-IgM+_LMI3_grandparentPerc__Index46	IgD- IgM+_GrandParentalPercentage	0.000821001	0.189725
rs10137082	C	IgD-IgM+_LMI3_grandparentPerc__Index46	IgD- IgM+_GrandParentalPercentage	-0.000577474	0.228696
rs478222	A	IgD-IgM+_LMI3_grandparentPerc__Index46	IgD- IgM+_GrandParentalPercentage	0.000461388	0.240399
rs1893217	G	IgD-IgM+_LMI3_grandparentPerc__Index46	IgD- IgM+_GrandParentalPercentage	0.000589209	0.258071
rs425105	T	IgD-IgM+_LMI3_grandparentPerc__Index46	IgD- IgM+_GrandParentalPercentage	-0.00066839	0.264506
rs10517086	A	IgD-IgM+_LMI3_grandparentPerc__Index46	IgD- IgM+_GrandParentalPercentage	0.000490075	0.265179
rs62447205	A	IgD-IgM+_LMI3_grandparentPerc__Index46	IgD- IgM+_GrandParentalPercentage	0.000509513	0.279587
rs516246	T	IgD-IgM+_LMI3_grandparentPerc__Index46	IgD- IgM+_GrandParentalPercentage	0.000393676	0.330985
rs1534422	G	IgD-IgM+_LMI3_grandparentPerc__Index46	IgD- IgM+_GrandParentalPercentage	0.000424872	0.353814
rs17166496	G	IgD-IgM+_LMI3_grandparentPerc__Index46	IgD- IgM+_GrandParentalPercentage	-0.000413163	0.388949
rs6518350	A	IgD-IgM+_LMI3_grandparentPerc__Index46	IgD- IgM+_GrandParentalPercentage	0.000495649	0.408527
rs3024505	G	IgD-IgM+_LMI3_grandparentPerc__Index46	IgD- IgM+_GrandParentalPercentage	0.000494754	0.415587
rs7202877	G	IgD-IgM+_LMI3_grandparentPerc__Index46	IgD- IgM+_GrandParentalPercentage	0.000530066	0.419386
rs653178	C	IgD-IgM+_LMI3_grandparentPerc__Index46	IgD- IgM+_GrandParentalPercentage	-0.000324379	0.4224
rs2165738	C	IgD-IgM+_LMI3_grandparentPerc__Index46	IgD- IgM+_GrandParentalPercentage	-0.000405444	0.426037
rs10795791	G	IgD-IgM+_LMI3_grandparentPerc__Index46	IgD- IgM+_GrandParentalPercentage	0.000349167	0.427813
rs2611215	A	IgD-IgM+_LMI3_grandparentPerc__Index46	IgD- IgM+_GrandParentalPercentage	0.000410588	0.431999
rs11954020	G	IgD-IgM+_LMI3_grandparentPerc__Index46	IgD- IgM+_GrandParentalPercentage	0.000330244	0.43348
rs4763879	A	IgD-IgM+_LMI3_grandparentPerc__Index46	IgD- IgM+_GrandParentalPercentage	-0.00030902	0.454921
rs924043	C	IgD-IgM+_LMI3_grandparentPerc__Index46	IgD- IgM+_GrandParentalPercentage	-0.000454446	0.46473
rs193778	G	IgD-IgM+_LMI3_grandparentPerc__Index46	IgD- IgM+_GrandParentalPercentage	-0.000334111	0.468111
rs539514	T	IgD-IgM+_LMI3_grandparentPerc__Index46	IgD- IgM+_GrandParentalPercentage	0.000300705	0.475839
rs13415583	T	IgD-IgM+_LMI3_grandparentPerc__Index46	IgD- IgM+_GrandParentalPercentage	-0.000334782	0.489705
rs4900384	G	IgD-IgM+_LMI3_grandparentPerc__Index46	IgD- IgM+_GrandParentalPercentage	0.000320058	0.496993
rs12444268	A	IgD-IgM+_LMI3_grandparentPerc__Index46	IgD- IgM+_GrandParentalPercentage	-0.000370726	0.504866
rs2290400	C	IgD-IgM+_LMI3_grandparentPerc__Index46	IgD- IgM+_GrandParentalPercentage	-0.000286978	0.525572
rs12679857	A	IgD-IgM+_LMI3_grandparentPerc__Index46	IgD- IgM+_GrandParentalPercentage	0.000281499	0.535437
rs550448	A	IgD-IgM+_LMI3_grandparentPerc__Index46	IgD- IgM+_GrandParentalPercentage	-0.000378286	0.569272
rs7020673	G	IgD-IgM+_LMI3_grandparentPerc__Index46	IgD- IgM+_GrandParentalPercentage	-0.00023324	0.57818
rs5753037	T	IgD-IgM+_LMI3_grandparentPerc__Index46	IgD- IgM+_GrandParentalPercentage	-0.000240393	0.582325
rs6691977	C	IgD-IgM+_LMI3_grandparentPerc__Index46	IgD- IgM+_GrandParentalPercentage	0.000275105	0.593196
rs4849135	G	IgD-IgM+_LMI3_grandparentPerc__Index46	IgD- IgM+_GrandParentalPercentage	-0.000246958	0.599869
rs6547853	G	IgD-IgM+_LMI3_grandparentPerc__Index46	IgD- IgM+_GrandParentalPercentage	-0.000209938	0.609302
rs12927355	C	IgD-IgM+_LMI3_grandparentPerc__Index46	IgD- IgM+_GrandParentalPercentage	-0.000226728	0.614049
rs1465788	C	IgD-IgM+_LMI3_grandparentPerc__Index46	IgD- IgM+_GrandParentalPercentage	0.000212922	0.660711
rs9272346	G	IgD-IgM+_LMI3_grandparentPerc__Index46	IgD- IgM+_GrandParentalPercentage	-0.00024926	0.662051
rs9585056	C	IgD-IgM+_LMI3_grandparentPerc__Index46	IgD- IgM+_GrandParentalPercentage	-0.000214467	0.668715
rs10509540	T	IgD-IgM+_LMI3_grandparentPerc__Index46	IgD- IgM+_GrandParentalPercentage	0.000171432	0.697578
rs1983853	C	IgD-IgM+_LMI3_grandparentPerc__Index46	IgD- IgM+_GrandParentalPercentage	-0.000302334	0.709333
rs1052553	A	IgD-IgM+_LMI3_grandparentPerc__Index46	IgD- IgM+_GrandParentalPercentage	0.000181481	0.723921
rs3825932	T	IgD-IgM+_LMI3_grandparentPerc__Index46	IgD- IgM+_GrandParentalPercentage	0.000147228	0.740232
rs689	T	IgD-IgM+_LMI3_grandparentPerc__Index46	IgD- IgM+_GrandParentalPercentage	0.000195002	0.745644
rs4505848	G	IgD-IgM+_LMI3_grandparentPerc__Index46	IgD- IgM+_GrandParentalPercentage	-0.000127761	0.75634
rs1990760	T	IgD-IgM+_LMI3_grandparentPerc__Index46	IgD- IgM+_GrandParentalPercentage	-0.000133313	0.765221
rs7804356	T	IgD-IgM+_LMI3_grandparentPerc__Index46	IgD- IgM+_GrandParentalPercentage	-0.000142249	0.774104
rs72727394	T	IgD-IgM+_LMI3_grandparentPerc__Index46	IgD- IgM+_GrandParentalPercentage	9.44263e-05	0.853359
rs16956936	C	IgD-IgM+_LMI3_grandparentPerc__Index46	IgD- IgM+_GrandParentalPercentage	-0.000112329	0.867599
rs4788084	C	IgD-IgM+_LMI3_grandparentPerc__Index46	IgD- IgM+_GrandParentalPercentage	-6.48961e-05	0.879433
rs2304256	C	IgD-IgM+_LMI3_grandparentPerc__Index46	IgD- IgM+_GrandParentalPercentage	-6.14144e-05	0.898306
rs72928038	A	IgD-IgM+_LMI3_grandparentPerc__Index46	IgD- IgM+_GrandParentalPercentage	-6.67273e-05	0.908404
rs11574435	C	IgD-IgM+_LMI3_grandparentPerc__Index46	IgD- IgM+_GrandParentalPercentage	7.73085e-05	0.923955
rs2292239	T	IgD-IgM+_LMI3_grandparentPerc__Index46	IgD- IgM+_GrandParentalPercentage	-3.58183e-05	0.932879
rs10786436	T	IgD-IgM+_LMI3_grandparentPerc__Index46	IgD- IgM+_GrandParentalPercentage	-1.60579e-05	0.97263
rs1615504	T	IgD-IgM+_LMI3_grandparentPerc__Index46	IgD- IgM+_GrandParentalPercentage	1.41177e-05	0.975522
rs11258747	T	IgD-IgM+_LMI3_grandparentPerc__Index46	IgD- IgM+_GrandParentalPercentage	-1.38847e-05	0.97679
rs12927355	C	IgD-IgM+_LMI3_parentPerc__Index47	IgD- IgM+_ParentalPercentage	-0.0170055	0.0213999
rs539514	T	IgD-IgM+_LMI3_parentPerc__Index47	IgD- IgM+_ParentalPercentage	0.0149374	0.031389
rs9388489	G	IgD-IgM+_LMI3_parentPerc__Index47	IgD- IgM+_ParentalPercentage	0.0109125	0.103851
rs62447205	A	IgD-IgM+_LMI3_parentPerc__Index47	IgD- IgM+_ParentalPercentage	0.0125586	0.106501
rs550448	A	IgD-IgM+_LMI3_parentPerc__Index47	IgD- IgM+_ParentalPercentage	-0.017292	0.11479
rs229533	C	IgD-IgM+_LMI3_parentPerc__Index47	IgD- IgM+_ParentalPercentage	0.0108071	0.135648
rs947474	A	IgD-IgM+_LMI3_parentPerc__Index47	IgD- IgM+_ParentalPercentage	0.0113618	0.168752
rs4763879	A	IgD-IgM+_LMI3_parentPerc__Index47	IgD- IgM+_ParentalPercentage	-0.00917079	0.179348
rs3825932	T	IgD-IgM+_LMI3_parentPerc__Index47	IgD- IgM+_ParentalPercentage	0.00969054	0.186168
rs2281808	C	IgD-IgM+_LMI3_parentPerc__Index47	IgD- IgM+_ParentalPercentage	0.00927132	0.214131
rs11258747	T	IgD-IgM+_LMI3_parentPerc__Index47	IgD- IgM+_ParentalPercentage	-0.00976089	0.215391
rs72727394	T	IgD-IgM+_LMI3_parentPerc__Index47	IgD- IgM+_ParentalPercentage	0.0103704	0.21888
rs11203203	A	IgD-IgM+_LMI3_parentPerc__Index47	IgD- IgM+_ParentalPercentage	0.0086819	0.221703
rs478222	A	IgD-IgM+_LMI3_parentPerc__Index47	IgD- IgM+_ParentalPercentage	0.00705868	0.277638
rs12444268	A	IgD-IgM+_LMI3_parentPerc__Index47	IgD- IgM+_ParentalPercentage	-0.00993683	0.279421
rs653178	C	IgD-IgM+_LMI3_parentPerc__Index47	IgD- IgM+_ParentalPercentage	-0.00713044	0.286032
rs11574435	C	IgD-IgM+_LMI3_parentPerc__Index47	IgD- IgM+_ParentalPercentage	0.013912	0.298392
rs17166496	G	IgD-IgM+_LMI3_parentPerc__Index47	IgD- IgM+_ParentalPercentage	-0.00811157	0.306303
rs10517086	A	IgD-IgM+_LMI3_parentPerc__Index47	IgD- IgM+_ParentalPercentage	0.00739309	0.309624
rs10137082	C	IgD-IgM+_LMI3_parentPerc__Index47	IgD- IgM+_ParentalPercentage	-0.00793795	0.317382
rs1052553	A	IgD-IgM+_LMI3_parentPerc__Index47	IgD- IgM+_ParentalPercentage	0.00846639	0.318599
rs6691977	C	IgD-IgM+_LMI3_parentPerc__Index47	IgD- IgM+_ParentalPercentage	0.00845587	0.32042
rs2269241	C	IgD-IgM+_LMI3_parentPerc__Index47	IgD- IgM+_ParentalPercentage	0.0102208	0.324051
rs1465788	C	IgD-IgM+_LMI3_parentPerc__Index47	IgD- IgM+_ParentalPercentage	0.00774964	0.333667
rs12679857	A	IgD-IgM+_LMI3_parentPerc__Index47	IgD- IgM+_ParentalPercentage	0.00718189	0.33879
rs3024505	G	IgD-IgM+_LMI3_parentPerc__Index47	IgD- IgM+_ParentalPercentage	0.00958919	0.339948
rs1534422	G	IgD-IgM+_LMI3_parentPerc__Index47	IgD- IgM+_ParentalPercentage	0.00712193	0.347358
rs10795791	G	IgD-IgM+_LMI3_parentPerc__Index47	IgD- IgM+_ParentalPercentage	0.00675092	0.353838
rs689	T	IgD-IgM+_LMI3_parentPerc__Index47	IgD- IgM+_ParentalPercentage	-0.0089157	0.36947
rs4505848	G	IgD-IgM+_LMI3_parentPerc__Index47	IgD- IgM+_ParentalPercentage	-0.00589993	0.38593
rs1893217	G	IgD-IgM+_LMI3_parentPerc__Index47	IgD- IgM+_ParentalPercentage	0.00721819	0.402542
rs3087243	G	IgD-IgM+_LMI3_parentPerc__Index47	IgD- IgM+_ParentalPercentage	0.00600629	0.407283
rs11954020	G	IgD-IgM+_LMI3_parentPerc__Index47	IgD- IgM+_ParentalPercentage	0.00572182	0.411908
rs2304256	C	IgD-IgM+_LMI3_parentPerc__Index47	IgD- IgM+_ParentalPercentage	0.00641897	0.41896
rs7020673	G	IgD-IgM+_LMI3_parentPerc__Index47	IgD- IgM+_ParentalPercentage	-0.00539052	0.437009
rs9272346	G	IgD-IgM+_LMI3_parentPerc__Index47	IgD- IgM+_ParentalPercentage	-0.00709828	0.451518
rs2476601	A	IgD-IgM+_LMI3_parentPerc__Index47	IgD- IgM+_ParentalPercentage	0.00642115	0.471763
rs2290400	C	IgD-IgM+_LMI3_parentPerc__Index47	IgD- IgM+_ParentalPercentage	-0.00529731	0.478624
rs16956936	C	IgD-IgM+_LMI3_parentPerc__Index47	IgD- IgM+_ParentalPercentage	-0.0076934	0.489753
rs2611215	A	IgD-IgM+_LMI3_parentPerc__Index47	IgD- IgM+_ParentalPercentage	0.00504073	0.559857
rs7804356	T	IgD-IgM+_LMI3_parentPerc__Index47	IgD- IgM+_ParentalPercentage	0.00447977	0.584638
rs425105	T	IgD-IgM+_LMI3_parentPerc__Index47	IgD- IgM+_ParentalPercentage	-0.00513712	0.604539
rs4788084	C	IgD-IgM+_LMI3_parentPerc__Index47	IgD- IgM+_ParentalPercentage	-0.00342185	0.628602
rs924043	C	IgD-IgM+_LMI3_parentPerc__Index47	IgD- IgM+_ParentalPercentage	0.00473557	0.645215
rs6547853	G	IgD-IgM+_LMI3_parentPerc__Index47	IgD- IgM+_ParentalPercentage	-0.00294372	0.66485
rs56994090	T	IgD-IgM+_LMI3_parentPerc__Index47	IgD- IgM+_ParentalPercentage	-0.00364782	0.668636
rs6518350	A	IgD-IgM+_LMI3_parentPerc__Index47	IgD- IgM+_ParentalPercentage	0.00422939	0.67001
rs1983853	C	IgD-IgM+_LMI3_parentPerc__Index47	IgD- IgM+_ParentalPercentage	-0.00482971	0.718837
rs5753037	T	IgD-IgM+_LMI3_parentPerc__Index47	IgD- IgM+_ParentalPercentage	-0.00221585	0.759276
rs7202877	G	IgD-IgM+_LMI3_parentPerc__Index47	IgD- IgM+_ParentalPercentage	0.00293679	0.786931
rs10509540	T	IgD-IgM+_LMI3_parentPerc__Index47	IgD- IgM+_ParentalPercentage	0.00196231	0.788004
rs1615504	T	IgD-IgM+_LMI3_parentPerc__Index47	IgD- IgM+_ParentalPercentage	-0.00197413	0.795306
rs4849135	G	IgD-IgM+_LMI3_parentPerc__Index47	IgD- IgM+_ParentalPercentage	0.00197196	0.800119
rs516246	T	IgD-IgM+_LMI3_parentPerc__Index47	IgD- IgM+_ParentalPercentage	0.00159421	0.81207
rs2292239	T	IgD-IgM+_LMI3_parentPerc__Index47	IgD- IgM+_ParentalPercentage	0.00137637	0.84486
rs72928038	A	IgD-IgM+_LMI3_parentPerc__Index47	IgD- IgM+_ParentalPercentage	-0.00186998	0.845438
rs13415583	T	IgD-IgM+_LMI3_parentPerc__Index47	IgD- IgM+_ParentalPercentage	0.00155928	0.845848
rs10786436	T	IgD-IgM+_LMI3_parentPerc__Index47	IgD- IgM+_ParentalPercentage	-0.000727269	0.92515
rs1990760	T	IgD-IgM+_LMI3_parentPerc__Index47	IgD- IgM+_ParentalPercentage	-0.000374426	0.95956
rs4900384	G	IgD-IgM+_LMI3_parentPerc__Index47	IgD- IgM+_ParentalPercentage	-0.000288509	0.970487
rs2165738	C	IgD-IgM+_LMI3_parentPerc__Index47	IgD- IgM+_ParentalPercentage	0.000134524	0.98727
rs9585056	C	IgD-IgM+_LMI3_parentPerc__Index47	IgD- IgM+_ParentalPercentage	3.7357e-05	0.996405
rs193778	G	IgD-IgM+_LMI3_parentPerc__Index47	IgD- IgM+_ParentalPercentage	4.06338e-06	0.999575
rs12927355	C	IgD-IgM+CD27-_LMI3_grandparentPerc__Index47	IgD- IgM+ CD27-_GrandParentalPercentage	-0.00467449	0.0159026
rs2281808	C	IgD-IgM+CD27-_LMI3_grandparentPerc__Index47	IgD- IgM+ CD27-_GrandParentalPercentage	0.00467313	0.0164942
rs11203203	A	IgD-IgM+CD27-_LMI3_grandparentPerc__Index47	IgD- IgM+ CD27-_GrandParentalPercentage	0.00431045	0.0202083
rs539514	T	IgD-IgM+CD27-_LMI3_grandparentPerc__Index47	IgD- IgM+ CD27-_GrandParentalPercentage	0.00405872	0.0258268
rs17166496	G	IgD-IgM+CD27-_LMI3_grandparentPerc__Index47	IgD- IgM+ CD27-_GrandParentalPercentage	-0.00461113	0.0260051
rs2290400	C	IgD-IgM+CD27-_LMI3_grandparentPerc__Index47	IgD- IgM+ CD27-_GrandParentalPercentage	-0.00424711	0.0296046
rs1893217	G	IgD-IgM+CD27-_LMI3_grandparentPerc__Index47	IgD- IgM+ CD27-_GrandParentalPercentage	0.00379582	0.0926751
rs4849135	G	IgD-IgM+CD27-_LMI3_grandparentPerc__Index47	IgD- IgM+ CD27-_GrandParentalPercentage	0.00328989	0.106459
rs229533	C	IgD-IgM+CD27-_LMI3_grandparentPerc__Index47	IgD- IgM+ CD27-_GrandParentalPercentage	0.00297598	0.117356
rs6518350	A	IgD-IgM+CD27-_LMI3_grandparentPerc__Index47	IgD- IgM+ CD27-_GrandParentalPercentage	-0.00390103	0.13329
rs4505848	G	IgD-IgM+CD27-_LMI3_grandparentPerc__Index47	IgD- IgM+ CD27-_GrandParentalPercentage	-0.00266463	0.135026
rs12679857	A	IgD-IgM+CD27-_LMI3_grandparentPerc__Index47	IgD- IgM+ CD27-_GrandParentalPercentage	0.00276434	0.160155
rs4900384	G	IgD-IgM+CD27-_LMI3_grandparentPerc__Index47	IgD- IgM+ CD27-_GrandParentalPercentage	0.00263343	0.19732
rs3825932	T	IgD-IgM+CD27-_LMI3_grandparentPerc__Index47	IgD- IgM+ CD27-_GrandParentalPercentage	0.00245736	0.201583
rs653178	C	IgD-IgM+CD27-_LMI3_grandparentPerc__Index47	IgD- IgM+ CD27-_GrandParentalPercentage	-0.00223203	0.20298
rs924043	C	IgD-IgM+CD27-_LMI3_grandparentPerc__Index47	IgD- IgM+ CD27-_GrandParentalPercentage	-0.00328008	0.223646
rs11574435	C	IgD-IgM+CD27-_LMI3_grandparentPerc__Index47	IgD- IgM+ CD27-_GrandParentalPercentage	0.00426319	0.224494
rs10509540	T	IgD-IgM+CD27-_LMI3_grandparentPerc__Index47	IgD- IgM+ CD27-_GrandParentalPercentage	0.00221086	0.247665
rs72727394	T	IgD-IgM+CD27-_LMI3_grandparentPerc__Index47	IgD- IgM+ CD27-_GrandParentalPercentage	0.00249827	0.259256
rs10517086	A	IgD-IgM+CD27-_LMI3_grandparentPerc__Index47	IgD- IgM+ CD27-_GrandParentalPercentage	0.00213565	0.263355
rs2476601	A	IgD-IgM+CD27-_LMI3_grandparentPerc__Index47	IgD- IgM+ CD27-_GrandParentalPercentage	0.00259573	0.267312
rs9585056	C	IgD-IgM+CD27-_LMI3_grandparentPerc__Index47	IgD- IgM+ CD27-_GrandParentalPercentage	0.00232509	0.284682
rs10795791	G	IgD-IgM+CD27-_LMI3_grandparentPerc__Index47	IgD- IgM+ CD27-_GrandParentalPercentage	0.00204079	0.285421
rs425105	T	IgD-IgM+CD27-_LMI3_grandparentPerc__Index47	IgD- IgM+ CD27-_GrandParentalPercentage	-0.00231678	0.373244
rs3087243	G	IgD-IgM+CD27-_LMI3_grandparentPerc__Index47	IgD- IgM+ CD27-_GrandParentalPercentage	0.00167906	0.377396
rs3024505	G	IgD-IgM+CD27-_LMI3_grandparentPerc__Index47	IgD- IgM+ CD27-_GrandParentalPercentage	-0.00231901	0.379349
rs1052553	A	IgD-IgM+CD27-_LMI3_grandparentPerc__Index47	IgD- IgM+ CD27-_GrandParentalPercentage	0.00191936	0.389146
rs1615504	T	IgD-IgM+CD27-_LMI3_grandparentPerc__Index47	IgD- IgM+ CD27-_GrandParentalPercentage	-0.00167429	0.401512
rs9388489	G	IgD-IgM+CD27-_LMI3_grandparentPerc__Index47	IgD- IgM+ CD27-_GrandParentalPercentage	0.00144732	0.41227
rs4763879	A	IgD-IgM+CD27-_LMI3_grandparentPerc__Index47	IgD- IgM+ CD27-_GrandParentalPercentage	-0.00145275	0.418355
rs62447205	A	IgD-IgM+CD27-_LMI3_grandparentPerc__Index47	IgD- IgM+ CD27-_GrandParentalPercentage	0.00162911	0.426126
rs11258747	T	IgD-IgM+CD27-_LMI3_grandparentPerc__Index47	IgD- IgM+ CD27-_GrandParentalPercentage	-0.00162116	0.43359
rs516246	T	IgD-IgM+CD27-_LMI3_grandparentPerc__Index47	IgD- IgM+ CD27-_GrandParentalPercentage	0.00130239	0.459018
rs5753037	T	IgD-IgM+CD27-_LMI3_grandparentPerc__Index47	IgD- IgM+ CD27-_GrandParentalPercentage	-0.00127399	0.501883
rs1465788	C	IgD-IgM+CD27-_LMI3_grandparentPerc__Index47	IgD- IgM+ CD27-_GrandParentalPercentage	0.00122968	0.559201
rs689	T	IgD-IgM+CD27-_LMI3_grandparentPerc__Index47	IgD- IgM+ CD27-_GrandParentalPercentage	0.0014947	0.566706
rs2611215	A	IgD-IgM+CD27-_LMI3_grandparentPerc__Index47	IgD- IgM+ CD27-_GrandParentalPercentage	0.00129945	0.566885
rs11954020	G	IgD-IgM+CD27-_LMI3_grandparentPerc__Index47	IgD- IgM+ CD27-_GrandParentalPercentage	-0.000991228	0.588284
rs16956936	C	IgD-IgM+CD27-_LMI3_grandparentPerc__Index47	IgD- IgM+ CD27-_GrandParentalPercentage	-0.00154508	0.597245
rs7020673	G	IgD-IgM+CD27-_LMI3_grandparentPerc__Index47	IgD- IgM+ CD27-_GrandParentalPercentage	-0.000936199	0.607189
rs6691977	C	IgD-IgM+CD27-_LMI3_grandparentPerc__Index47	IgD- IgM+ CD27-_GrandParentalPercentage	-0.00108485	0.627517
rs478222	A	IgD-IgM+CD27-_LMI3_grandparentPerc__Index47	IgD- IgM+ CD27-_GrandParentalPercentage	0.000808702	0.635975
rs7804356	T	IgD-IgM+CD27-_LMI3_grandparentPerc__Index47	IgD- IgM+ CD27-_GrandParentalPercentage	0.000987272	0.646289
rs193778	G	IgD-IgM+CD27-_LMI3_grandparentPerc__Index47	IgD- IgM+ CD27-_GrandParentalPercentage	-0.000915816	0.646995
rs2165738	C	IgD-IgM+CD27-_LMI3_grandparentPerc__Index47	IgD- IgM+ CD27-_GrandParentalPercentage	-0.000934027	0.672903
rs1534422	G	IgD-IgM+CD27-_LMI3_grandparentPerc__Index47	IgD- IgM+ CD27-_GrandParentalPercentage	0.000802871	0.686754
rs2304256	C	IgD-IgM+CD27-_LMI3_grandparentPerc__Index47	IgD- IgM+ CD27-_GrandParentalPercentage	-0.00082603	0.692087
rs947474	A	IgD-IgM+CD27-_LMI3_grandparentPerc__Index47	IgD- IgM+ CD27-_GrandParentalPercentage	-0.000830943	0.701972
rs1983853	C	IgD-IgM+CD27-_LMI3_grandparentPerc__Index47	IgD- IgM+ CD27-_GrandParentalPercentage	0.00101072	0.774093
rs7202877	G	IgD-IgM+CD27-_LMI3_grandparentPerc__Index47	IgD- IgM+ CD27-_GrandParentalPercentage	-0.000691979	0.80828
rs550448	A	IgD-IgM+CD27-_LMI3_grandparentPerc__Index47	IgD- IgM+ CD27-_GrandParentalPercentage	-0.000687092	0.811851
rs10137082	C	IgD-IgM+CD27-_LMI3_grandparentPerc__Index47	IgD- IgM+ CD27-_GrandParentalPercentage	-0.000447403	0.83019
rs6547853	G	IgD-IgM+CD27-_LMI3_grandparentPerc__Index47	IgD- IgM+ CD27-_GrandParentalPercentage	0.000367418	0.836808
rs13415583	T	IgD-IgM+CD27-_LMI3_grandparentPerc__Index47	IgD- IgM+ CD27-_GrandParentalPercentage	0.000422299	0.841003
rs12444268	A	IgD-IgM+CD27-_LMI3_grandparentPerc__Index47	IgD- IgM+ CD27-_GrandParentalPercentage	-0.000478928	0.842775
rs9272346	G	IgD-IgM+CD27-_LMI3_grandparentPerc__Index47	IgD- IgM+ CD27-_GrandParentalPercentage	0.000381586	0.877531
rs56994090	T	IgD-IgM+CD27-_LMI3_grandparentPerc__Index47	IgD- IgM+ CD27-_GrandParentalPercentage	0.000334024	0.881321
rs10786436	T	IgD-IgM+CD27-_LMI3_grandparentPerc__Index47	IgD- IgM+ CD27-_GrandParentalPercentage	-0.000288741	0.886992
rs2292239	T	IgD-IgM+CD27-_LMI3_grandparentPerc__Index47	IgD- IgM+ CD27-_GrandParentalPercentage	0.000175005	0.924481
rs2269241	C	IgD-IgM+CD27-_LMI3_grandparentPerc__Index47	IgD- IgM+ CD27-_GrandParentalPercentage	0.000205929	0.939728
rs72928038	A	IgD-IgM+CD27-_LMI3_grandparentPerc__Index47	IgD- IgM+ CD27-_GrandParentalPercentage	7.5222e-05	0.976166
rs4788084	C	IgD-IgM+CD27-_LMI3_grandparentPerc__Index47	IgD- IgM+ CD27-_GrandParentalPercentage	-4.17507e-05	0.982066
rs1990760	T	IgD-IgM+CD27-_LMI3_grandparentPerc__Index47	IgD- IgM+ CD27-_GrandParentalPercentage	4.19216e-06	0.998274
rs6518350	A	IgD-IgM+CD27-_LMI3_parentPerc__Index57	IgD- IgM+ CD27-_ParentalPercentage	-0.0449185	0.0222464
rs11203203	A	IgD-IgM+CD27-_LMI3_parentPerc__Index57	IgD- IgM+ CD27-_ParentalPercentage	0.0298096	0.0345008
rs3024505	G	IgD-IgM+CD27-_LMI3_parentPerc__Index57	IgD- IgM+ CD27-_ParentalPercentage	-0.0410453	0.0394923
rs947474	A	IgD-IgM+CD27-_LMI3_parentPerc__Index57	IgD- IgM+ CD27-_ParentalPercentage	-0.0333211	0.0421675
rs924043	C	IgD-IgM+CD27-_LMI3_parentPerc__Index57	IgD- IgM+ CD27-_ParentalPercentage	-0.040565	0.0466882
rs17166496	G	IgD-IgM+CD27-_LMI3_parentPerc__Index57	IgD- IgM+ CD27-_ParentalPercentage	-0.0309519	0.0492354
rs2290400	C	IgD-IgM+CD27-_LMI3_parentPerc__Index57	IgD- IgM+ CD27-_ParentalPercentage	-0.0261418	0.0782405
rs2304256	C	IgD-IgM+CD27-_LMI3_parentPerc__Index57	IgD- IgM+ CD27-_ParentalPercentage	-0.0265771	0.0920745
rs4849135	G	IgD-IgM+CD27-_LMI3_parentPerc__Index57	IgD- IgM+ CD27-_ParentalPercentage	0.0235879	0.127329
rs4900384	G	IgD-IgM+CD27-_LMI3_parentPerc__Index57	IgD- IgM+ CD27-_ParentalPercentage	0.0227575	0.141821
rs689	T	IgD-IgM+CD27-_LMI3_parentPerc__Index57	IgD- IgM+ CD27-_ParentalPercentage	0.0279545	0.157118
rs9585056	C	IgD-IgM+CD27-_LMI3_parentPerc__Index57	IgD- IgM+ CD27-_ParentalPercentage	0.0232516	0.158148
rs550448	A	IgD-IgM+CD27-_LMI3_parentPerc__Index57	IgD- IgM+ CD27-_ParentalPercentage	0.0308051	0.158641
rs1893217	G	IgD-IgM+CD27-_LMI3_parentPerc__Index57	IgD- IgM+ CD27-_ParentalPercentage	0.0240863	0.160149
rs11954020	G	IgD-IgM+CD27-_LMI3_parentPerc__Index57	IgD- IgM+ CD27-_ParentalPercentage	-0.0177854	0.19983
rs10509540	T	IgD-IgM+CD27-_LMI3_parentPerc__Index57	IgD- IgM+ CD27-_ParentalPercentage	0.0183651	0.205562
rs6691977	C	IgD-IgM+CD27-_LMI3_parentPerc__Index57	IgD- IgM+ CD27-_ParentalPercentage	-0.0212837	0.208927
rs10137082	C	IgD-IgM+CD27-_LMI3_parentPerc__Index57	IgD- IgM+ CD27-_ParentalPercentage	0.0182681	0.247789
rs2269241	C	IgD-IgM+CD27-_LMI3_parentPerc__Index57	IgD- IgM+ CD27-_ParentalPercentage	-0.022298	0.279954
rs2281808	C	IgD-IgM+CD27-_LMI3_parentPerc__Index57	IgD- IgM+ CD27-_ParentalPercentage	0.0154265	0.299643
rs1534422	G	IgD-IgM+CD27-_LMI3_parentPerc__Index57	IgD- IgM+ CD27-_ParentalPercentage	-0.0133993	0.374778
rs516246	T	IgD-IgM+CD27-_LMI3_parentPerc__Index57	IgD- IgM+ CD27-_ParentalPercentage	0.0113994	0.392967
rs4505848	G	IgD-IgM+CD27-_LMI3_parentPerc__Index57	IgD- IgM+ CD27-_ParentalPercentage	-0.010339	0.445665
rs11574435	C	IgD-IgM+CD27-_LMI3_parentPerc__Index57	IgD- IgM+ CD27-_ParentalPercentage	0.0193557	0.467903
rs1615504	T	IgD-IgM+CD27-_LMI3_parentPerc__Index57	IgD- IgM+ CD27-_ParentalPercentage	-0.0104336	0.490993
rs4763879	A	IgD-IgM+CD27-_LMI3_parentPerc__Index57	IgD- IgM+ CD27-_ParentalPercentage	0.00933856	0.493102
rs12679857	A	IgD-IgM+CD27-_LMI3_parentPerc__Index57	IgD- IgM+ CD27-_ParentalPercentage	0.0101246	0.49862
rs9272346	G	IgD-IgM+CD27-_LMI3_parentPerc__Index57	IgD- IgM+ CD27-_ParentalPercentage	0.0114228	0.543092
rs10786436	T	IgD-IgM+CD27-_LMI3_parentPerc__Index57	IgD- IgM+ CD27-_ParentalPercentage	-0.00922347	0.549532
rs2165738	C	IgD-IgM+CD27-_LMI3_parentPerc__Index57	IgD- IgM+ CD27-_ParentalPercentage	-0.00975573	0.561118
rs193778	G	IgD-IgM+CD27-_LMI3_parentPerc__Index57	IgD- IgM+ CD27-_ParentalPercentage	-0.00839825	0.579951
rs12444268	A	IgD-IgM+CD27-_LMI3_parentPerc__Index57	IgD- IgM+ CD27-_ParentalPercentage	0.0100798	0.582127
rs1983853	C	IgD-IgM+CD27-_LMI3_parentPerc__Index57	IgD- IgM+ CD27-_ParentalPercentage	0.0144586	0.588359
rs478222	A	IgD-IgM+CD27-_LMI3_parentPerc__Index57	IgD- IgM+ CD27-_ParentalPercentage	-0.00699424	0.589537
rs12927355	C	IgD-IgM+CD27-_LMI3_parentPerc__Index57	IgD- IgM+ CD27-_ParentalPercentage	-0.00793181	0.592266
rs1990760	T	IgD-IgM+CD27-_LMI3_parentPerc__Index57	IgD- IgM+ CD27-_ParentalPercentage	0.00754837	0.607685
rs62447205	A	IgD-IgM+CD27-_LMI3_parentPerc__Index57	IgD- IgM+ CD27-_ParentalPercentage	-0.00788295	0.61199
rs1052553	A	IgD-IgM+CD27-_LMI3_parentPerc__Index57	IgD- IgM+ CD27-_ParentalPercentage	-0.00780506	0.644668
rs6547853	G	IgD-IgM+CD27-_LMI3_parentPerc__Index57	IgD- IgM+ CD27-_ParentalPercentage	0.00612795	0.650694
rs2476601	A	IgD-IgM+CD27-_LMI3_parentPerc__Index57	IgD- IgM+ CD27-_ParentalPercentage	0.00792477	0.655797
rs56994090	T	IgD-IgM+CD27-_LMI3_parentPerc__Index57	IgD- IgM+ CD27-_ParentalPercentage	0.00674865	0.690958
rs5753037	T	IgD-IgM+CD27-_LMI3_parentPerc__Index57	IgD- IgM+ CD27-_ParentalPercentage	-0.005567	0.699089
rs72727394	T	IgD-IgM+CD27-_LMI3_parentPerc__Index57	IgD- IgM+ CD27-_ParentalPercentage	-0.00638633	0.704305
rs9388489	G	IgD-IgM+CD27-_LMI3_parentPerc__Index57	IgD- IgM+ CD27-_ParentalPercentage	-0.004472	0.738667
rs425105	T	IgD-IgM+CD27-_LMI3_parentPerc__Index57	IgD- IgM+ CD27-_ParentalPercentage	-0.00656992	0.739535
rs10517086	A	IgD-IgM+CD27-_LMI3_parentPerc__Index57	IgD- IgM+ CD27-_ParentalPercentage	0.00437017	0.763272
rs539514	T	IgD-IgM+CD27-_LMI3_parentPerc__Index57	IgD- IgM+ CD27-_ParentalPercentage	0.00405671	0.770413
rs1465788	C	IgD-IgM+CD27-_LMI3_parentPerc__Index57	IgD- IgM+ CD27-_ParentalPercentage	-0.00439021	0.783561
rs7202877	G	IgD-IgM+CD27-_LMI3_parentPerc__Index57	IgD- IgM+ CD27-_ParentalPercentage	-0.00513301	0.81251
rs16956936	C	IgD-IgM+CD27-_LMI3_parentPerc__Index57	IgD- IgM+ CD27-_ParentalPercentage	0.00495935	0.823204
rs653178	C	IgD-IgM+CD27-_LMI3_parentPerc__Index57	IgD- IgM+ CD27-_ParentalPercentage	-0.00279037	0.834187
rs72928038	A	IgD-IgM+CD27-_LMI3_parentPerc__Index57	IgD- IgM+ CD27-_ParentalPercentage	0.0039922	0.834486
rs7020673	G	IgD-IgM+CD27-_LMI3_parentPerc__Index57	IgD- IgM+ CD27-_ParentalPercentage	0.00267938	0.846306
rs3087243	G	IgD-IgM+CD27-_LMI3_parentPerc__Index57	IgD- IgM+ CD27-_ParentalPercentage	0.00267074	0.853342
rs11258747	T	IgD-IgM+CD27-_LMI3_parentPerc__Index57	IgD- IgM+ CD27-_ParentalPercentage	0.00289443	0.853929
rs2292239	T	IgD-IgM+CD27-_LMI3_parentPerc__Index57	IgD- IgM+ CD27-_ParentalPercentage	0.00254037	0.856109
rs7804356	T	IgD-IgM+CD27-_LMI3_parentPerc__Index57	IgD- IgM+ CD27-_ParentalPercentage	-0.00278104	0.864761
rs4788084	C	IgD-IgM+CD27-_LMI3_parentPerc__Index57	IgD- IgM+ CD27-_ParentalPercentage	0.00100986	0.942881
rs10795791	G	IgD-IgM+CD27-_LMI3_parentPerc__Index57	IgD- IgM+ CD27-_ParentalPercentage	0.000782028	0.95704
rs2611215	A	IgD-IgM+CD27-_LMI3_parentPerc__Index57	IgD- IgM+ CD27-_ParentalPercentage	0.000910648	0.957841
rs3825932	T	IgD-IgM+CD27-_LMI3_parentPerc__Index57	IgD- IgM+ CD27-_ParentalPercentage	0.000761926	0.958468
rs229533	C	IgD-IgM+CD27-_LMI3_parentPerc__Index57	IgD- IgM+ CD27-_ParentalPercentage	0.000664341	0.963366
rs13415583	T	IgD-IgM+CD27-_LMI3_parentPerc__Index57	IgD- IgM+ CD27-_ParentalPercentage	0.000565507	0.971761
rs56994090	T	IgD+CD5+_LMI3_grandparentPerc__Index46	IgD+ CD5+_GrandParentalPercentage	0.00658412	0.00162891
rs12927355	C	IgD+CD5+_LMI3_grandparentPerc__Index46	IgD+ CD5+_GrandParentalPercentage	0.00399192	0.0295939
rs689	T	IgD+CD5+_LMI3_grandparentPerc__Index46	IgD+ CD5+_GrandParentalPercentage	0.00522245	0.0333004
rs11203203	A	IgD+CD5+_LMI3_grandparentPerc__Index46	IgD+ CD5+_GrandParentalPercentage	0.00362719	0.0389524
rs11258747	T	IgD+CD5+_LMI3_grandparentPerc__Index46	IgD+ CD5+_GrandParentalPercentage	0.00394479	0.042938
rs11574435	C	IgD+CD5+_LMI3_grandparentPerc__Index46	IgD+ CD5+_GrandParentalPercentage	-0.0059552	0.0720434
rs539514	T	IgD+CD5+_LMI3_grandparentPerc__Index46	IgD+ CD5+_GrandParentalPercentage	-0.00308217	0.0739796
rs72727394	T	IgD+CD5+_LMI3_grandparentPerc__Index46	IgD+ CD5+_GrandParentalPercentage	-0.00358573	0.0860758
rs924043	C	IgD+CD5+_LMI3_grandparentPerc__Index46	IgD+ CD5+_GrandParentalPercentage	-0.00430793	0.0903375
rs2304256	C	IgD+CD5+_LMI3_grandparentPerc__Index46	IgD+ CD5+_GrandParentalPercentage	-0.00330006	0.0931168
rs3087243	G	IgD+CD5+_LMI3_grandparentPerc__Index46	IgD+ CD5+_GrandParentalPercentage	0.00252181	0.160151
rs7804356	T	IgD+CD5+_LMI3_grandparentPerc__Index46	IgD+ CD5+_GrandParentalPercentage	-0.00250156	0.217904
rs425105	T	IgD+CD5+_LMI3_grandparentPerc__Index46	IgD+ CD5+_GrandParentalPercentage	-0.00300739	0.221019
rs2165738	C	IgD+CD5+_LMI3_grandparentPerc__Index46	IgD+ CD5+_GrandParentalPercentage	-0.00250837	0.229653
rs9585056	C	IgD+CD5+_LMI3_grandparentPerc__Index46	IgD+ CD5+_GrandParentalPercentage	-0.00240933	0.240733
rs2476601	A	IgD+CD5+_LMI3_grandparentPerc__Index46	IgD+ CD5+_GrandParentalPercentage	0.00255918	0.247213
rs4900384	G	IgD+CD5+_LMI3_grandparentPerc__Index46	IgD+ CD5+_GrandParentalPercentage	0.00223148	0.247986
rs516246	T	IgD+CD5+_LMI3_grandparentPerc__Index46	IgD+ CD5+_GrandParentalPercentage	0.00178565	0.28246
rs193778	G	IgD+CD5+_LMI3_grandparentPerc__Index46	IgD+ CD5+_GrandParentalPercentage	-0.00202539	0.28343
rs550448	A	IgD+CD5+_LMI3_grandparentPerc__Index46	IgD+ CD5+_GrandParentalPercentage	0.00290858	0.285783
rs4763879	A	IgD+CD5+_LMI3_grandparentPerc__Index46	IgD+ CD5+_GrandParentalPercentage	0.00179454	0.289976
rs1052553	A	IgD+CD5+_LMI3_grandparentPerc__Index46	IgD+ CD5+_GrandParentalPercentage	-0.00203514	0.333933
rs4849135	G	IgD+CD5+_LMI3_grandparentPerc__Index46	IgD+ CD5+_GrandParentalPercentage	-0.00176716	0.359988
rs3825932	T	IgD+CD5+_LMI3_grandparentPerc__Index46	IgD+ CD5+_GrandParentalPercentage	-0.00158927	0.382753
rs6518350	A	IgD+CD5+_LMI3_grandparentPerc__Index46	IgD+ CD5+_GrandParentalPercentage	0.00213116	0.386452
rs7202877	G	IgD+CD5+_LMI3_grandparentPerc__Index46	IgD+ CD5+_GrandParentalPercentage	0.00220146	0.413777
rs16956936	C	IgD+CD5+_LMI3_grandparentPerc__Index46	IgD+ CD5+_GrandParentalPercentage	0.002098	0.447689
rs1983853	C	IgD+CD5+_LMI3_grandparentPerc__Index46	IgD+ CD5+_GrandParentalPercentage	0.00245333	0.46084
rs229533	C	IgD+CD5+_LMI3_grandparentPerc__Index46	IgD+ CD5+_GrandParentalPercentage	0.0013079	0.467601
rs17166496	G	IgD+CD5+_LMI3_grandparentPerc__Index46	IgD+ CD5+_GrandParentalPercentage	-0.00137448	0.485044
rs478222	A	IgD+CD5+_LMI3_grandparentPerc__Index46	IgD+ CD5+_GrandParentalPercentage	0.00101581	0.529271
rs10786436	T	IgD+CD5+_LMI3_grandparentPerc__Index46	IgD+ CD5+_GrandParentalPercentage	0.00119856	0.5324
rs9272346	G	IgD+CD5+_LMI3_grandparentPerc__Index46	IgD+ CD5+_GrandParentalPercentage	0.00144703	0.536258
rs10137082	C	IgD+CD5+_LMI3_grandparentPerc__Index46	IgD+ CD5+_GrandParentalPercentage	-0.00118783	0.546785
rs72928038	A	IgD+CD5+_LMI3_grandparentPerc__Index46	IgD+ CD5+_GrandParentalPercentage	0.00138852	0.559456
rs10509540	T	IgD+CD5+_LMI3_grandparentPerc__Index46	IgD+ CD5+_GrandParentalPercentage	0.00103	0.569307
rs10795791	G	IgD+CD5+_LMI3_grandparentPerc__Index46	IgD+ CD5+_GrandParentalPercentage	0.000973634	0.590166
rs5753037	T	IgD+CD5+_LMI3_grandparentPerc__Index46	IgD+ CD5+_GrandParentalPercentage	-0.000944465	0.5985
rs4505848	G	IgD+CD5+_LMI3_grandparentPerc__Index46	IgD+ CD5+_GrandParentalPercentage	0.000829599	0.623369
rs947474	A	IgD+CD5+_LMI3_grandparentPerc__Index46	IgD+ CD5+_GrandParentalPercentage	0.000937816	0.647726
rs653178	C	IgD+CD5+_LMI3_grandparentPerc__Index46	IgD+ CD5+_GrandParentalPercentage	0.000707845	0.66983
rs1990760	T	IgD+CD5+_LMI3_grandparentPerc__Index46	IgD+ CD5+_GrandParentalPercentage	0.000712138	0.697442
rs10517086	A	IgD+CD5+_LMI3_grandparentPerc__Index46	IgD+ CD5+_GrandParentalPercentage	0.000658139	0.715742
rs62447205	A	IgD+CD5+_LMI3_grandparentPerc__Index46	IgD+ CD5+_GrandParentalPercentage	-0.000696802	0.718929
rs2611215	A	IgD+CD5+_LMI3_grandparentPerc__Index46	IgD+ CD5+_GrandParentalPercentage	0.000764696	0.721526
rs2269241	C	IgD+CD5+_LMI3_grandparentPerc__Index46	IgD+ CD5+_GrandParentalPercentage	0.000843187	0.743237
rs2292239	T	IgD+CD5+_LMI3_grandparentPerc__Index46	IgD+ CD5+_GrandParentalPercentage	0.000561287	0.747706
rs1465788	C	IgD+CD5+_LMI3_grandparentPerc__Index46	IgD+ CD5+_GrandParentalPercentage	-0.000602312	0.762241
rs1534422	G	IgD+CD5+_LMI3_grandparentPerc__Index46	IgD+ CD5+_GrandParentalPercentage	-0.000458015	0.807739
rs3024505	G	IgD+CD5+_LMI3_grandparentPerc__Index46	IgD+ CD5+_GrandParentalPercentage	-0.000590499	0.812962
rs1893217	G	IgD+CD5+_LMI3_grandparentPerc__Index46	IgD+ CD5+_GrandParentalPercentage	0.000441919	0.836479
rs11954020	G	IgD+CD5+_LMI3_grandparentPerc__Index46	IgD+ CD5+_GrandParentalPercentage	-0.000348148	0.840637
rs6547853	G	IgD+CD5+_LMI3_grandparentPerc__Index46	IgD+ CD5+_GrandParentalPercentage	-0.000316887	0.850926
rs2281808	C	IgD+CD5+_LMI3_grandparentPerc__Index46	IgD+ CD5+_GrandParentalPercentage	-0.000338408	0.855245
rs12679857	A	IgD+CD5+_LMI3_grandparentPerc__Index46	IgD+ CD5+_GrandParentalPercentage	-0.000333827	0.857923
rs13415583	T	IgD+CD5+_LMI3_grandparentPerc__Index46	IgD+ CD5+_GrandParentalPercentage	-0.000325273	0.870152
rs12444268	A	IgD+CD5+_LMI3_grandparentPerc__Index46	IgD+ CD5+_GrandParentalPercentage	0.000311915	0.891303
rs2290400	C	IgD+CD5+_LMI3_grandparentPerc__Index46	IgD+ CD5+_GrandParentalPercentage	-0.000252391	0.891835
rs9388489	G	IgD+CD5+_LMI3_grandparentPerc__Index46	IgD+ CD5+_GrandParentalPercentage	-0.000152787	0.927101
rs1615504	T	IgD+CD5+_LMI3_grandparentPerc__Index46	IgD+ CD5+_GrandParentalPercentage	-0.000136616	0.942318
rs7020673	G	IgD+CD5+_LMI3_grandparentPerc__Index46	IgD+ CD5+_GrandParentalPercentage	9.85427e-05	0.954363
rs6691977	C	IgD+CD5+_LMI3_grandparentPerc__Index46	IgD+ CD5+_GrandParentalPercentage	0.000104749	0.96048
rs4788084	C	IgD+CD5+_LMI3_grandparentPerc__Index46	IgD+ CD5+_GrandParentalPercentage	7.00069e-05	0.968193
rs689	T	IgD+CD5+_LMI3_parentPerc__Index47	IgD+ CD5+_ParentalPercentage	0.0401172	0.0287112
rs1534422	G	IgD+CD5+_LMI3_parentPerc__Index47	IgD+ CD5+_ParentalPercentage	-0.0287552	0.0400113
rs9388489	G	IgD+CD5+_LMI3_parentPerc__Index47	IgD+ CD5+_ParentalPercentage	-0.0245644	0.0480769
rs1983853	C	IgD+CD5+_LMI3_parentPerc__Index47	IgD+ CD5+_ParentalPercentage	0.0456359	0.0656132
rs12927355	C	IgD+CD5+_LMI3_parentPerc__Index47	IgD+ CD5+_ParentalPercentage	0.0243411	0.0766015
rs3024505	G	IgD+CD5+_LMI3_parentPerc__Index47	IgD+ CD5+_ParentalPercentage	-0.0314258	0.0910568
rs17166496	G	IgD+CD5+_LMI3_parentPerc__Index47	IgD+ CD5+_ParentalPercentage	-0.022582	0.124113
rs2281808	C	IgD+CD5+_LMI3_parentPerc__Index47	IgD+ CD5+_ParentalPercentage	-0.0205274	0.137829
rs72727394	T	IgD+CD5+_LMI3_parentPerc__Index47	IgD+ CD5+_ParentalPercentage	-0.0227409	0.145808
rs1465788	C	IgD+CD5+_LMI3_parentPerc__Index47	IgD+ CD5+_ParentalPercentage	-0.0213	0.151473
rs229533	C	IgD+CD5+_LMI3_parentPerc__Index47	IgD+ CD5+_ParentalPercentage	-0.0186757	0.164651
rs11574435	C	IgD+CD5+_LMI3_parentPerc__Index47	IgD+ CD5+_ParentalPercentage	-0.0306022	0.217291
rs11258747	T	IgD+CD5+_LMI3_parentPerc__Index47	IgD+ CD5+_ParentalPercentage	0.0176898	0.226181
rs10137082	C	IgD+CD5+_LMI3_parentPerc__Index47	IgD+ CD5+_ParentalPercentage	0.0173978	0.237244
rs5753037	T	IgD+CD5+_LMI3_parentPerc__Index47	IgD+ CD5+_ParentalPercentage	-0.0156306	0.243192
rs1052553	A	IgD+CD5+_LMI3_parentPerc__Index47	IgD+ CD5+_ParentalPercentage	-0.0182373	0.246611
rs11203203	A	IgD+CD5+_LMI3_parentPerc__Index47	IgD+ CD5+_ParentalPercentage	-0.0150288	0.254254
rs9585056	C	IgD+CD5+_LMI3_parentPerc__Index47	IgD+ CD5+_ParentalPercentage	-0.0172981	0.260006
rs2269241	C	IgD+CD5+_LMI3_parentPerc__Index47	IgD+ CD5+_ParentalPercentage	-0.0215504	0.26216
rs924043	C	IgD+CD5+_LMI3_parentPerc__Index47	IgD+ CD5+_ParentalPercentage	-0.0210067	0.27031
rs947474	A	IgD+CD5+_LMI3_parentPerc__Index47	IgD+ CD5+_ParentalPercentage	-0.0166266	0.278042
rs3825932	T	IgD+CD5+_LMI3_parentPerc__Index47	IgD+ CD5+_ParentalPercentage	-0.0140822	0.300771
rs425105	T	IgD+CD5+_LMI3_parentPerc__Index47	IgD+ CD5+_ParentalPercentage	-0.0158351	0.389203
rs539514	T	IgD+CD5+_LMI3_parentPerc__Index47	IgD+ CD5+_ParentalPercentage	-0.0110324	0.393757
rs2304256	C	IgD+CD5+_LMI3_parentPerc__Index47	IgD+ CD5+_ParentalPercentage	-0.0124896	0.396538
rs10795791	G	IgD+CD5+_LMI3_parentPerc__Index47	IgD+ CD5+_ParentalPercentage	0.0112304	0.405807
rs4788084	C	IgD+CD5+_LMI3_parentPerc__Index47	IgD+ CD5+_ParentalPercentage	-0.0107221	0.413661
rs6547853	G	IgD+CD5+_LMI3_parentPerc__Index47	IgD+ CD5+_ParentalPercentage	0.00955294	0.448302
rs2292239	T	IgD+CD5+_LMI3_parentPerc__Index47	IgD+ CD5+_ParentalPercentage	-0.00855369	0.511899
rs10786436	T	IgD+CD5+_LMI3_parentPerc__Index47	IgD+ CD5+_ParentalPercentage	0.00917112	0.522842
rs7804356	T	IgD+CD5+_LMI3_parentPerc__Index47	IgD+ CD5+_ParentalPercentage	-0.00911979	0.548554
rs16956936	C	IgD+CD5+_LMI3_parentPerc__Index47	IgD+ CD5+_ParentalPercentage	0.0120264	0.560598
rs10517086	A	IgD+CD5+_LMI3_parentPerc__Index47	IgD+ CD5+_ParentalPercentage	-0.00769191	0.569113
rs478222	A	IgD+CD5+_LMI3_parentPerc__Index47	IgD+ CD5+_ParentalPercentage	0.00660603	0.584288
rs1990760	T	IgD+CD5+_LMI3_parentPerc__Index47	IgD+ CD5+_ParentalPercentage	0.00673949	0.622617
rs9272346	G	IgD+CD5+_LMI3_parentPerc__Index47	IgD+ CD5+_ParentalPercentage	0.00843427	0.629764
rs72928038	A	IgD+CD5+_LMI3_parentPerc__Index47	IgD+ CD5+_ParentalPercentage	0.00848965	0.633211
rs516246	T	IgD+CD5+_LMI3_parentPerc__Index47	IgD+ CD5+_ParentalPercentage	0.00565544	0.649281
rs7020673	G	IgD+CD5+_LMI3_parentPerc__Index47	IgD+ CD5+_ParentalPercentage	0.00564708	0.660862
rs13415583	T	IgD+CD5+_LMI3_parentPerc__Index47	IgD+ CD5+_ParentalPercentage	0.00608416	0.682531
rs653178	C	IgD+CD5+_LMI3_parentPerc__Index47	IgD+ CD5+_ParentalPercentage	0.00503757	0.684861
rs12679857	A	IgD+CD5+_LMI3_parentPerc__Index47	IgD+ CD5+_ParentalPercentage	-0.00543299	0.696738
rs2290400	C	IgD+CD5+_LMI3_parentPerc__Index47	IgD+ CD5+_ParentalPercentage	-0.00492909	0.722413
rs2165738	C	IgD+CD5+_LMI3_parentPerc__Index47	IgD+ CD5+_ParentalPercentage	-0.00543135	0.728347
rs2476601	A	IgD+CD5+_LMI3_parentPerc__Index47	IgD+ CD5+_ParentalPercentage	-0.00571798	0.729884
rs4849135	G	IgD+CD5+_LMI3_parentPerc__Index47	IgD+ CD5+_ParentalPercentage	-0.00453765	0.753453
rs4505848	G	IgD+CD5+_LMI3_parentPerc__Index47	IgD+ CD5+_ParentalPercentage	0.00336513	0.789958
rs7202877	G	IgD+CD5+_LMI3_parentPerc__Index47	IgD+ CD5+_ParentalPercentage	-0.00502901	0.802962
rs56994090	T	IgD+CD5+_LMI3_parentPerc__Index47	IgD+ CD5+_ParentalPercentage	0.00338112	0.830678
rs4763879	A	IgD+CD5+_LMI3_parentPerc__Index47	IgD+ CD5+_ParentalPercentage	0.00233508	0.85408
rs10509540	T	IgD+CD5+_LMI3_parentPerc__Index47	IgD+ CD5+_ParentalPercentage	-0.00206174	0.878954
rs3087243	G	IgD+CD5+_LMI3_parentPerc__Index47	IgD+ CD5+_ParentalPercentage	0.00202647	0.880291
rs62447205	A	IgD+CD5+_LMI3_parentPerc__Index47	IgD+ CD5+_ParentalPercentage	0.00207567	0.886001
rs6691977	C	IgD+CD5+_LMI3_parentPerc__Index47	IgD+ CD5+_ParentalPercentage	0.00162477	0.918124
rs2611215	A	IgD+CD5+_LMI3_parentPerc__Index47	IgD+ CD5+_ParentalPercentage	0.00140125	0.930402
rs6518350	A	IgD+CD5+_LMI3_parentPerc__Index47	IgD+ CD5+_ParentalPercentage	0.00143701	0.9378
rs550448	A	IgD+CD5+_LMI3_parentPerc__Index47	IgD+ CD5+_ParentalPercentage	0.00150353	0.941251
rs193778	G	IgD+CD5+_LMI3_parentPerc__Index47	IgD+ CD5+_ParentalPercentage	-0.00100972	0.943063
rs1615504	T	IgD+CD5+_LMI3_parentPerc__Index47	IgD+ CD5+_ParentalPercentage	0.000833806	0.952901
rs12444268	A	IgD+CD5+_LMI3_parentPerc__Index47	IgD+ CD5+_ParentalPercentage	-0.000675925	0.968407
rs11954020	G	IgD+CD5+_LMI3_parentPerc__Index47	IgD+ CD5+_ParentalPercentage	0.000387227	0.976138
rs1893217	G	IgD+CD5+_LMI3_parentPerc__Index47	IgD+ CD5+_ParentalPercentage	-0.000287042	0.985695
rs4900384	G	IgD+CD5+_LMI3_parentPerc__Index47	IgD+ CD5+_ParentalPercentage	0.000226769	0.987492
rs550448	A	IgD+CD5++_LMI3_grandparentPerc__Index46	IgD+ CD5++_GrandParentalPercentage	0.00270624	0.0177093
rs924043	C	IgD+CD5++_LMI3_grandparentPerc__Index46	IgD+ CD5++_GrandParentalPercentage	-0.0023907	0.0252178
rs12927355	C	IgD+CD5++_LMI3_grandparentPerc__Index46	IgD+ CD5++_GrandParentalPercentage	0.00170349	0.0274366
rs56994090	T	IgD+CD5++_LMI3_grandparentPerc__Index46	IgD+ CD5++_GrandParentalPercentage	0.00180673	0.0414314
rs11203203	A	IgD+CD5++_LMI3_grandparentPerc__Index46	IgD+ CD5++_GrandParentalPercentage	0.00145218	0.0497283
rs2304256	C	IgD+CD5++_LMI3_grandparentPerc__Index46	IgD+ CD5++_GrandParentalPercentage	-0.00156918	0.0576741
rs539514	T	IgD+CD5++_LMI3_grandparentPerc__Index46	IgD+ CD5++_GrandParentalPercentage	-0.00133782	0.0654167
rs4763879	A	IgD+CD5++_LMI3_grandparentPerc__Index46	IgD+ CD5++_GrandParentalPercentage	0.00125986	0.076943
rs11258747	T	IgD+CD5++_LMI3_grandparentPerc__Index46	IgD+ CD5++_GrandParentalPercentage	0.00143187	0.0813477
rs2476601	A	IgD+CD5++_LMI3_grandparentPerc__Index46	IgD+ CD5++_GrandParentalPercentage	0.00161514	0.0822067
rs229533	C	IgD+CD5++_LMI3_grandparentPerc__Index46	IgD+ CD5++_GrandParentalPercentage	0.00108183	0.152823
rs1615504	T	IgD+CD5++_LMI3_grandparentPerc__Index46	IgD+ CD5++_GrandParentalPercentage	0.00112853	0.154716
rs11574435	C	IgD+CD5++_LMI3_grandparentPerc__Index46	IgD+ CD5++_GrandParentalPercentage	-0.00195252	0.161931
rs72727394	T	IgD+CD5++_LMI3_grandparentPerc__Index46	IgD+ CD5++_GrandParentalPercentage	-0.00120954	0.169626
rs2281808	C	IgD+CD5++_LMI3_grandparentPerc__Index46	IgD+ CD5++_GrandParentalPercentage	0.00104745	0.178952
rs10137082	C	IgD+CD5++_LMI3_grandparentPerc__Index46	IgD+ CD5++_GrandParentalPercentage	-0.00109594	0.185943
rs6691977	C	IgD+CD5++_LMI3_grandparentPerc__Index46	IgD+ CD5++_GrandParentalPercentage	-0.00115297	0.194281
rs10786436	T	IgD+CD5++_LMI3_grandparentPerc__Index46	IgD+ CD5++_GrandParentalPercentage	0.000973203	0.22797
rs62447205	A	IgD+CD5++_LMI3_grandparentPerc__Index46	IgD+ CD5++_GrandParentalPercentage	-0.000969725	0.23349
rs947474	A	IgD+CD5++_LMI3_grandparentPerc__Index46	IgD+ CD5++_GrandParentalPercentage	0.00102496	0.234914
rs516246	T	IgD+CD5++_LMI3_grandparentPerc__Index46	IgD+ CD5++_GrandParentalPercentage	0.000802127	0.251411
rs12444268	A	IgD+CD5++_LMI3_grandparentPerc__Index46	IgD+ CD5++_GrandParentalPercentage	0.00109566	0.253505
rs1465788	C	IgD+CD5++_LMI3_grandparentPerc__Index46	IgD+ CD5++_GrandParentalPercentage	0.000854689	0.307346
rs478222	A	IgD+CD5++_LMI3_grandparentPerc__Index46	IgD+ CD5++_GrandParentalPercentage	0.000632999	0.351524
rs72928038	A	IgD+CD5++_LMI3_grandparentPerc__Index46	IgD+ CD5++_GrandParentalPercentage	-0.000916225	0.360063
rs6518350	A	IgD+CD5++_LMI3_grandparentPerc__Index46	IgD+ CD5++_GrandParentalPercentage	0.000918997	0.375055
rs2165738	C	IgD+CD5++_LMI3_grandparentPerc__Index46	IgD+ CD5++_GrandParentalPercentage	-0.000776581	0.377463
rs7202877	G	IgD+CD5++_LMI3_grandparentPerc__Index46	IgD+ CD5++_GrandParentalPercentage	0.000967217	0.393732
rs10517086	A	IgD+CD5++_LMI3_grandparentPerc__Index46	IgD+ CD5++_GrandParentalPercentage	-0.000598094	0.431606
rs16956936	C	IgD+CD5++_LMI3_grandparentPerc__Index46	IgD+ CD5++_GrandParentalPercentage	0.000905449	0.436391
rs4788084	C	IgD+CD5++_LMI3_grandparentPerc__Index46	IgD+ CD5++_GrandParentalPercentage	0.000566848	0.442857
rs4849135	G	IgD+CD5++_LMI3_grandparentPerc__Index46	IgD+ CD5++_GrandParentalPercentage	-0.000622706	0.443754
rs3825932	T	IgD+CD5++_LMI3_grandparentPerc__Index46	IgD+ CD5++_GrandParentalPercentage	-0.000582008	0.447853
rs1893217	G	IgD+CD5++_LMI3_grandparentPerc__Index46	IgD+ CD5++_GrandParentalPercentage	0.000627927	0.485852
rs9272346	G	IgD+CD5++_LMI3_grandparentPerc__Index46	IgD+ CD5++_GrandParentalPercentage	0.000657268	0.504601
rs1052553	A	IgD+CD5++_LMI3_grandparentPerc__Index46	IgD+ CD5++_GrandParentalPercentage	-0.000562937	0.525843
rs7020673	G	IgD+CD5++_LMI3_grandparentPerc__Index46	IgD+ CD5++_GrandParentalPercentage	0.0004464	0.537893
rs4900384	G	IgD+CD5++_LMI3_grandparentPerc__Index46	IgD+ CD5++_GrandParentalPercentage	0.00049893	0.54003
rs4505848	G	IgD+CD5++_LMI3_grandparentPerc__Index46	IgD+ CD5++_GrandParentalPercentage	0.000413366	0.561088
rs9585056	C	IgD+CD5++_LMI3_grandparentPerc__Index46	IgD+ CD5++_GrandParentalPercentage	-0.000441827	0.609862
rs6547853	G	IgD+CD5++_LMI3_grandparentPerc__Index46	IgD+ CD5++_GrandParentalPercentage	-0.000346201	0.62571
rs7804356	T	IgD+CD5++_LMI3_grandparentPerc__Index46	IgD+ CD5++_GrandParentalPercentage	-0.000414008	0.628698
rs2290400	C	IgD+CD5++_LMI3_grandparentPerc__Index46	IgD+ CD5++_GrandParentalPercentage	-0.000330796	0.672018
rs2292239	T	IgD+CD5++_LMI3_grandparentPerc__Index46	IgD+ CD5++_GrandParentalPercentage	0.000260791	0.722608
rs12679857	A	IgD+CD5++_LMI3_grandparentPerc__Index46	IgD+ CD5++_GrandParentalPercentage	-0.000275081	0.726041
rs653178	C	IgD+CD5++_LMI3_grandparentPerc__Index46	IgD+ CD5++_GrandParentalPercentage	-0.000237248	0.734314
rs9388489	G	IgD+CD5++_LMI3_grandparentPerc__Index46	IgD+ CD5++_GrandParentalPercentage	0.000232682	0.740664
rs3087243	G	IgD+CD5++_LMI3_grandparentPerc__Index46	IgD+ CD5++_GrandParentalPercentage	0.000247473	0.743951
rs689	T	IgD+CD5++_LMI3_grandparentPerc__Index46	IgD+ CD5++_GrandParentalPercentage	0.000334368	0.747504
rs2269241	C	IgD+CD5++_LMI3_grandparentPerc__Index46	IgD+ CD5++_GrandParentalPercentage	-0.00027966	0.796387
rs425105	T	IgD+CD5++_LMI3_grandparentPerc__Index46	IgD+ CD5++_GrandParentalPercentage	-0.00025439	0.806114
rs13415583	T	IgD+CD5++_LMI3_grandparentPerc__Index46	IgD+ CD5++_GrandParentalPercentage	-0.000171324	0.837968
rs1534422	G	IgD+CD5++_LMI3_grandparentPerc__Index46	IgD+ CD5++_GrandParentalPercentage	-0.000149027	0.85084
rs1990760	T	IgD+CD5++_LMI3_grandparentPerc__Index46	IgD+ CD5++_GrandParentalPercentage	0.0001277	0.868509
rs11954020	G	IgD+CD5++_LMI3_grandparentPerc__Index46	IgD+ CD5++_GrandParentalPercentage	0.000115858	0.873727
rs5753037	T	IgD+CD5++_LMI3_grandparentPerc__Index46	IgD+ CD5++_GrandParentalPercentage	9.60933e-05	0.898781
rs1983853	C	IgD+CD5++_LMI3_grandparentPerc__Index46	IgD+ CD5++_GrandParentalPercentage	0.000163106	0.907357
rs10795791	G	IgD+CD5++_LMI3_grandparentPerc__Index46	IgD+ CD5++_GrandParentalPercentage	-7.73788e-05	0.919051
rs193778	G	IgD+CD5++_LMI3_grandparentPerc__Index46	IgD+ CD5++_GrandParentalPercentage	-7.09657e-05	0.928971
rs2611215	A	IgD+CD5++_LMI3_grandparentPerc__Index46	IgD+ CD5++_GrandParentalPercentage	7.75817e-05	0.931569
rs17166496	G	IgD+CD5++_LMI3_grandparentPerc__Index46	IgD+ CD5++_GrandParentalPercentage	-5.12171e-05	0.950756
rs3024505	G	IgD+CD5++_LMI3_grandparentPerc__Index46	IgD+ CD5++_GrandParentalPercentage	5.34363e-05	0.959445
rs10509540	T	IgD+CD5++_LMI3_grandparentPerc__Index46	IgD+ CD5++_GrandParentalPercentage	2.71046e-08	0.999972
rs550448	A	IgD+CD5++_LMI3_parentPerc__Index47	IgD+ CD5++_ParentalPercentage	0.0204302	0.013134
rs4763879	A	IgD+CD5++_LMI3_parentPerc__Index47	IgD+ CD5++_ParentalPercentage	0.01024	0.0463582
rs2476601	A	IgD+CD5++_LMI3_parentPerc__Index47	IgD+ CD5++_ParentalPercentage	0.0124766	0.0629464
rs10517086	A	IgD+CD5++_LMI3_parentPerc__Index47	IgD+ CD5++_ParentalPercentage	-0.0101231	0.0644663
rs539514	T	IgD+CD5++_LMI3_parentPerc__Index47	IgD+ CD5++_ParentalPercentage	-0.00840227	0.109545
rs924043	C	IgD+CD5++_LMI3_parentPerc__Index47	IgD+ CD5++_ParentalPercentage	-0.0122252	0.114219
rs6691977	C	IgD+CD5++_LMI3_parentPerc__Index47	IgD+ CD5++_ParentalPercentage	-0.00977714	0.127275
rs2304256	C	IgD+CD5++_LMI3_parentPerc__Index47	IgD+ CD5++_ParentalPercentage	-0.00907317	0.129273
rs2281808	C	IgD+CD5++_LMI3_parentPerc__Index47	IgD+ CD5++_ParentalPercentage	0.00787431	0.161835
rs1615504	T	IgD+CD5++_LMI3_parentPerc__Index47	IgD+ CD5++_ParentalPercentage	0.00739228	0.197099
rs62447205	A	IgD+CD5++_LMI3_parentPerc__Index47	IgD+ CD5++_ParentalPercentage	-0.00751841	0.200871
rs72928038	A	IgD+CD5++_LMI3_parentPerc__Index47	IgD+ CD5++_ParentalPercentage	-0.00915355	0.205164
rs12444268	A	IgD+CD5++_LMI3_parentPerc__Index47	IgD+ CD5++_ParentalPercentage	0.00815099	0.239565
rs10137082	C	IgD+CD5++_LMI3_parentPerc__Index47	IgD+ CD5++_ParentalPercentage	-0.00694988	0.245815
rs1465788	C	IgD+CD5++_LMI3_parentPerc__Index47	IgD+ CD5++_ParentalPercentage	0.00695315	0.250136
rs4788084	C	IgD+CD5++_LMI3_parentPerc__Index47	IgD+ CD5++_ParentalPercentage	0.00590731	0.267896
rs11258747	T	IgD+CD5++_LMI3_parentPerc__Index47	IgD+ CD5++_ParentalPercentage	0.00650311	0.274232
rs947474	A	IgD+CD5++_LMI3_parentPerc__Index47	IgD+ CD5++_ParentalPercentage	0.00662538	0.288001
rs10786436	T	IgD+CD5++_LMI3_parentPerc__Index47	IgD+ CD5++_ParentalPercentage	0.00611248	0.294737
rs72727394	T	IgD+CD5++_LMI3_parentPerc__Index47	IgD+ CD5++_ParentalPercentage	-0.00659925	0.300061
rs7020673	G	IgD+CD5++_LMI3_parentPerc__Index47	IgD+ CD5++_ParentalPercentage	0.00534976	0.30641
rs689	T	IgD+CD5++_LMI3_parentPerc__Index47	IgD+ CD5++_ParentalPercentage	-0.00762032	0.309241
rs478222	A	IgD+CD5++_LMI3_parentPerc__Index47	IgD+ CD5++_ParentalPercentage	0.00471516	0.336678
rs9272346	G	IgD+CD5++_LMI3_parentPerc__Index47	IgD+ CD5++_ParentalPercentage	0.00671361	0.345151
rs11203203	A	IgD+CD5++_LMI3_parentPerc__Index47	IgD+ CD5++_ParentalPercentage	0.00485013	0.366022
rs193778	G	IgD+CD5++_LMI3_parentPerc__Index47	IgD+ CD5++_ParentalPercentage	0.00516492	0.368667
rs2269241	C	IgD+CD5++_LMI3_parentPerc__Index47	IgD+ CD5++_ParentalPercentage	-0.00678502	0.38576
rs12927355	C	IgD+CD5++_LMI3_parentPerc__Index47	IgD+ CD5++_ParentalPercentage	0.00475983	0.396025
rs516246	T	IgD+CD5++_LMI3_parentPerc__Index47	IgD+ CD5++_ParentalPercentage	0.00424845	0.400729
rs2290400	C	IgD+CD5++_LMI3_parentPerc__Index47	IgD+ CD5++_ParentalPercentage	-0.0043503	0.440608
rs425105	T	IgD+CD5++_LMI3_parentPerc__Index47	IgD+ CD5++_ParentalPercentage	0.00561821	0.452744
rs653178	C	IgD+CD5++_LMI3_parentPerc__Index47	IgD+ CD5++_ParentalPercentage	-0.00359031	0.476872
rs11574435	C	IgD+CD5++_LMI3_parentPerc__Index47	IgD+ CD5++_ParentalPercentage	-0.00687523	0.496172
rs3087243	G	IgD+CD5++_LMI3_parentPerc__Index47	IgD+ CD5++_ParentalPercentage	-0.00343791	0.529767
rs2165738	C	IgD+CD5++_LMI3_parentPerc__Index47	IgD+ CD5++_ParentalPercentage	-0.00364133	0.566933
rs6518350	A	IgD+CD5++_LMI3_parentPerc__Index47	IgD+ CD5++_ParentalPercentage	0.00406996	0.586783
rs56994090	T	IgD+CD5++_LMI3_parentPerc__Index47	IgD+ CD5++_ParentalPercentage	0.00339461	0.597563
rs16956936	C	IgD+CD5++_LMI3_parentPerc__Index47	IgD+ CD5++_ParentalPercentage	0.00431529	0.607755
rs3024505	G	IgD+CD5++_LMI3_parentPerc__Index47	IgD+ CD5++_ParentalPercentage	-0.00387616	0.609505
rs229533	C	IgD+CD5++_LMI3_parentPerc__Index47	IgD+ CD5++_ParentalPercentage	0.0027352	0.617576
rs1893217	G	IgD+CD5++_LMI3_parentPerc__Index47	IgD+ CD5++_ParentalPercentage	0.00293007	0.652687
rs1990760	T	IgD+CD5++_LMI3_parentPerc__Index47	IgD+ CD5++_ParentalPercentage	0.00246849	0.657689
rs4505848	G	IgD+CD5++_LMI3_parentPerc__Index47	IgD+ CD5++_ParentalPercentage	0.00219165	0.669728
rs17166496	G	IgD+CD5++_LMI3_parentPerc__Index47	IgD+ CD5++_ParentalPercentage	-0.00246239	0.680993
rs10509540	T	IgD+CD5++_LMI3_parentPerc__Index47	IgD+ CD5++_ParentalPercentage	-0.00224404	0.683595
rs9388489	G	IgD+CD5++_LMI3_parentPerc__Index47	IgD+ CD5++_ParentalPercentage	-0.00197183	0.697796
rs4849135	G	IgD+CD5++_LMI3_parentPerc__Index47	IgD+ CD5++_ParentalPercentage	-0.00217405	0.711418
rs13415583	T	IgD+CD5++_LMI3_parentPerc__Index47	IgD+ CD5++_ParentalPercentage	0.00209964	0.728616
rs7202877	G	IgD+CD5++_LMI3_parentPerc__Index47	IgD+ CD5++_ParentalPercentage	0.0026819	0.743572
rs6547853	G	IgD+CD5++_LMI3_parentPerc__Index47	IgD+ CD5++_ParentalPercentage	-0.00155054	0.762371
rs1983853	C	IgD+CD5++_LMI3_parentPerc__Index47	IgD+ CD5++_ParentalPercentage	0.00303753	0.764145
rs4900384	G	IgD+CD5++_LMI3_parentPerc__Index47	IgD+ CD5++_ParentalPercentage	0.00176532	0.764151
rs3825932	T	IgD+CD5++_LMI3_parentPerc__Index47	IgD+ CD5++_ParentalPercentage	-0.00156373	0.777841
rs1052553	A	IgD+CD5++_LMI3_parentPerc__Index47	IgD+ CD5++_ParentalPercentage	-0.00170104	0.790814
rs2292239	T	IgD+CD5++_LMI3_parentPerc__Index47	IgD+ CD5++_ParentalPercentage	0.00133615	0.801234
rs2611215	A	IgD+CD5++_LMI3_parentPerc__Index47	IgD+ CD5++_ParentalPercentage	-0.00155479	0.811691
rs11954020	G	IgD+CD5++_LMI3_parentPerc__Index47	IgD+ CD5++_ParentalPercentage	0.00103678	0.843921
rs10795791	G	IgD+CD5++_LMI3_parentPerc__Index47	IgD+ CD5++_ParentalPercentage	-0.00104556	0.849225
rs12679857	A	IgD+CD5++_LMI3_parentPerc__Index47	IgD+ CD5++_ParentalPercentage	-0.000756984	0.893824
rs9585056	C	IgD+CD5++_LMI3_parentPerc__Index47	IgD+ CD5++_ParentalPercentage	-0.000813208	0.896585
rs1534422	G	IgD+CD5++_LMI3_parentPerc__Index47	IgD+ CD5++_ParentalPercentage	0.000688414	0.904286
rs5753037	T	IgD+CD5++_LMI3_parentPerc__Index47	IgD+ CD5++_ParentalPercentage	0.000492884	0.928034
rs7804356	T	IgD+CD5++_LMI3_parentPerc__Index47	IgD+ CD5++_ParentalPercentage	6.68346e-05	0.99138
rs229533	C	IgD+IgM-_LMI3_grandparentPerc__Index46	IgD+ IgM-_GrandParentalPercentage	-0.000717644	0.0160103
rs11574435	C	IgD+IgM-_LMI3_grandparentPerc__Index46	IgD+ IgM-_GrandParentalPercentage	-0.00131139	0.0170444
rs11203203	A	IgD+IgM-_LMI3_grandparentPerc__Index46	IgD+ IgM-_GrandParentalPercentage	0.000662571	0.0233794
rs4505848	G	IgD+IgM-_LMI3_grandparentPerc__Index46	IgD+ IgM-_GrandParentalPercentage	0.000586435	0.0361676
rs10795791	G	IgD+IgM-_LMI3_grandparentPerc__Index46	IgD+ IgM-_GrandParentalPercentage	-0.000604997	0.0434962
rs72727394	T	IgD+IgM-_LMI3_grandparentPerc__Index46	IgD+ IgM-_GrandParentalPercentage	-0.000658822	0.0580541
rs539514	T	IgD+IgM-_LMI3_grandparentPerc__Index46	IgD+ IgM-_GrandParentalPercentage	-0.000528057	0.0659707
rs12927355	C	IgD+IgM-_LMI3_grandparentPerc__Index46	IgD+ IgM-_GrandParentalPercentage	0.0005449	0.0751026
rs4763879	A	IgD+IgM-_LMI3_grandparentPerc__Index46	IgD+ IgM-_GrandParentalPercentage	0.000406646	0.149426
rs1534422	G	IgD+IgM-_LMI3_grandparentPerc__Index46	IgD+ IgM-_GrandParentalPercentage	-0.000436958	0.162328
rs4849135	G	IgD+IgM-_LMI3_grandparentPerc__Index46	IgD+ IgM-_GrandParentalPercentage	-0.000422684	0.188104
rs7202877	G	IgD+IgM-_LMI3_grandparentPerc__Index46	IgD+ IgM-_GrandParentalPercentage	0.000535043	0.232538
rs10786436	T	IgD+IgM-_LMI3_grandparentPerc__Index46	IgD+ IgM-_GrandParentalPercentage	0.000380607	0.23324
rs6518350	A	IgD+IgM-_LMI3_grandparentPerc__Index46	IgD+ IgM-_GrandParentalPercentage	-0.000478998	0.24209
rs12679857	A	IgD+IgM-_LMI3_grandparentPerc__Index46	IgD+ IgM-_GrandParentalPercentage	-0.000355514	0.25154
rs550448	A	IgD+IgM-_LMI3_grandparentPerc__Index46	IgD+ IgM-_GrandParentalPercentage	0.000480457	0.289696
rs653178	C	IgD+IgM-_LMI3_grandparentPerc__Index46	IgD+ IgM-_GrandParentalPercentage	0.000277604	0.314824
rs3825932	T	IgD+IgM-_LMI3_grandparentPerc__Index46	IgD+ IgM-_GrandParentalPercentage	0.000301807	0.319434
rs2292239	T	IgD+IgM-_LMI3_grandparentPerc__Index46	IgD+ IgM-_GrandParentalPercentage	0.000286521	0.323614
rs7020673	G	IgD+IgM-_LMI3_grandparentPerc__Index46	IgD+ IgM-_GrandParentalPercentage	-0.000280466	0.327474
rs10509540	T	IgD+IgM-_LMI3_grandparentPerc__Index46	IgD+ IgM-_GrandParentalPercentage	0.000294502	0.328161
rs9585056	C	IgD+IgM-_LMI3_grandparentPerc__Index46	IgD+ IgM-_GrandParentalPercentage	-0.000332717	0.330882
rs56994090	T	IgD+IgM-_LMI3_grandparentPerc__Index46	IgD+ IgM-_GrandParentalPercentage	0.000330657	0.347295
rs2611215	A	IgD+IgM-_LMI3_grandparentPerc__Index46	IgD+ IgM-_GrandParentalPercentage	-0.000326012	0.361114
rs425105	T	IgD+IgM-_LMI3_grandparentPerc__Index46	IgD+ IgM-_GrandParentalPercentage	-0.000370414	0.365774
rs2304256	C	IgD+IgM-_LMI3_grandparentPerc__Index46	IgD+ IgM-_GrandParentalPercentage	-0.000296466	0.366173
rs689	T	IgD+IgM-_LMI3_grandparentPerc__Index46	IgD+ IgM-_GrandParentalPercentage	0.00035788	0.383274
rs6547853	G	IgD+IgM-_LMI3_grandparentPerc__Index46	IgD+ IgM-_GrandParentalPercentage	0.000243419	0.38558
rs1990760	T	IgD+IgM-_LMI3_grandparentPerc__Index46	IgD+ IgM-_GrandParentalPercentage	-0.000243748	0.423975
rs72928038	A	IgD+IgM-_LMI3_grandparentPerc__Index46	IgD+ IgM-_GrandParentalPercentage	-0.000313096	0.429201
rs193778	G	IgD+IgM-_LMI3_grandparentPerc__Index46	IgD+ IgM-_GrandParentalPercentage	-0.000244452	0.43722
rs16956936	C	IgD+IgM-_LMI3_grandparentPerc__Index46	IgD+ IgM-_GrandParentalPercentage	-0.00034764	0.449953
rs4900384	G	IgD+IgM-_LMI3_grandparentPerc__Index46	IgD+ IgM-_GrandParentalPercentage	0.000233913	0.467544
rs2269241	C	IgD+IgM-_LMI3_grandparentPerc__Index46	IgD+ IgM-_GrandParentalPercentage	0.000292947	0.494163
rs924043	C	IgD+IgM-_LMI3_grandparentPerc__Index46	IgD+ IgM-_GrandParentalPercentage	-0.000288421	0.497187
rs516246	T	IgD+IgM-_LMI3_grandparentPerc__Index46	IgD+ IgM-_GrandParentalPercentage	0.000182014	0.510982
rs9272346	G	IgD+IgM-_LMI3_grandparentPerc__Index46	IgD+ IgM-_GrandParentalPercentage	-0.000253444	0.515354
rs947474	A	IgD+IgM-_LMI3_grandparentPerc__Index46	IgD+ IgM-_GrandParentalPercentage	-0.000213597	0.531928
rs11954020	G	IgD+IgM-_LMI3_grandparentPerc__Index46	IgD+ IgM-_GrandParentalPercentage	-0.000178255	0.536251
rs2476601	A	IgD+IgM-_LMI3_grandparentPerc__Index46	IgD+ IgM-_GrandParentalPercentage	0.000207806	0.573073
rs9388489	G	IgD+IgM-_LMI3_grandparentPerc__Index46	IgD+ IgM-_GrandParentalPercentage	0.000156024	0.57462
rs6691977	C	IgD+IgM-_LMI3_grandparentPerc__Index46	IgD+ IgM-_GrandParentalPercentage	-0.000194324	0.580811
rs11258747	T	IgD+IgM-_LMI3_grandparentPerc__Index46	IgD+ IgM-_GrandParentalPercentage	0.000171096	0.59972
rs17166496	G	IgD+IgM-_LMI3_grandparentPerc__Index46	IgD+ IgM-_GrandParentalPercentage	0.000162981	0.619178
rs1465788	C	IgD+IgM-_LMI3_grandparentPerc__Index46	IgD+ IgM-_GrandParentalPercentage	-0.000162077	0.624874
rs478222	A	IgD+IgM-_LMI3_grandparentPerc__Index46	IgD+ IgM-_GrandParentalPercentage	0.000129526	0.630078
rs1893217	G	IgD+IgM-_LMI3_grandparentPerc__Index46	IgD+ IgM-_GrandParentalPercentage	0.00016754	0.638362
rs3087243	G	IgD+IgM-_LMI3_grandparentPerc__Index46	IgD+ IgM-_GrandParentalPercentage	-0.000133051	0.657012
rs2165738	C	IgD+IgM-_LMI3_grandparentPerc__Index46	IgD+ IgM-_GrandParentalPercentage	-0.000147871	0.671135
rs2290400	C	IgD+IgM-_LMI3_grandparentPerc__Index46	IgD+ IgM-_GrandParentalPercentage	0.000116236	0.706829
rs10517086	A	IgD+IgM-_LMI3_grandparentPerc__Index46	IgD+ IgM-_GrandParentalPercentage	0.000111753	0.710403
rs5753037	T	IgD+IgM-_LMI3_grandparentPerc__Index46	IgD+ IgM-_GrandParentalPercentage	0.00010173	0.733469
rs1983853	C	IgD+IgM-_LMI3_grandparentPerc__Index46	IgD+ IgM-_GrandParentalPercentage	-0.000166129	0.764398
rs4788084	C	IgD+IgM-_LMI3_grandparentPerc__Index46	IgD+ IgM-_GrandParentalPercentage	7.24024e-05	0.804399
rs3024505	G	IgD+IgM-_LMI3_grandparentPerc__Index46	IgD+ IgM-_GrandParentalPercentage	9.01862e-05	0.828211
rs1052553	A	IgD+IgM-_LMI3_grandparentPerc__Index46	IgD+ IgM-_GrandParentalPercentage	5.49499e-05	0.875648
rs10137082	C	IgD+IgM-_LMI3_grandparentPerc__Index46	IgD+ IgM-_GrandParentalPercentage	3.7844e-05	0.908259
rs2281808	C	IgD+IgM-_LMI3_grandparentPerc__Index46	IgD+ IgM-_GrandParentalPercentage	3.39742e-05	0.912427
rs13415583	T	IgD+IgM-_LMI3_grandparentPerc__Index46	IgD+ IgM-_GrandParentalPercentage	-2.78809e-05	0.932948
rs7804356	T	IgD+IgM-_LMI3_grandparentPerc__Index46	IgD+ IgM-_GrandParentalPercentage	-1.09941e-05	0.974107
rs62447205	A	IgD+IgM-_LMI3_grandparentPerc__Index46	IgD+ IgM-_GrandParentalPercentage	1.04483e-05	0.974153
rs12444268	A	IgD+IgM-_LMI3_grandparentPerc__Index46	IgD+ IgM-_GrandParentalPercentage	6.00844e-06	0.987388
rs1615504	T	IgD+IgM-_LMI3_grandparentPerc__Index46	IgD+ IgM-_GrandParentalPercentage	4.14633e-07	0.998948
rs229533	C	IgD+IgM-_LMI3_parentPerc__Index47	IgD+ IgM-_ParentalPercentage	-0.0187065	0.000130358
rs10795791	G	IgD+IgM-_LMI3_parentPerc__Index47	IgD+ IgM-_ParentalPercentage	-0.0119448	0.0160307
rs4505848	G	IgD+IgM-_LMI3_parentPerc__Index47	IgD+ IgM-_ParentalPercentage	0.00924431	0.0465818
rs6518350	A	IgD+IgM-_LMI3_parentPerc__Index47	IgD+ IgM-_ParentalPercentage	-0.012146	0.0730764
rs1534422	G	IgD+IgM-_LMI3_parentPerc__Index47	IgD+ IgM-_ParentalPercentage	-0.00877407	0.0903669
rs4763879	A	IgD+IgM-_LMI3_parentPerc__Index47	IgD+ IgM-_ParentalPercentage	0.00761297	0.103471
rs11574435	C	IgD+IgM-_LMI3_parentPerc__Index47	IgD+ IgM-_ParentalPercentage	-0.014865	0.104279
rs16956936	C	IgD+IgM-_LMI3_parentPerc__Index47	IgD+ IgM-_ParentalPercentage	-0.0120301	0.114129
rs539514	T	IgD+IgM-_LMI3_parentPerc__Index47	IgD+ IgM-_ParentalPercentage	-0.00713939	0.134481
rs3087243	G	IgD+IgM-_LMI3_parentPerc__Index47	IgD+ IgM-_ParentalPercentage	-0.00712082	0.150993
rs3825932	T	IgD+IgM-_LMI3_parentPerc__Index47	IgD+ IgM-_ParentalPercentage	0.00688671	0.170319
rs72727394	T	IgD+IgM-_LMI3_parentPerc__Index47	IgD+ IgM-_ParentalPercentage	-0.00769167	0.183144
rs7020673	G	IgD+IgM-_LMI3_parentPerc__Index47	IgD+ IgM-_ParentalPercentage	-0.00571309	0.228859
rs2611215	A	IgD+IgM-_LMI3_parentPerc__Index47	IgD+ IgM-_ParentalPercentage	-0.00682578	0.248706
rs6547853	G	IgD+IgM-_LMI3_parentPerc__Index47	IgD+ IgM-_ParentalPercentage	0.00528514	0.25573
rs947474	A	IgD+IgM-_LMI3_parentPerc__Index47	IgD+ IgM-_ParentalPercentage	-0.00614446	0.277868
rs2292239	T	IgD+IgM-_LMI3_parentPerc__Index47	IgD+ IgM-_ParentalPercentage	0.00499255	0.299699
rs12679857	A	IgD+IgM-_LMI3_parentPerc__Index47	IgD+ IgM-_ParentalPercentage	-0.00483718	0.347163
rs7804356	T	IgD+IgM-_LMI3_parentPerc__Index47	IgD+ IgM-_ParentalPercentage	0.00517752	0.356261
rs653178	C	IgD+IgM-_LMI3_parentPerc__Index47	IgD+ IgM-_ParentalPercentage	0.00399976	0.382724
rs1990760	T	IgD+IgM-_LMI3_parentPerc__Index47	IgD+ IgM-_ParentalPercentage	-0.00420939	0.405111
rs10786436	T	IgD+IgM-_LMI3_parentPerc__Index47	IgD+ IgM-_ParentalPercentage	0.00422216	0.425737
rs10509540	T	IgD+IgM-_LMI3_parentPerc__Index47	IgD+ IgM-_ParentalPercentage	0.00387504	0.438118
rs11203203	A	IgD+IgM-_LMI3_parentPerc__Index47	IgD+ IgM-_ParentalPercentage	0.0036595	0.452774
rs72928038	A	IgD+IgM-_LMI3_parentPerc__Index47	IgD+ IgM-_ParentalPercentage	-0.00490962	0.454856
rs1052553	A	IgD+IgM-_LMI3_parentPerc__Index47	IgD+ IgM-_ParentalPercentage	0.00421542	0.468933
rs1465788	C	IgD+IgM-_LMI3_parentPerc__Index47	IgD+ IgM-_ParentalPercentage	-0.00397853	0.469136
rs10137082	C	IgD+IgM-_LMI3_parentPerc__Index47	IgD+ IgM-_ParentalPercentage	0.00388388	0.475567
rs62447205	A	IgD+IgM-_LMI3_parentPerc__Index47	IgD+ IgM-_ParentalPercentage	0.00347577	0.515583
rs7202877	G	IgD+IgM-_LMI3_parentPerc__Index47	IgD+ IgM-_ParentalPercentage	0.00467395	0.530011
rs56994090	T	IgD+IgM-_LMI3_parentPerc__Index47	IgD+ IgM-_ParentalPercentage	-0.00363538	0.533538
rs5753037	T	IgD+IgM-_LMI3_parentPerc__Index47	IgD+ IgM-_ParentalPercentage	0.00302346	0.541635
rs550448	A	IgD+IgM-_LMI3_parentPerc__Index47	IgD+ IgM-_ParentalPercentage	0.00449677	0.550573
rs4788084	C	IgD+IgM-_LMI3_parentPerc__Index47	IgD+ IgM-_ParentalPercentage	0.00278134	0.566117
rs9272346	G	IgD+IgM-_LMI3_parentPerc__Index47	IgD+ IgM-_ParentalPercentage	-0.00356608	0.581105
rs12927355	C	IgD+IgM-_LMI3_parentPerc__Index47	IgD+ IgM-_ParentalPercentage	0.00276752	0.587048
rs11954020	G	IgD+IgM-_LMI3_parentPerc__Index47	IgD+ IgM-_ParentalPercentage	-0.00241306	0.613763
rs17166496	G	IgD+IgM-_LMI3_parentPerc__Index47	IgD+ IgM-_ParentalPercentage	0.00217427	0.689366
rs11258747	T	IgD+IgM-_LMI3_parentPerc__Index47	IgD+ IgM-_ParentalPercentage	-0.00213828	0.692567
rs4849135	G	IgD+IgM-_LMI3_parentPerc__Index47	IgD+ IgM-_ParentalPercentage	-0.00205991	0.699505
rs9585056	C	IgD+IgM-_LMI3_parentPerc__Index47	IgD+ IgM-_ParentalPercentage	-0.00219179	0.699638
rs1615504	T	IgD+IgM-_LMI3_parentPerc__Index47	IgD+ IgM-_ParentalPercentage	-0.00197711	0.704557
rs6691977	C	IgD+IgM-_LMI3_parentPerc__Index47	IgD+ IgM-_ParentalPercentage	-0.00196239	0.736773
rs924043	C	IgD+IgM-_LMI3_parentPerc__Index47	IgD+ IgM-_ParentalPercentage	0.00233761	0.740183
rs2476601	A	IgD+IgM-_LMI3_parentPerc__Index47	IgD+ IgM-_ParentalPercentage	0.00176473	0.773005
rs1983853	C	IgD+IgM-_LMI3_parentPerc__Index47	IgD+ IgM-_ParentalPercentage	-0.00213695	0.816209
rs13415583	T	IgD+IgM-_LMI3_parentPerc__Index47	IgD+ IgM-_ParentalPercentage	0.0012713	0.817072
rs4900384	G	IgD+IgM-_LMI3_parentPerc__Index47	IgD+ IgM-_ParentalPercentage	0.00117255	0.826314
rs2304256	C	IgD+IgM-_LMI3_parentPerc__Index47	IgD+ IgM-_ParentalPercentage	-0.000950579	0.861453
rs2290400	C	IgD+IgM-_LMI3_parentPerc__Index47	IgD+ IgM-_ParentalPercentage	0.000891491	0.861946
rs1893217	G	IgD+IgM-_LMI3_parentPerc__Index47	IgD+ IgM-_ParentalPercentage	0.000829703	0.888428
rs193778	G	IgD+IgM-_LMI3_parentPerc__Index47	IgD+ IgM-_ParentalPercentage	0.000728745	0.889026
rs3024505	G	IgD+IgM-_LMI3_parentPerc__Index47	IgD+ IgM-_ParentalPercentage	-0.000916726	0.894209
rs689	T	IgD+IgM-_LMI3_parentPerc__Index47	IgD+ IgM-_ParentalPercentage	-0.000780528	0.908808
rs12444268	A	IgD+IgM-_LMI3_parentPerc__Index47	IgD+ IgM-_ParentalPercentage	-0.000635678	0.919687
rs2269241	C	IgD+IgM-_LMI3_parentPerc__Index47	IgD+ IgM-_ParentalPercentage	0.00060283	0.932438
rs425105	T	IgD+IgM-_LMI3_parentPerc__Index47	IgD+ IgM-_ParentalPercentage	-0.000232571	0.972716
rs478222	A	IgD+IgM-_LMI3_parentPerc__Index47	IgD+ IgM-_ParentalPercentage	0.000126792	0.97733
rs2281808	C	IgD+IgM-_LMI3_parentPerc__Index47	IgD+ IgM-_ParentalPercentage	-0.000130744	0.979643
rs516246	T	IgD+IgM-_LMI3_parentPerc__Index47	IgD+ IgM-_ParentalPercentage	-8.98151e-05	0.984406
rs2165738	C	IgD+IgM-_LMI3_parentPerc__Index47	IgD+ IgM-_ParentalPercentage	-8.62422e-05	0.988091
rs10517086	A	IgD+IgM-_LMI3_parentPerc__Index47	IgD+ IgM-_ParentalPercentage	-3.39265e-05	0.994578
rs9388489	G	IgD+IgM-_LMI3_parentPerc__Index47	IgD+ IgM-_ParentalPercentage	-2.04737e-06	0.999646
rs56994090	T	IgD+IgM+_LMI3_grandparentPerc__Index46	IgD+ IgM+_GrandParentalPercentage	0.0076395	0.00105716
rs11258747	T	IgD+IgM+_LMI3_grandparentPerc__Index46	IgD+ IgM+_GrandParentalPercentage	0.0055314	0.0108438
rs924043	C	IgD+IgM+_LMI3_grandparentPerc__Index46	IgD+ IgM+_GrandParentalPercentage	-0.00615117	0.0300777
rs12927355	C	IgD+IgM+_LMI3_grandparentPerc__Index46	IgD+ IgM+_GrandParentalPercentage	0.00417709	0.0417662
rs11203203	A	IgD+IgM+_LMI3_grandparentPerc__Index46	IgD+ IgM+_GrandParentalPercentage	0.00380064	0.0529945
rs539514	T	IgD+IgM+_LMI3_grandparentPerc__Index46	IgD+ IgM+_GrandParentalPercentage	-0.00332703	0.08441
rs689	T	IgD+IgM+_LMI3_grandparentPerc__Index46	IgD+ IgM+_GrandParentalPercentage	0.00473748	0.0845737
rs2304256	C	IgD+IgM+_LMI3_grandparentPerc__Index46	IgD+ IgM+_GrandParentalPercentage	-0.0037734	0.0856805
rs72727394	T	IgD+IgM+_LMI3_grandparentPerc__Index46	IgD+ IgM+_GrandParentalPercentage	-0.00383352	0.100624
rs2476601	A	IgD+IgM+_LMI3_grandparentPerc__Index46	IgD+ IgM+_GrandParentalPercentage	0.00401181	0.103952
rs3087243	G	IgD+IgM+_LMI3_grandparentPerc__Index46	IgD+ IgM+_GrandParentalPercentage	0.00306266	0.126689
rs550448	A	IgD+IgM+_LMI3_grandparentPerc__Index46	IgD+ IgM+_GrandParentalPercentage	0.00452372	0.136827
rs7804356	T	IgD+IgM+_LMI3_grandparentPerc__Index46	IgD+ IgM+_GrandParentalPercentage	-0.00301738	0.18336
rs11574435	C	IgD+IgM+_LMI3_grandparentPerc__Index46	IgD+ IgM+_GrandParentalPercentage	-0.00488175	0.187733
rs229533	C	IgD+IgM+_LMI3_grandparentPerc__Index46	IgD+ IgM+_GrandParentalPercentage	0.0026326	0.190055
rs516246	T	IgD+IgM+_LMI3_grandparentPerc__Index46	IgD+ IgM+_GrandParentalPercentage	0.00237417	0.200655
rs1052553	A	IgD+IgM+_LMI3_grandparentPerc__Index46	IgD+ IgM+_GrandParentalPercentage	-0.00271172	0.249008
rs6518350	A	IgD+IgM+_LMI3_grandparentPerc__Index46	IgD+ IgM+_GrandParentalPercentage	0.00312559	0.255321
rs3825932	T	IgD+IgM+_LMI3_grandparentPerc__Index46	IgD+ IgM+_GrandParentalPercentage	-0.00230362	0.257219
rs4763879	A	IgD+IgM+_LMI3_grandparentPerc__Index46	IgD+ IgM+_GrandParentalPercentage	0.00210438	0.266702
rs9585056	C	IgD+IgM+_LMI3_grandparentPerc__Index46	IgD+ IgM+_GrandParentalPercentage	-0.00252031	0.272175
rs2165738	C	IgD+IgM+_LMI3_grandparentPerc__Index46	IgD+ IgM+_GrandParentalPercentage	-0.00255533	0.273571
rs4900384	G	IgD+IgM+_LMI3_grandparentPerc__Index46	IgD+ IgM+_GrandParentalPercentage	0.00231589	0.283369
rs425105	T	IgD+IgM+_LMI3_grandparentPerc__Index46	IgD+ IgM+_GrandParentalPercentage	-0.00285266	0.299086
rs9272346	G	IgD+IgM+_LMI3_grandparentPerc__Index46	IgD+ IgM+_GrandParentalPercentage	0.00259792	0.319987
rs16956936	C	IgD+IgM+_LMI3_grandparentPerc__Index46	IgD+ IgM+_GrandParentalPercentage	0.00280737	0.363056
rs193778	G	IgD+IgM+_LMI3_grandparentPerc__Index46	IgD+ IgM+_GrandParentalPercentage	-0.00188148	0.372724
rs4849135	G	IgD+IgM+_LMI3_grandparentPerc__Index46	IgD+ IgM+_GrandParentalPercentage	-0.00186947	0.386174
rs10137082	C	IgD+IgM+_LMI3_grandparentPerc__Index46	IgD+ IgM+_GrandParentalPercentage	-0.00174703	0.427528
rs10786436	T	IgD+IgM+_LMI3_grandparentPerc__Index46	IgD+ IgM+_GrandParentalPercentage	0.00161074	0.452601
rs17166496	G	IgD+IgM+_LMI3_grandparentPerc__Index46	IgD+ IgM+_GrandParentalPercentage	-0.00160481	0.465616
rs10795791	G	IgD+IgM+_LMI3_grandparentPerc__Index46	IgD+ IgM+_GrandParentalPercentage	0.00143439	0.477508
rs7202877	G	IgD+IgM+_LMI3_grandparentPerc__Index46	IgD+ IgM+_GrandParentalPercentage	0.00212836	0.479572
rs1983853	C	IgD+IgM+_LMI3_grandparentPerc__Index46	IgD+ IgM+_GrandParentalPercentage	0.00255897	0.491224
rs72928038	A	IgD+IgM+_LMI3_grandparentPerc__Index46	IgD+ IgM+_GrandParentalPercentage	0.00165069	0.534598
rs6547853	G	IgD+IgM+_LMI3_grandparentPerc__Index46	IgD+ IgM+_GrandParentalPercentage	-0.00113173	0.547883
rs478222	A	IgD+IgM+_LMI3_grandparentPerc__Index46	IgD+ IgM+_GrandParentalPercentage	0.00107703	0.550546
rs62447205	A	IgD+IgM+_LMI3_grandparentPerc__Index46	IgD+ IgM+_GrandParentalPercentage	-0.00128831	0.551397
rs5753037	T	IgD+IgM+_LMI3_grandparentPerc__Index46	IgD+ IgM+_GrandParentalPercentage	-0.00119174	0.552054
rs12444268	A	IgD+IgM+_LMI3_grandparentPerc__Index46	IgD+ IgM+_GrandParentalPercentage	0.0014152	0.57883
rs1615504	T	IgD+IgM+_LMI3_grandparentPerc__Index46	IgD+ IgM+_GrandParentalPercentage	0.00116467	0.58077
rs2611215	A	IgD+IgM+_LMI3_grandparentPerc__Index46	IgD+ IgM+_GrandParentalPercentage	0.00125712	0.599942
rs947474	A	IgD+IgM+_LMI3_grandparentPerc__Index46	IgD+ IgM+_GrandParentalPercentage	0.00118166	0.606349
rs1990760	T	IgD+IgM+_LMI3_grandparentPerc__Index46	IgD+ IgM+_GrandParentalPercentage	0.000846203	0.679275
rs13415583	T	IgD+IgM+_LMI3_grandparentPerc__Index46	IgD+ IgM+_GrandParentalPercentage	-0.000793455	0.721159
rs10509540	T	IgD+IgM+_LMI3_grandparentPerc__Index46	IgD+ IgM+_GrandParentalPercentage	0.000677582	0.737659
rs1465788	C	IgD+IgM+_LMI3_grandparentPerc__Index46	IgD+ IgM+_GrandParentalPercentage	-0.000692353	0.755618
rs7020673	G	IgD+IgM+_LMI3_grandparentPerc__Index46	IgD+ IgM+_GrandParentalPercentage	0.000541424	0.778382
rs10517086	A	IgD+IgM+_LMI3_grandparentPerc__Index46	IgD+ IgM+_GrandParentalPercentage	0.000540999	0.788792
rs653178	C	IgD+IgM+_LMI3_grandparentPerc__Index46	IgD+ IgM+_GrandParentalPercentage	0.000483123	0.794545
rs2281808	C	IgD+IgM+_LMI3_grandparentPerc__Index46	IgD+ IgM+_GrandParentalPercentage	0.000519109	0.802233
rs9388489	G	IgD+IgM+_LMI3_grandparentPerc__Index46	IgD+ IgM+_GrandParentalPercentage	-0.000457731	0.806203
rs3024505	G	IgD+IgM+_LMI3_grandparentPerc__Index46	IgD+ IgM+_GrandParentalPercentage	-0.000548261	0.844138
rs4505848	G	IgD+IgM+_LMI3_grandparentPerc__Index46	IgD+ IgM+_GrandParentalPercentage	0.000321074	0.864969
rs2269241	C	IgD+IgM+_LMI3_grandparentPerc__Index46	IgD+ IgM+_GrandParentalPercentage	0.000414008	0.885557
rs2290400	C	IgD+IgM+_LMI3_grandparentPerc__Index46	IgD+ IgM+_GrandParentalPercentage	-0.000283956	0.891094
rs2292239	T	IgD+IgM+_LMI3_grandparentPerc__Index46	IgD+ IgM+_GrandParentalPercentage	-0.000257757	0.894836
rs6691977	C	IgD+IgM+_LMI3_grandparentPerc__Index46	IgD+ IgM+_GrandParentalPercentage	-0.000261322	0.911907
rs11954020	G	IgD+IgM+_LMI3_grandparentPerc__Index46	IgD+ IgM+_GrandParentalPercentage	-0.000172008	0.929156
rs1893217	G	IgD+IgM+_LMI3_grandparentPerc__Index46	IgD+ IgM+_GrandParentalPercentage	0.000152293	0.949245
rs4788084	C	IgD+IgM+_LMI3_grandparentPerc__Index46	IgD+ IgM+_GrandParentalPercentage	-7.0027e-05	0.971524
rs12679857	A	IgD+IgM+_LMI3_grandparentPerc__Index46	IgD+ IgM+_GrandParentalPercentage	-3.08598e-05	0.988184
rs1534422	G	IgD+IgM+_LMI3_grandparentPerc__Index46	IgD+ IgM+_GrandParentalPercentage	7.50266e-06	0.997154
rs11258747	T	IgD+IgM+_LMI3_parentPerc__Index47	IgD+ IgM+_ParentalPercentage	0.0359185	0.013918
rs12927355	C	IgD+IgM+_LMI3_parentPerc__Index47	IgD+ IgM+_ParentalPercentage	0.027922	0.0429664
rs9388489	G	IgD+IgM+_LMI3_parentPerc__Index47	IgD+ IgM+_ParentalPercentage	-0.0234591	0.060382
rs924043	C	IgD+IgM+_LMI3_parentPerc__Index47	IgD+ IgM+_ParentalPercentage	-0.035248	0.0649146
rs3825932	T	IgD+IgM+_LMI3_parentPerc__Index47	IgD+ IgM+_ParentalPercentage	-0.0243583	0.0740946
rs10795791	G	IgD+IgM+_LMI3_parentPerc__Index47	IgD+ IgM+_ParentalPercentage	0.023229	0.0861581
rs689	T	IgD+IgM+_LMI3_parentPerc__Index47	IgD+ IgM+_ParentalPercentage	0.0286128	0.121546
rs1052553	A	IgD+IgM+_LMI3_parentPerc__Index47	IgD+ IgM+_ParentalPercentage	-0.0241269	0.126663
rs2304256	C	IgD+IgM+_LMI3_parentPerc__Index47	IgD+ IgM+_ParentalPercentage	-0.0209848	0.155607
rs7020673	G	IgD+IgM+_LMI3_parentPerc__Index47	IgD+ IgM+_ParentalPercentage	0.017777	0.168379
rs16956936	C	IgD+IgM+_LMI3_parentPerc__Index47	IgD+ IgM+_ParentalPercentage	0.0279612	0.177315
rs3024505	G	IgD+IgM+_LMI3_parentPerc__Index47	IgD+ IgM+_ParentalPercentage	-0.0246993	0.186797
rs1983853	C	IgD+IgM+_LMI3_parentPerc__Index47	IgD+ IgM+_ParentalPercentage	0.0322413	0.196401
rs17166496	G	IgD+IgM+_LMI3_parentPerc__Index47	IgD+ IgM+_ParentalPercentage	-0.01893	0.199893
rs2269241	C	IgD+IgM+_LMI3_parentPerc__Index47	IgD+ IgM+_ParentalPercentage	-0.0243041	0.207987
rs1615504	T	IgD+IgM+_LMI3_parentPerc__Index47	IgD+ IgM+_ParentalPercentage	0.0174454	0.217872
rs72727394	T	IgD+IgM+_LMI3_parentPerc__Index47	IgD+ IgM+_ParentalPercentage	-0.0191372	0.223487
rs1534422	G	IgD+IgM+_LMI3_parentPerc__Index47	IgD+ IgM+_ParentalPercentage	-0.0167999	0.233999
rs11203203	A	IgD+IgM+_LMI3_parentPerc__Index47	IgD+ IgM+_ParentalPercentage	-0.0153183	0.247429
rs6518350	A	IgD+IgM+_LMI3_parentPerc__Index47	IgD+ IgM+_ParentalPercentage	0.0213388	0.248023
rs9272346	G	IgD+IgM+_LMI3_parentPerc__Index47	IgD+ IgM+_ParentalPercentage	0.0193478	0.270497
rs516246	T	IgD+IgM+_LMI3_parentPerc__Index47	IgD+ IgM+_ParentalPercentage	0.0132666	0.287807
rs56994090	T	IgD+IgM+_LMI3_parentPerc__Index47	IgD+ IgM+_ParentalPercentage	0.016262	0.305431
rs2292239	T	IgD+IgM+_LMI3_parentPerc__Index47	IgD+ IgM+_ParentalPercentage	-0.0131095	0.316744
rs10517086	A	IgD+IgM+_LMI3_parentPerc__Index47	IgD+ IgM+_ParentalPercentage	-0.0130167	0.337228
rs947474	A	IgD+IgM+_LMI3_parentPerc__Index47	IgD+ IgM+_ParentalPercentage	-0.0146516	0.341575
rs1465788	C	IgD+IgM+_LMI3_parentPerc__Index47	IgD+ IgM+_ParentalPercentage	-0.0141373	0.344049
rs12444268	A	IgD+IgM+_LMI3_parentPerc__Index47	IgD+ IgM+_ParentalPercentage	0.0153025	0.371701
rs1990760	T	IgD+IgM+_LMI3_parentPerc__Index47	IgD+ IgM+_ParentalPercentage	0.012081	0.379613
rs62447205	A	IgD+IgM+_LMI3_parentPerc__Index47	IgD+ IgM+_ParentalPercentage	-0.0126708	0.383305
rs550448	A	IgD+IgM+_LMI3_parentPerc__Index47	IgD+ IgM+_ParentalPercentage	0.0177647	0.385701
rs5753037	T	IgD+IgM+_LMI3_parentPerc__Index47	IgD+ IgM+_ParentalPercentage	-0.0111142	0.409235
rs10786436	T	IgD+IgM+_LMI3_parentPerc__Index47	IgD+ IgM+_ParentalPercentage	0.011043	0.443719
rs539514	T	IgD+IgM+_LMI3_parentPerc__Index47	IgD+ IgM+_ParentalPercentage	-0.00913604	0.482237
rs9585056	C	IgD+IgM+_LMI3_parentPerc__Index47	IgD+ IgM+_ParentalPercentage	-0.0102692	0.506136
rs10137082	C	IgD+IgM+_LMI3_parentPerc__Index47	IgD+ IgM+_ParentalPercentage	0.00965229	0.514489
rs7804356	T	IgD+IgM+_LMI3_parentPerc__Index47	IgD+ IgM+_ParentalPercentage	-0.00979558	0.52127
rs3087243	G	IgD+IgM+_LMI3_parentPerc__Index47	IgD+ IgM+_ParentalPercentage	0.00850934	0.528897
rs11574435	C	IgD+IgM+_LMI3_parentPerc__Index47	IgD+ IgM+_ParentalPercentage	-0.0150905	0.545393
rs229533	C	IgD+IgM+_LMI3_parentPerc__Index47	IgD+ IgM+_ParentalPercentage	0.00810447	0.549142
rs425105	T	IgD+IgM+_LMI3_parentPerc__Index47	IgD+ IgM+_ParentalPercentage	-0.010542	0.568506
rs4505848	G	IgD+IgM+_LMI3_parentPerc__Index47	IgD+ IgM+_ParentalPercentage	-0.00696308	0.583199
rs2476601	A	IgD+IgM+_LMI3_parentPerc__Index47	IgD+ IgM+_ParentalPercentage	0.00892828	0.591473
rs193778	G	IgD+IgM+_LMI3_parentPerc__Index47	IgD+ IgM+_ParentalPercentage	0.0074677	0.598956
rs4788084	C	IgD+IgM+_LMI3_parentPerc__Index47	IgD+ IgM+_ParentalPercentage	-0.00631336	0.632069
rs2281808	C	IgD+IgM+_LMI3_parentPerc__Index47	IgD+ IgM+_ParentalPercentage	-0.00649647	0.641004
rs6691977	C	IgD+IgM+_LMI3_parentPerc__Index47	IgD+ IgM+_ParentalPercentage	-0.00726475	0.647257
rs2290400	C	IgD+IgM+_LMI3_parentPerc__Index47	IgD+ IgM+_ParentalPercentage	-0.00617528	0.657775
rs7202877	G	IgD+IgM+_LMI3_parentPerc__Index47	IgD+ IgM+_ParentalPercentage	-0.0088569	0.661795
rs4849135	G	IgD+IgM+_LMI3_parentPerc__Index47	IgD+ IgM+_ParentalPercentage	-0.00627262	0.665609
rs478222	A	IgD+IgM+_LMI3_parentPerc__Index47	IgD+ IgM+_ParentalPercentage	0.0050804	0.675414
rs72928038	A	IgD+IgM+_LMI3_parentPerc__Index47	IgD+ IgM+_ParentalPercentage	0.00718837	0.687589
rs4763879	A	IgD+IgM+_LMI3_parentPerc__Index47	IgD+ IgM+_ParentalPercentage	0.00389854	0.759885
rs653178	C	IgD+IgM+_LMI3_parentPerc__Index47	IgD+ IgM+_ParentalPercentage	-0.00377998	0.761841
rs2165738	C	IgD+IgM+_LMI3_parentPerc__Index47	IgD+ IgM+_ParentalPercentage	-0.00464819	0.767359
rs13415583	T	IgD+IgM+_LMI3_parentPerc__Index47	IgD+ IgM+_ParentalPercentage	0.00406964	0.785419
rs11954020	G	IgD+IgM+_LMI3_parentPerc__Index47	IgD+ IgM+_ParentalPercentage	0.00318517	0.806539
rs2611215	A	IgD+IgM+_LMI3_parentPerc__Index47	IgD+ IgM+_ParentalPercentage	0.00385645	0.810911
rs10509540	T	IgD+IgM+_LMI3_parentPerc__Index47	IgD+ IgM+_ParentalPercentage	-0.00260734	0.847982
rs6547853	G	IgD+IgM+_LMI3_parentPerc__Index47	IgD+ IgM+_ParentalPercentage	-0.0017472	0.890292
rs1893217	G	IgD+IgM+_LMI3_parentPerc__Index47	IgD+ IgM+_ParentalPercentage	-0.00215929	0.893209
rs4900384	G	IgD+IgM+_LMI3_parentPerc__Index47	IgD+ IgM+_ParentalPercentage	0.0007827	0.957052
rs12679857	A	IgD+IgM+_LMI3_parentPerc__Index47	IgD+ IgM+_ParentalPercentage	-0.000572503	0.967402
rs10795791	G	IgM-_LMI3_grandparentPerc__Index47	IgM-_GrandParentalPercentage	-0.0189658	0.0232261
rs17166496	G	IgM-_LMI3_grandparentPerc__Index47	IgM-_GrandParentalPercentage	0.0204083	0.0249671
rs229533	C	IgM-_LMI3_grandparentPerc__Index47	IgM-_GrandParentalPercentage	-0.0157098	0.0596543
rs1983853	C	IgM-_LMI3_grandparentPerc__Index47	IgM-_GrandParentalPercentage	-0.0269999	0.0799712
rs3024505	G	IgM-_LMI3_grandparentPerc__Index47	IgM-_GrandParentalPercentage	0.0201058	0.0820572
rs4505848	G	IgM-_LMI3_grandparentPerc__Index47	IgM-_GrandParentalPercentage	0.0124856	0.110943
rs924043	C	IgM-_LMI3_grandparentPerc__Index47	IgM-_GrandParentalPercentage	0.0175871	0.137321
rs16956936	C	IgM-_LMI3_grandparentPerc__Index47	IgM-_GrandParentalPercentage	-0.017934	0.162049
rs689	T	IgM-_LMI3_grandparentPerc__Index47	IgM-_GrandParentalPercentage	-0.0156338	0.171958
rs10517086	A	IgM-_LMI3_grandparentPerc__Index47	IgM-_GrandParentalPercentage	0.0113143	0.177287
rs5753037	T	IgM-_LMI3_grandparentPerc__Index47	IgM-_GrandParentalPercentage	0.0107026	0.19864
rs6518350	A	IgM-_LMI3_grandparentPerc__Index47	IgM-_GrandParentalPercentage	-0.0139348	0.222847
rs539514	T	IgM-_LMI3_grandparentPerc__Index47	IgM-_GrandParentalPercentage	-0.00958084	0.233284
rs7202877	G	IgM-_LMI3_grandparentPerc__Index47	IgM-_GrandParentalPercentage	0.0144794	0.247274
rs7020673	G	IgM-_LMI3_grandparentPerc__Index47	IgM-_GrandParentalPercentage	-0.00915079	0.252314
rs4788084	C	IgM-_LMI3_grandparentPerc__Index47	IgM-_GrandParentalPercentage	0.00927437	0.255166
rs3087243	G	IgM-_LMI3_grandparentPerc__Index47	IgM-_GrandParentalPercentage	-0.00912595	0.274776
rs1052553	A	IgM-_LMI3_grandparentPerc__Index47	IgM-_GrandParentalPercentage	0.0104116	0.287614
rs516246	T	IgM-_LMI3_grandparentPerc__Index47	IgM-_GrandParentalPercentage	-0.00799153	0.300939
rs478222	A	IgM-_LMI3_grandparentPerc__Index47	IgM-_GrandParentalPercentage	-0.00755175	0.314112
rs653178	C	IgM-_LMI3_grandparentPerc__Index47	IgM-_GrandParentalPercentage	0.00749893	0.330858
rs3825932	T	IgM-_LMI3_grandparentPerc__Index47	IgM-_GrandParentalPercentage	0.00813886	0.336287
rs11258747	T	IgM-_LMI3_grandparentPerc__Index47	IgM-_GrandParentalPercentage	-0.00862742	0.342879
rs11574435	C	IgM-_LMI3_grandparentPerc__Index47	IgM-_GrandParentalPercentage	-0.0129268	0.402473
rs4763879	A	IgM-_LMI3_grandparentPerc__Index47	IgM-_GrandParentalPercentage	0.00649581	0.41031
rs9388489	G	IgM-_LMI3_grandparentPerc__Index47	IgM-_GrandParentalPercentage	0.00625431	0.420175
rs2611215	A	IgM-_LMI3_grandparentPerc__Index47	IgM-_GrandParentalPercentage	-0.00800527	0.421992
rs62447205	A	IgM-_LMI3_grandparentPerc__Index47	IgM-_GrandParentalPercentage	-0.00694925	0.439897
rs1990760	T	IgM-_LMI3_grandparentPerc__Index47	IgM-_GrandParentalPercentage	-0.00649151	0.445714
rs11203203	A	IgM-_LMI3_grandparentPerc__Index47	IgM-_GrandParentalPercentage	0.00610503	0.456846
rs2269241	C	IgM-_LMI3_grandparentPerc__Index47	IgM-_GrandParentalPercentage	0.00883374	0.460229
rs2165738	C	IgM-_LMI3_grandparentPerc__Index47	IgM-_GrandParentalPercentage	0.00599084	0.537738
rs4849135	G	IgM-_LMI3_grandparentPerc__Index47	IgM-_GrandParentalPercentage	-0.00549004	0.541016
rs12679857	A	IgM-_LMI3_grandparentPerc__Index47	IgM-_GrandParentalPercentage	-0.00512231	0.55452
rs2304256	C	IgM-_LMI3_grandparentPerc__Index47	IgM-_GrandParentalPercentage	0.00536964	0.557966
rs9585056	C	IgM-_LMI3_grandparentPerc__Index47	IgM-_GrandParentalPercentage	-0.00535742	0.575261
rs1465788	C	IgM-_LMI3_grandparentPerc__Index47	IgM-_GrandParentalPercentage	0.00504015	0.586018
rs1534422	G	IgM-_LMI3_grandparentPerc__Index47	IgM-_GrandParentalPercentage	0.00455331	0.602768
rs193778	G	IgM-_LMI3_grandparentPerc__Index47	IgM-_GrandParentalPercentage	-0.00448749	0.609648
rs1615504	T	IgM-_LMI3_grandparentPerc__Index47	IgM-_GrandParentalPercentage	-0.00399003	0.649391
rs947474	A	IgM-_LMI3_grandparentPerc__Index47	IgM-_GrandParentalPercentage	-0.00386748	0.685304
rs2281808	C	IgM-_LMI3_grandparentPerc__Index47	IgM-_GrandParentalPercentage	-0.00320419	0.710234
rs550448	A	IgM-_LMI3_grandparentPerc__Index47	IgM-_GrandParentalPercentage	-0.00455824	0.719345
rs12444268	A	IgM-_LMI3_grandparentPerc__Index47	IgM-_GrandParentalPercentage	0.0037052	0.726962
rs72727394	T	IgM-_LMI3_grandparentPerc__Index47	IgM-_GrandParentalPercentage	0.00330565	0.734488
rs9272346	G	IgM-_LMI3_grandparentPerc__Index47	IgM-_GrandParentalPercentage	-0.00366026	0.736604
rs6691977	C	IgM-_LMI3_grandparentPerc__Index47	IgM-_GrandParentalPercentage	-0.00292663	0.765872
rs12927355	C	IgM-_LMI3_grandparentPerc__Index47	IgM-_GrandParentalPercentage	-0.00208118	0.808351
rs2292239	T	IgM-_LMI3_grandparentPerc__Index47	IgM-_GrandParentalPercentage	0.00181573	0.82293
rs10137082	C	IgM-_LMI3_grandparentPerc__Index47	IgM-_GrandParentalPercentage	0.00186911	0.838472
rs6547853	G	IgM-_LMI3_grandparentPerc__Index47	IgM-_GrandParentalPercentage	0.00153701	0.844572
rs4900384	G	IgM-_LMI3_grandparentPerc__Index47	IgM-_GrandParentalPercentage	-0.00173576	0.846989
rs2290400	C	IgM-_LMI3_grandparentPerc__Index47	IgM-_GrandParentalPercentage	0.00163296	0.849918
rs425105	T	IgM-_LMI3_grandparentPerc__Index47	IgM-_GrandParentalPercentage	0.00181993	0.873672
rs7804356	T	IgM-_LMI3_grandparentPerc__Index47	IgM-_GrandParentalPercentage	0.00128432	0.891978
rs13415583	T	IgM-_LMI3_grandparentPerc__Index47	IgM-_GrandParentalPercentage	-0.00121096	0.895868
rs2476601	A	IgM-_LMI3_grandparentPerc__Index47	IgM-_GrandParentalPercentage	0.00111004	0.914176
rs10509540	T	IgM-_LMI3_grandparentPerc__Index47	IgM-_GrandParentalPercentage	0.00085749	0.918874
rs1893217	G	IgM-_LMI3_grandparentPerc__Index47	IgM-_GrandParentalPercentage	0.000835884	0.933088
rs11954020	G	IgM-_LMI3_grandparentPerc__Index47	IgM-_GrandParentalPercentage	-0.000656245	0.935034
rs56994090	T	IgM-_LMI3_grandparentPerc__Index47	IgM-_GrandParentalPercentage	-0.000738914	0.940102
rs10786436	T	IgM-_LMI3_grandparentPerc__Index47	IgM-_GrandParentalPercentage	-0.000296838	0.973483
rs72928038	A	IgM-_LMI3_grandparentPerc__Index47	IgM-_GrandParentalPercentage	-4.76845e-05	0.996562
rs10795791	G	IgM-_LMI3_parentPerc__Index55	IgM-_ParentalPercentage	-0.0270524	0.0186269
rs17166496	G	IgM-_LMI3_parentPerc__Index55	IgM-_ParentalPercentage	0.0277389	0.0268788
rs229533	C	IgM-_LMI3_parentPerc__Index55	IgM-_ParentalPercentage	-0.0215432	0.0606415
rs924043	C	IgM-_LMI3_parentPerc__Index55	IgM-_ParentalPercentage	0.0304747	0.0610296
rs4505848	G	IgM-_LMI3_parentPerc__Index55	IgM-_ParentalPercentage	0.0189388	0.0788204
rs1983853	C	IgM-_LMI3_parentPerc__Index55	IgM-_ParentalPercentage	-0.0368742	0.0823964
rs516246	T	IgM-_LMI3_parentPerc__Index55	IgM-_ParentalPercentage	-0.0160862	0.129813
rs478222	A	IgM-_LMI3_parentPerc__Index55	IgM-_ParentalPercentage	-0.0153706	0.136075
rs16956936	C	IgM-_LMI3_parentPerc__Index55	IgM-_ParentalPercentage	-0.0246387	0.162882
rs689	T	IgM-_LMI3_parentPerc__Index55	IgM-_ParentalPercentage	-0.021857	0.165329
rs9388489	G	IgM-_LMI3_parentPerc__Index55	IgM-_ParentalPercentage	0.0147185	0.167524
rs6518350	A	IgM-_LMI3_parentPerc__Index55	IgM-_ParentalPercentage	-0.0208216	0.185635
rs3024505	G	IgM-_LMI3_parentPerc__Index55	IgM-_ParentalPercentage	0.0200619	0.208305
rs3825932	T	IgM-_LMI3_parentPerc__Index55	IgM-_ParentalPercentage	0.0146437	0.208478
rs11258747	T	IgM-_LMI3_parentPerc__Index55	IgM-_ParentalPercentage	-0.0153609	0.219561
rs1052553	A	IgM-_LMI3_parentPerc__Index55	IgM-_ParentalPercentage	0.015108	0.262251
rs2269241	C	IgM-_LMI3_parentPerc__Index55	IgM-_ParentalPercentage	0.0173731	0.291075
rs5753037	T	IgM-_LMI3_parentPerc__Index55	IgM-_ParentalPercentage	0.0120729	0.292496
rs7202877	G	IgM-_LMI3_parentPerc__Index55	IgM-_ParentalPercentage	0.0176084	0.306893
rs10517086	A	IgM-_LMI3_parentPerc__Index55	IgM-_ParentalPercentage	0.0117061	0.311037
rs4788084	C	IgM-_LMI3_parentPerc__Index55	IgM-_ParentalPercentage	0.0108307	0.334594
rs1534422	G	IgM-_LMI3_parentPerc__Index55	IgM-_ParentalPercentage	0.0108102	0.369105
rs11203203	A	IgM-_LMI3_parentPerc__Index55	IgM-_ParentalPercentage	0.0100386	0.373987
rs7020673	G	IgM-_LMI3_parentPerc__Index55	IgM-_ParentalPercentage	-0.00926751	0.400019
rs2304256	C	IgM-_LMI3_parentPerc__Index55	IgM-_ParentalPercentage	0.0106105	0.400145
rs2611215	A	IgM-_LMI3_parentPerc__Index55	IgM-_ParentalPercentage	-0.0108976	0.427164
rs3087243	G	IgM-_LMI3_parentPerc__Index55	IgM-_ParentalPercentage	-0.00901279	0.433636
rs539514	T	IgM-_LMI3_parentPerc__Index55	IgM-_ParentalPercentage	-0.00861015	0.436932
rs1615504	T	IgM-_LMI3_parentPerc__Index55	IgM-_ParentalPercentage	-0.00911219	0.450531
rs4763879	A	IgM-_LMI3_parentPerc__Index55	IgM-_ParentalPercentage	0.00799435	0.461745
rs11574435	C	IgM-_LMI3_parentPerc__Index55	IgM-_ParentalPercentage	-0.0153427	0.470483
rs653178	C	IgM-_LMI3_parentPerc__Index55	IgM-_ParentalPercentage	0.00714827	0.500977
rs1465788	C	IgM-_LMI3_parentPerc__Index55	IgM-_ParentalPercentage	0.00841602	0.50878
rs12927355	C	IgM-_LMI3_parentPerc__Index55	IgM-_ParentalPercentage	-0.00763107	0.518045
rs193778	G	IgM-_LMI3_parentPerc__Index55	IgM-_ParentalPercentage	-0.00726269	0.548269
rs1990760	T	IgM-_LMI3_parentPerc__Index55	IgM-_ParentalPercentage	-0.00703377	0.548448
rs62447205	A	IgM-_LMI3_parentPerc__Index55	IgM-_ParentalPercentage	-0.0070281	0.570538
rs2165738	C	IgM-_LMI3_parentPerc__Index55	IgM-_ParentalPercentage	0.00679005	0.611939
rs2292239	T	IgM-_LMI3_parentPerc__Index55	IgM-_ParentalPercentage	0.00549477	0.622674
rs12679857	A	IgM-_LMI3_parentPerc__Index55	IgM-_ParentalPercentage	-0.00580816	0.626436
rs11954020	G	IgM-_LMI3_parentPerc__Index55	IgM-_ParentalPercentage	-0.00537885	0.627333
rs12444268	A	IgM-_LMI3_parentPerc__Index55	IgM-_ParentalPercentage	0.00561622	0.700616
rs7804356	T	IgM-_LMI3_parentPerc__Index55	IgM-_ParentalPercentage	0.00468814	0.718729
rs6547853	G	IgM-_LMI3_parentPerc__Index55	IgM-_ParentalPercentage	0.00332521	0.75798
rs56994090	T	IgM-_LMI3_parentPerc__Index55	IgM-_ParentalPercentage	-0.00405995	0.764213
rs2476601	A	IgM-_LMI3_parentPerc__Index55	IgM-_ParentalPercentage	0.00420981	0.76651
rs425105	T	IgM-_LMI3_parentPerc__Index55	IgM-_ParentalPercentage	0.00458525	0.771032
rs9585056	C	IgM-_LMI3_parentPerc__Index55	IgM-_ParentalPercentage	-0.00367754	0.779993
rs2290400	C	IgM-_LMI3_parentPerc__Index55	IgM-_ParentalPercentage	0.0032322	0.78555
rs72727394	T	IgM-_LMI3_parentPerc__Index55	IgM-_ParentalPercentage	0.00346977	0.795944
rs947474	A	IgM-_LMI3_parentPerc__Index55	IgM-_ParentalPercentage	-0.00299187	0.819878
rs13415583	T	IgM-_LMI3_parentPerc__Index55	IgM-_ParentalPercentage	-0.00279205	0.826473
rs4849135	G	IgM-_LMI3_parentPerc__Index55	IgM-_ParentalPercentage	-0.00222713	0.857101
rs9272346	G	IgM-_LMI3_parentPerc__Index55	IgM-_ParentalPercentage	-0.00250018	0.867461
rs10786436	T	IgM-_LMI3_parentPerc__Index55	IgM-_ParentalPercentage	-0.00196869	0.872761
rs10137082	C	IgM-_LMI3_parentPerc__Index55	IgM-_ParentalPercentage	0.00153194	0.9034
rs10509540	T	IgM-_LMI3_parentPerc__Index55	IgM-_ParentalPercentage	0.00130689	0.910214
rs550448	A	IgM-_LMI3_parentPerc__Index55	IgM-_ParentalPercentage	-0.00154284	0.929606
rs72928038	A	IgM-_LMI3_parentPerc__Index55	IgM-_ParentalPercentage	0.00115371	0.93963
rs4900384	G	IgM-_LMI3_parentPerc__Index55	IgM-_ParentalPercentage	0.000700556	0.954885
rs1893217	G	IgM-_LMI3_parentPerc__Index55	IgM-_ParentalPercentage	-0.000586619	0.965858
rs2281808	C	IgM-_LMI3_parentPerc__Index55	IgM-_ParentalPercentage	0.000459934	0.969101
rs6691977	C	IgM-_LMI3_parentPerc__Index55	IgM-_ParentalPercentage	-2.65757e-05	0.998433
rs924043	C	IgM+CD27-_LMI3_grandparentPerc__Index47	IgM+ CD27-_GrandParentalPercentage	-0.0472881	0.0283999
rs2304256	C	IgM+CD27-_LMI3_grandparentPerc__Index47	IgM+ CD27-_GrandParentalPercentage	-0.0357642	0.0319523
rs689	T	IgM+CD27-_LMI3_grandparentPerc__Index47	IgM+ CD27-_GrandParentalPercentage	0.0400867	0.0549058
rs16956936	C	IgM+CD27-_LMI3_grandparentPerc__Index47	IgM+ CD27-_GrandParentalPercentage	0.0402855	0.0854791
rs947474	A	IgM+CD27-_LMI3_grandparentPerc__Index47	IgM+ CD27-_GrandParentalPercentage	-0.0285843	0.100387
rs9388489	G	IgM+CD27-_LMI3_grandparentPerc__Index47	IgM+ CD27-_GrandParentalPercentage	-0.0230959	0.102693
rs17166496	G	IgM+CD27-_LMI3_grandparentPerc__Index47	IgM+ CD27-_GrandParentalPercentage	-0.0261319	0.117575
rs1052553	A	IgM+CD27-_LMI3_grandparentPerc__Index47	IgM+ CD27-_GrandParentalPercentage	-0.0273274	0.126367
rs516246	T	IgM+CD27-_LMI3_grandparentPerc__Index47	IgM+ CD27-_GrandParentalPercentage	0.0209557	0.137423
rs2269241	C	IgM+CD27-_LMI3_grandparentPerc__Index47	IgM+ CD27-_GrandParentalPercentage	-0.0317747	0.145553
rs3024505	G	IgM+CD27-_LMI3_grandparentPerc__Index47	IgM+ CD27-_GrandParentalPercentage	-0.0303637	0.151444
rs1534422	G	IgM+CD27-_LMI3_grandparentPerc__Index47	IgM+ CD27-_GrandParentalPercentage	-0.0222392	0.163651
rs4505848	G	IgM+CD27-_LMI3_grandparentPerc__Index47	IgM+ CD27-_GrandParentalPercentage	-0.0198567	0.165961
rs11258747	T	IgM+CD27-_LMI3_grandparentPerc__Index47	IgM+ CD27-_GrandParentalPercentage	0.0212828	0.200283
rs550448	A	IgM+CD27-_LMI3_grandparentPerc__Index47	IgM+ CD27-_GrandParentalPercentage	0.0295706	0.201548
rs62447205	A	IgM+CD27-_LMI3_grandparentPerc__Index47	IgM+ CD27-_GrandParentalPercentage	-0.0205043	0.212122
rs10517086	A	IgM+CD27-_LMI3_grandparentPerc__Index47	IgM+ CD27-_GrandParentalPercentage	-0.017817	0.245554
rs12927355	C	IgM+CD27-_LMI3_grandparentPerc__Index47	IgM+ CD27-_GrandParentalPercentage	0.0179138	0.252831
rs478222	A	IgM+CD27-_LMI3_grandparentPerc__Index47	IgM+ CD27-_GrandParentalPercentage	0.0129298	0.34598
rs4900384	G	IgM+CD27-_LMI3_grandparentPerc__Index47	IgM+ CD27-_GrandParentalPercentage	0.0151972	0.355048
rs2290400	C	IgM+CD27-_LMI3_grandparentPerc__Index47	IgM+ CD27-_GrandParentalPercentage	-0.0144378	0.359759
rs72727394	T	IgM+CD27-_LMI3_grandparentPerc__Index47	IgM+ CD27-_GrandParentalPercentage	-0.0158006	0.374918
rs12444268	A	IgM+CD27-_LMI3_grandparentPerc__Index47	IgM+ CD27-_GrandParentalPercentage	0.0166669	0.39001
rs1465788	C	IgM+CD27-_LMI3_grandparentPerc__Index47	IgM+ CD27-_GrandParentalPercentage	-0.013021	0.441459
rs425105	T	IgM+CD27-_LMI3_grandparentPerc__Index47	IgM+ CD27-_GrandParentalPercentage	-0.0159433	0.445912
rs11574435	C	IgM+CD27-_LMI3_grandparentPerc__Index47	IgM+ CD27-_GrandParentalPercentage	-0.0205787	0.466169
rs1983853	C	IgM+CD27-_LMI3_grandparentPerc__Index47	IgM+ CD27-_GrandParentalPercentage	0.0190835	0.49991
rs11954020	G	IgM+CD27-_LMI3_grandparentPerc__Index47	IgM+ CD27-_GrandParentalPercentage	-0.00979556	0.505568
rs2281808	C	IgM+CD27-_LMI3_grandparentPerc__Index47	IgM+ CD27-_GrandParentalPercentage	0.0100446	0.524015
rs539514	T	IgM+CD27-_LMI3_grandparentPerc__Index47	IgM+ CD27-_GrandParentalPercentage	-0.00931109	0.52692
rs7020673	G	IgM+CD27-_LMI3_grandparentPerc__Index47	IgM+ CD27-_GrandParentalPercentage	0.00903887	0.536782
rs4849135	G	IgM+CD27-_LMI3_grandparentPerc__Index47	IgM+ CD27-_GrandParentalPercentage	0.00993495	0.545214
rs4788084	C	IgM+CD27-_LMI3_grandparentPerc__Index47	IgM+ CD27-_GrandParentalPercentage	-0.00884914	0.553127
rs3825932	T	IgM+CD27-_LMI3_grandparentPerc__Index47	IgM+ CD27-_GrandParentalPercentage	-0.00849339	0.583464
rs193778	G	IgM+CD27-_LMI3_grandparentPerc__Index47	IgM+ CD27-_GrandParentalPercentage	-0.00843077	0.599865
rs3087243	G	IgM+CD27-_LMI3_grandparentPerc__Index47	IgM+ CD27-_GrandParentalPercentage	0.00787548	0.60666
rs10786436	T	IgM+CD27-_LMI3_grandparentPerc__Index47	IgM+ CD27-_GrandParentalPercentage	0.00810453	0.619565
rs1893217	G	IgM+CD27-_LMI3_grandparentPerc__Index47	IgM+ CD27-_GrandParentalPercentage	0.00893398	0.623502
rs12679857	A	IgM+CD27-_LMI3_grandparentPerc__Index47	IgM+ CD27-_GrandParentalPercentage	0.00600528	0.704817
rs229533	C	IgM+CD27-_LMI3_grandparentPerc__Index47	IgM+ CD27-_GrandParentalPercentage	0.00531998	0.728333
rs9585056	C	IgM+CD27-_LMI3_grandparentPerc__Index47	IgM+ CD27-_GrandParentalPercentage	0.00578037	0.740994
rs2165738	C	IgM+CD27-_LMI3_grandparentPerc__Index47	IgM+ CD27-_GrandParentalPercentage	0.00554378	0.755228
rs653178	C	IgM+CD27-_LMI3_grandparentPerc__Index47	IgM+ CD27-_GrandParentalPercentage	-0.00389708	0.782496
rs1990760	T	IgM+CD27-_LMI3_grandparentPerc__Index47	IgM+ CD27-_GrandParentalPercentage	0.00414766	0.79001
rs6518350	A	IgM+CD27-_LMI3_grandparentPerc__Index47	IgM+ CD27-_GrandParentalPercentage	-0.00535878	0.798009
rs72928038	A	IgM+CD27-_LMI3_grandparentPerc__Index47	IgM+ CD27-_GrandParentalPercentage	-0.0048447	0.810768
rs56994090	T	IgM+CD27-_LMI3_grandparentPerc__Index47	IgM+ CD27-_GrandParentalPercentage	-0.0038048	0.832413
rs2292239	T	IgM+CD27-_LMI3_grandparentPerc__Index47	IgM+ CD27-_GrandParentalPercentage	0.00308871	0.83509
rs2476601	A	IgM+CD27-_LMI3_grandparentPerc__Index47	IgM+ CD27-_GrandParentalPercentage	-0.00376181	0.841681
rs10795791	G	IgM+CD27-_LMI3_grandparentPerc__Index47	IgM+ CD27-_GrandParentalPercentage	0.00295945	0.847356
rs6691977	C	IgM+CD27-_LMI3_grandparentPerc__Index47	IgM+ CD27-_GrandParentalPercentage	-0.00301623	0.866722
rs7202877	G	IgM+CD27-_LMI3_grandparentPerc__Index47	IgM+ CD27-_GrandParentalPercentage	-0.00349446	0.878822
rs13415583	T	IgM+CD27-_LMI3_grandparentPerc__Index47	IgM+ CD27-_GrandParentalPercentage	0.00235459	0.889312
rs9272346	G	IgM+CD27-_LMI3_grandparentPerc__Index47	IgM+ CD27-_GrandParentalPercentage	-0.00246127	0.901572
rs11203203	A	IgM+CD27-_LMI3_grandparentPerc__Index47	IgM+ CD27-_GrandParentalPercentage	0.00181569	0.90374
rs10509540	T	IgM+CD27-_LMI3_grandparentPerc__Index47	IgM+ CD27-_GrandParentalPercentage	-0.00120281	0.937723
rs10137082	C	IgM+CD27-_LMI3_grandparentPerc__Index47	IgM+ CD27-_GrandParentalPercentage	-0.00118137	0.943829
rs1615504	T	IgM+CD27-_LMI3_grandparentPerc__Index47	IgM+ CD27-_GrandParentalPercentage	-0.00108652	0.946037
rs6547853	G	IgM+CD27-_LMI3_grandparentPerc__Index47	IgM+ CD27-_GrandParentalPercentage	0.000856956	0.952335
rs5753037	T	IgM+CD27-_LMI3_grandparentPerc__Index47	IgM+ CD27-_GrandParentalPercentage	0.000809102	0.957701
rs7804356	T	IgM+CD27-_LMI3_grandparentPerc__Index47	IgM+ CD27-_GrandParentalPercentage	-0.000379492	0.982493
rs4763879	A	IgM+CD27-_LMI3_grandparentPerc__Index47	IgM+ CD27-_GrandParentalPercentage	-0.000113801	0.993711
rs2611215	A	IgM+CD27-_LMI3_grandparentPerc__Index47	IgM+ CD27-_GrandParentalPercentage	3.61795e-05	0.998418
rs2304256	C	IgM+CD27-_LMI3_parentPerc__Index57Plus58	IgM+ CD27-_ParentalPercentage	-0.0425421	0.01667
rs947474	A	IgM+CD27-_LMI3_parentPerc__Index57Plus58	IgM+ CD27-_ParentalPercentage	-0.0379949	0.0403733
rs924043	C	IgM+CD27-_LMI3_parentPerc__Index57Plus58	IgM+ CD27-_ParentalPercentage	-0.0393255	0.0884123
rs689	T	IgM+CD27-_LMI3_parentPerc__Index57Plus58	IgM+ CD27-_ParentalPercentage	0.0352619	0.114143
rs16956936	C	IgM+CD27-_LMI3_parentPerc__Index57Plus58	IgM+ CD27-_ParentalPercentage	0.0353831	0.157482
rs550448	A	IgM+CD27-_LMI3_parentPerc__Index57Plus58	IgM+ CD27-_ParentalPercentage	0.0347709	0.15923
rs62447205	A	IgM+CD27-_LMI3_parentPerc__Index57Plus58	IgM+ CD27-_ParentalPercentage	-0.0244316	0.163423
rs6518350	A	IgM+CD27-_LMI3_parentPerc__Index57Plus58	IgM+ CD27-_ParentalPercentage	-0.0296986	0.182969
rs3024505	G	IgM+CD27-_LMI3_parentPerc__Index57Plus58	IgM+ CD27-_ParentalPercentage	-0.0278708	0.217628
rs516246	T	IgM+CD27-_LMI3_parentPerc__Index57Plus58	IgM+ CD27-_ParentalPercentage	0.0184956	0.219684
rs2269241	C	IgM+CD27-_LMI3_parentPerc__Index57Plus58	IgM+ CD27-_ParentalPercentage	-0.0282197	0.226228
rs4505848	G	IgM+CD27-_LMI3_parentPerc__Index57Plus58	IgM+ CD27-_ParentalPercentage	-0.0180114	0.239364
rs11954020	G	IgM+CD27-_LMI3_parentPerc__Index57Plus58	IgM+ CD27-_ParentalPercentage	-0.0172294	0.272128
rs4849135	G	IgM+CD27-_LMI3_parentPerc__Index57Plus58	IgM+ CD27-_ParentalPercentage	0.0187241	0.284958
rs12444268	A	IgM+CD27-_LMI3_parentPerc__Index57Plus58	IgM+ CD27-_ParentalPercentage	0.0219595	0.288392
rs10795791	G	IgM+CD27-_LMI3_parentPerc__Index57Plus58	IgM+ CD27-_ParentalPercentage	-0.017281	0.291644
rs1534422	G	IgM+CD27-_LMI3_parentPerc__Index57Plus58	IgM+ CD27-_ParentalPercentage	-0.0172535	0.311838
rs9388489	G	IgM+CD27-_LMI3_parentPerc__Index57Plus58	IgM+ CD27-_ParentalPercentage	-0.0152034	0.315129
rs4900384	G	IgM+CD27-_LMI3_parentPerc__Index57Plus58	IgM+ CD27-_ParentalPercentage	0.0173528	0.322376
rs1052553	A	IgM+CD27-_LMI3_parentPerc__Index57Plus58	IgM+ CD27-_ParentalPercentage	-0.018825	0.324638
rs539514	T	IgM+CD27-_LMI3_parentPerc__Index57Plus58	IgM+ CD27-_ParentalPercentage	-0.015417	0.325978
rs11258747	T	IgM+CD27-_LMI3_parentPerc__Index57Plus58	IgM+ CD27-_ParentalPercentage	0.017313	0.329387
rs2292239	T	IgM+CD27-_LMI3_parentPerc__Index57Plus58	IgM+ CD27-_ParentalPercentage	0.0153184	0.332843
rs17166496	G	IgM+CD27-_LMI3_parentPerc__Index57Plus58	IgM+ CD27-_ParentalPercentage	-0.0169648	0.342022
rs11203203	A	IgM+CD27-_LMI3_parentPerc__Index57Plus58	IgM+ CD27-_ParentalPercentage	0.0150337	0.347624
rs1615504	T	IgM+CD27-_LMI3_parentPerc__Index57Plus58	IgM+ CD27-_ParentalPercentage	-0.015603	0.361979
rs193778	G	IgM+CD27-_LMI3_parentPerc__Index57Plus58	IgM+ CD27-_ParentalPercentage	-0.0143584	0.402292
rs1465788	C	IgM+CD27-_LMI3_parentPerc__Index57Plus58	IgM+ CD27-_ParentalPercentage	-0.014438	0.423869
rs56994090	T	IgM+CD27-_LMI3_parentPerc__Index57Plus58	IgM+ CD27-_ParentalPercentage	-0.015068	0.432025
rs2290400	C	IgM+CD27-_LMI3_parentPerc__Index57Plus58	IgM+ CD27-_ParentalPercentage	-0.0131004	0.436346
rs2165738	C	IgM+CD27-_LMI3_parentPerc__Index57Plus58	IgM+ CD27-_ParentalPercentage	0.014297	0.451013
rs72727394	T	IgM+CD27-_LMI3_parentPerc__Index57Plus58	IgM+ CD27-_ParentalPercentage	-0.0141036	0.458177
rs9585056	C	IgM+CD27-_LMI3_parentPerc__Index57Plus58	IgM+ CD27-_ParentalPercentage	0.0133275	0.474981
rs5753037	T	IgM+CD27-_LMI3_parentPerc__Index57Plus58	IgM+ CD27-_ParentalPercentage	0.0112807	0.488152
rs229533	C	IgM+CD27-_LMI3_parentPerc__Index57Plus58	IgM+ CD27-_ParentalPercentage	-0.0112796	0.489996
rs11574435	C	IgM+CD27-_LMI3_parentPerc__Index57Plus58	IgM+ CD27-_ParentalPercentage	-0.019791	0.511459
rs12927355	C	IgM+CD27-_LMI3_parentPerc__Index57Plus58	IgM+ CD27-_ParentalPercentage	0.0102849	0.538928
rs2281808	C	IgM+CD27-_LMI3_parentPerc__Index57Plus58	IgM+ CD27-_ParentalPercentage	0.0101613	0.54591
rs10517086	A	IgM+CD27-_LMI3_parentPerc__Index57Plus58	IgM+ CD27-_ParentalPercentage	-0.00979532	0.550215
rs2611215	A	IgM+CD27-_LMI3_parentPerc__Index57Plus58	IgM+ CD27-_ParentalPercentage	-0.0111833	0.565586
rs1893217	G	IgM+CD27-_LMI3_parentPerc__Index57Plus58	IgM+ CD27-_ParentalPercentage	0.0100218	0.60588
rs4788084	C	IgM+CD27-_LMI3_parentPerc__Index57Plus58	IgM+ CD27-_ParentalPercentage	-0.00816856	0.608025
rs478222	A	IgM+CD27-_LMI3_parentPerc__Index57Plus58	IgM+ CD27-_ParentalPercentage	0.00597659	0.683425
rs4763879	A	IgM+CD27-_LMI3_parentPerc__Index57Plus58	IgM+ CD27-_ParentalPercentage	0.0062017	0.687294
rs7804356	T	IgM+CD27-_LMI3_parentPerc__Index57Plus58	IgM+ CD27-_ParentalPercentage	0.00682747	0.711407
rs72928038	A	IgM+CD27-_LMI3_parentPerc__Index57Plus58	IgM+ CD27-_ParentalPercentage	-0.00694643	0.747696
rs6691977	C	IgM+CD27-_LMI3_parentPerc__Index57Plus58	IgM+ CD27-_ParentalPercentage	-0.00599267	0.754709
rs13415583	T	IgM+CD27-_LMI3_parentPerc__Index57Plus58	IgM+ CD27-_ParentalPercentage	0.00493802	0.784476
rs9272346	G	IgM+CD27-_LMI3_parentPerc__Index57Plus58	IgM+ CD27-_ParentalPercentage	-0.00539338	0.799542
rs1983853	C	IgM+CD27-_LMI3_parentPerc__Index57Plus58	IgM+ CD27-_ParentalPercentage	0.00680599	0.821729
rs3087243	G	IgM+CD27-_LMI3_parentPerc__Index57Plus58	IgM+ CD27-_ParentalPercentage	0.0034117	0.834514
rs653178	C	IgM+CD27-_LMI3_parentPerc__Index57Plus58	IgM+ CD27-_ParentalPercentage	0.00308924	0.837545
rs425105	T	IgM+CD27-_LMI3_parentPerc__Index57Plus58	IgM+ CD27-_ParentalPercentage	-0.00436758	0.844986
rs3825932	T	IgM+CD27-_LMI3_parentPerc__Index57Plus58	IgM+ CD27-_ParentalPercentage	0.00290215	0.860693
rs10786436	T	IgM+CD27-_LMI3_parentPerc__Index57Plus58	IgM+ CD27-_ParentalPercentage	0.0021244	0.90298
rs1990760	T	IgM+CD27-_LMI3_parentPerc__Index57Plus58	IgM+ CD27-_ParentalPercentage	-0.00195281	0.906491
rs10137082	C	IgM+CD27-_LMI3_parentPerc__Index57Plus58	IgM+ CD27-_ParentalPercentage	-0.00188992	0.915891
rs6547853	G	IgM+CD27-_LMI3_parentPerc__Index57Plus58	IgM+ CD27-_ParentalPercentage	0.00114802	0.940192
rs2476601	A	IgM+CD27-_LMI3_parentPerc__Index57Plus58	IgM+ CD27-_ParentalPercentage	0.00123376	0.951059
rs12679857	A	IgM+CD27-_LMI3_parentPerc__Index57Plus58	IgM+ CD27-_ParentalPercentage	0.000951659	0.955152
rs10509540	T	IgM+CD27-_LMI3_parentPerc__Index57Plus58	IgM+ CD27-_ParentalPercentage	0.000191412	0.990705
rs7020673	G	IgM+CD27-_LMI3_parentPerc__Index57Plus58	IgM+ CD27-_ParentalPercentage	-0.000177905	0.990916
rs7202877	G	IgM+CD27-_LMI3_parentPerc__Index57Plus58	IgM+ CD27-_ParentalPercentage	5.37411e-05	0.998247
rs425105	T	IgM+CD38++CD27+_LMI3_grandparentPerc__Index47	IgM+ CD38++ CD27+_GrandParentalPercentage	0.00292497	0.0159605
rs4900384	G	IgM+CD38++CD27+_LMI3_grandparentPerc__Index47	IgM+ CD38++ CD27+_GrandParentalPercentage	0.00214605	0.0245919
rs539514	T	IgM+CD38++CD27+_LMI3_grandparentPerc__Index47	IgM+ CD38++ CD27+_GrandParentalPercentage	-0.00185205	0.0302887
rs6518350	A	IgM+CD38++CD27+_LMI3_grandparentPerc__Index47	IgM+ CD38++ CD27+_GrandParentalPercentage	0.00229505	0.0594518
rs4788084	C	IgM+CD38++CD27+_LMI3_grandparentPerc__Index47	IgM+ CD38++ CD27+_GrandParentalPercentage	0.00152842	0.0784165
rs947474	A	IgM+CD38++CD27+_LMI3_grandparentPerc__Index47	IgM+ CD38++ CD27+_GrandParentalPercentage	0.00157644	0.120886
rs5753037	T	IgM+CD38++CD27+_LMI3_grandparentPerc__Index47	IgM+ CD38++ CD27+_GrandParentalPercentage	0.00136018	0.125734
rs4763879	A	IgM+CD38++CD27+_LMI3_grandparentPerc__Index47	IgM+ CD38++ CD27+_GrandParentalPercentage	0.00126991	0.130968
rs653178	C	IgM+CD38++CD27+_LMI3_grandparentPerc__Index47	IgM+ CD38++ CD27+_GrandParentalPercentage	-0.00118303	0.150283
rs7804356	T	IgM+CD38++CD27+_LMI3_grandparentPerc__Index47	IgM+ CD38++ CD27+_GrandParentalPercentage	-0.001368	0.17459
rs11574435	C	IgM+CD38++CD27+_LMI3_grandparentPerc__Index47	IgM+ CD38++ CD27+_GrandParentalPercentage	-0.00218845	0.183837
rs7020673	G	IgM+CD38++CD27+_LMI3_grandparentPerc__Index47	IgM+ CD38++ CD27+_GrandParentalPercentage	0.00112671	0.186621
rs72928038	A	IgM+CD38++CD27+_LMI3_grandparentPerc__Index47	IgM+ CD38++ CD27+_GrandParentalPercentage	-0.00153839	0.192054
rs10517086	A	IgM+CD38++CD27+_LMI3_grandparentPerc__Index47	IgM+ CD38++ CD27+_GrandParentalPercentage	-0.0010886	0.224325
rs2165738	C	IgM+CD38++CD27+_LMI3_grandparentPerc__Index47	IgM+ CD38++ CD27+_GrandParentalPercentage	-0.00118302	0.253929
rs2292239	T	IgM+CD38++CD27+_LMI3_grandparentPerc__Index47	IgM+ CD38++ CD27+_GrandParentalPercentage	0.000957732	0.268318
rs56994090	T	IgM+CD38++CD27+_LMI3_grandparentPerc__Index47	IgM+ CD38++ CD27+_GrandParentalPercentage	-0.00113921	0.277287
rs1465788	C	IgM+CD38++CD27+_LMI3_grandparentPerc__Index47	IgM+ CD38++ CD27+_GrandParentalPercentage	0.00107085	0.27803
rs924043	C	IgM+CD38++CD27+_LMI3_grandparentPerc__Index47	IgM+ CD38++ CD27+_GrandParentalPercentage	-0.00136441	0.280979
rs3024505	G	IgM+CD38++CD27+_LMI3_grandparentPerc__Index47	IgM+ CD38++ CD27+_GrandParentalPercentage	-0.00126389	0.307159
rs12679857	A	IgM+CD38++CD27+_LMI3_grandparentPerc__Index47	IgM+ CD38++ CD27+_GrandParentalPercentage	0.000833225	0.3677
rs2304256	C	IgM+CD38++CD27+_LMI3_grandparentPerc__Index47	IgM+ CD38++ CD27+_GrandParentalPercentage	-0.000862141	0.378122
rs9585056	C	IgM+CD38++CD27+_LMI3_grandparentPerc__Index47	IgM+ CD38++ CD27+_GrandParentalPercentage	0.00086231	0.39812
rs3825932	T	IgM+CD38++CD27+_LMI3_grandparentPerc__Index47	IgM+ CD38++ CD27+_GrandParentalPercentage	0.000759764	0.400715
rs12927355	C	IgM+CD38++CD27+_LMI3_grandparentPerc__Index47	IgM+ CD38++ CD27+_GrandParentalPercentage	0.000720106	0.43159
rs1534422	G	IgM+CD38++CD27+_LMI3_grandparentPerc__Index47	IgM+ CD38++ CD27+_GrandParentalPercentage	0.000717038	0.44262
rs4505848	G	IgM+CD38++CD27+_LMI3_grandparentPerc__Index47	IgM+ CD38++ CD27+_GrandParentalPercentage	0.000643105	0.443053
rs7202877	G	IgM+CD38++CD27+_LMI3_grandparentPerc__Index47	IgM+ CD38++ CD27+_GrandParentalPercentage	-0.000994054	0.457393
rs72727394	T	IgM+CD38++CD27+_LMI3_grandparentPerc__Index47	IgM+ CD38++ CD27+_GrandParentalPercentage	0.000738801	0.477584
rs1983853	C	IgM+CD38++CD27+_LMI3_grandparentPerc__Index47	IgM+ CD38++ CD27+_GrandParentalPercentage	-0.00115717	0.483597
rs10137082	C	IgM+CD38++CD27+_LMI3_grandparentPerc__Index47	IgM+ CD38++ CD27+_GrandParentalPercentage	-0.000679087	0.487719
rs3087243	G	IgM+CD38++CD27+_LMI3_grandparentPerc__Index47	IgM+ CD38++ CD27+_GrandParentalPercentage	-0.000616452	0.490029
rs9388489	G	IgM+CD38++CD27+_LMI3_grandparentPerc__Index47	IgM+ CD38++ CD27+_GrandParentalPercentage	-0.000556213	0.502095
rs689	T	IgM+CD38++CD27+_LMI3_grandparentPerc__Index47	IgM+ CD38++ CD27+_GrandParentalPercentage	-0.000815971	0.505101
rs516246	T	IgM+CD38++CD27+_LMI3_grandparentPerc__Index47	IgM+ CD38++ CD27+_GrandParentalPercentage	0.000537108	0.515333
rs1052553	A	IgM+CD38++CD27+_LMI3_grandparentPerc__Index47	IgM+ CD38++ CD27+_GrandParentalPercentage	0.000653249	0.532472
rs10795791	G	IgM+CD38++CD27+_LMI3_grandparentPerc__Index47	IgM+ CD38++ CD27+_GrandParentalPercentage	0.000501497	0.57633
rs550448	A	IgM+CD38++CD27+_LMI3_grandparentPerc__Index47	IgM+ CD38++ CD27+_GrandParentalPercentage	0.000744685	0.582408
rs13415583	T	IgM+CD38++CD27+_LMI3_grandparentPerc__Index47	IgM+ CD38++ CD27+_GrandParentalPercentage	0.000538829	0.585366
rs2269241	C	IgM+CD38++CD27+_LMI3_grandparentPerc__Index47	IgM+ CD38++ CD27+_GrandParentalPercentage	-0.000679413	0.594923
rs16956936	C	IgM+CD38++CD27+_LMI3_grandparentPerc__Index47	IgM+ CD38++ CD27+_GrandParentalPercentage	0.000692549	0.613839
rs1893217	G	IgM+CD38++CD27+_LMI3_grandparentPerc__Index47	IgM+ CD38++ CD27+_GrandParentalPercentage	0.000530402	0.617736
rs10509540	T	IgM+CD38++CD27+_LMI3_grandparentPerc__Index47	IgM+ CD38++ CD27+_GrandParentalPercentage	0.000442285	0.622641
rs17166496	G	IgM+CD38++CD27+_LMI3_grandparentPerc__Index47	IgM+ CD38++ CD27+_GrandParentalPercentage	-0.000418676	0.668509
rs6691977	C	IgM+CD38++CD27+_LMI3_grandparentPerc__Index47	IgM+ CD38++ CD27+_GrandParentalPercentage	-0.000435775	0.677946
rs2281808	C	IgM+CD38++CD27+_LMI3_grandparentPerc__Index47	IgM+ CD38++ CD27+_GrandParentalPercentage	0.000347814	0.705662
rs1990760	T	IgM+CD38++CD27+_LMI3_grandparentPerc__Index47	IgM+ CD38++ CD27+_GrandParentalPercentage	0.000320847	0.72426
rs2476601	A	IgM+CD38++CD27+_LMI3_grandparentPerc__Index47	IgM+ CD38++ CD27+_GrandParentalPercentage	-0.00032239	0.76941
rs62447205	A	IgM+CD38++CD27+_LMI3_grandparentPerc__Index47	IgM+ CD38++ CD27+_GrandParentalPercentage	-0.000228414	0.812203
rs11203203	A	IgM+CD38++CD27+_LMI3_grandparentPerc__Index47	IgM+ CD38++ CD27+_GrandParentalPercentage	-0.000207169	0.813196
rs229533	C	IgM+CD38++CD27+_LMI3_grandparentPerc__Index47	IgM+ CD38++ CD27+_GrandParentalPercentage	0.000200001	0.823078
rs4849135	G	IgM+CD38++CD27+_LMI3_grandparentPerc__Index47	IgM+ CD38++ CD27+_GrandParentalPercentage	0.000201216	0.833883
rs9272346	G	IgM+CD38++CD27+_LMI3_grandparentPerc__Index47	IgM+ CD38++ CD27+_GrandParentalPercentage	0.000237013	0.838396
rs193778	G	IgM+CD38++CD27+_LMI3_grandparentPerc__Index47	IgM+ CD38++ CD27+_GrandParentalPercentage	-0.000138237	0.882936
rs478222	A	IgM+CD38++CD27+_LMI3_grandparentPerc__Index47	IgM+ CD38++ CD27+_GrandParentalPercentage	0.000109276	0.891628
rs11258747	T	IgM+CD38++CD27+_LMI3_grandparentPerc__Index47	IgM+ CD38++ CD27+_GrandParentalPercentage	-0.000124227	0.898338
rs6547853	G	IgM+CD38++CD27+_LMI3_grandparentPerc__Index47	IgM+ CD38++ CD27+_GrandParentalPercentage	-0.000103177	0.901916
rs10786436	T	IgM+CD38++CD27+_LMI3_grandparentPerc__Index47	IgM+ CD38++ CD27+_GrandParentalPercentage	8.23897e-05	0.931149
rs12444268	A	IgM+CD38++CD27+_LMI3_grandparentPerc__Index47	IgM+ CD38++ CD27+_GrandParentalPercentage	-7.15622e-05	0.949651
rs1615504	T	IgM+CD38++CD27+_LMI3_grandparentPerc__Index47	IgM+ CD38++ CD27+_GrandParentalPercentage	-4.88041e-05	0.958481
rs2290400	C	IgM+CD38++CD27+_LMI3_grandparentPerc__Index47	IgM+ CD38++ CD27+_GrandParentalPercentage	3.95667e-05	0.965754
rs2611215	A	IgM+CD38++CD27+_LMI3_grandparentPerc__Index47	IgM+ CD38++ CD27+_GrandParentalPercentage	-2.94953e-05	0.977914
rs11954020	G	IgM+CD38++CD27+_LMI3_grandparentPerc__Index47	IgM+ CD38++ CD27+_GrandParentalPercentage	7.68897e-06	0.992864
rs425105	T	IgM+CD38++CD27+_LMI3_parentPerc__Index57Plus58	IgM+ CD38++ CD27+_ParentalPercentage	0.00540729	0.00993878
rs4900384	G	IgM+CD38++CD27+_LMI3_parentPerc__Index57Plus58	IgM+ CD38++ CD27+_ParentalPercentage	0.00379911	0.0213933
rs539514	T	IgM+CD38++CD27+_LMI3_parentPerc__Index57Plus58	IgM+ CD38++ CD27+_ParentalPercentage	-0.00329308	0.0259195
rs5753037	T	IgM+CD38++CD27+_LMI3_parentPerc__Index57Plus58	IgM+ CD38++ CD27+_ParentalPercentage	0.00282827	0.065353
rs4788084	C	IgM+CD38++CD27+_LMI3_parentPerc__Index57Plus58	IgM+ CD38++ CD27+_ParentalPercentage	0.00256312	0.08805
rs6518350	A	IgM+CD38++CD27+_LMI3_parentPerc__Index57Plus58	IgM+ CD38++ CD27+_ParentalPercentage	0.00347907	0.0989285
rs4763879	A	IgM+CD38++CD27+_LMI3_parentPerc__Index57Plus58	IgM+ CD38++ CD27+_ParentalPercentage	0.00233919	0.107655
rs72928038	A	IgM+CD38++CD27+_LMI3_parentPerc__Index57Plus58	IgM+ CD38++ CD27+_ParentalPercentage	-0.00313604	0.123914
rs653178	C	IgM+CD38++CD27+_LMI3_parentPerc__Index57Plus58	IgM+ CD38++ CD27+_ParentalPercentage	-0.00210838	0.138262
rs947474	A	IgM+CD38++CD27+_LMI3_parentPerc__Index57Plus58	IgM+ CD38++ CD27+_ParentalPercentage	0.00254433	0.148002
rs11574435	C	IgM+CD38++CD27+_LMI3_parentPerc__Index57Plus58	IgM+ CD38++ CD27+_ParentalPercentage	-0.00402511	0.157512
rs7804356	T	IgM+CD38++CD27+_LMI3_parentPerc__Index57Plus58	IgM+ CD38++ CD27+_ParentalPercentage	-0.00230959	0.185219
rs2292239	T	IgM+CD38++CD27+_LMI3_parentPerc__Index57Plus58	IgM+ CD38++ CD27+_ParentalPercentage	0.00192862	0.197297
rs56994090	T	IgM+CD38++CD27+_LMI3_parentPerc__Index57Plus58	IgM+ CD38++ CD27+_ParentalPercentage	-0.00233428	0.197868
rs4505848	G	IgM+CD38++CD27+_LMI3_parentPerc__Index57Plus58	IgM+ CD38++ CD27+_ParentalPercentage	0.00178892	0.216884
rs3825932	T	IgM+CD38++CD27+_LMI3_parentPerc__Index57Plus58	IgM+ CD38++ CD27+_ParentalPercentage	0.00190227	0.223431
rs1983853	C	IgM+CD38++CD27+_LMI3_parentPerc__Index57Plus58	IgM+ CD38++ CD27+_ParentalPercentage	-0.00320676	0.261311
rs1465788	C	IgM+CD38++CD27+_LMI3_parentPerc__Index57Plus58	IgM+ CD38++ CD27+_ParentalPercentage	0.00190666	0.264152
rs2165738	C	IgM+CD38++CD27+_LMI3_parentPerc__Index57Plus58	IgM+ CD38++ CD27+_ParentalPercentage	-0.00194136	0.279202
rs7020673	G	IgM+CD38++CD27+_LMI3_parentPerc__Index57Plus58	IgM+ CD38++ CD27+_ParentalPercentage	0.00142438	0.334949
rs689	T	IgM+CD38++CD27+_LMI3_parentPerc__Index57Plus58	IgM+ CD38++ CD27+_ParentalPercentage	-0.00201191	0.341851
rs10517086	A	IgM+CD38++CD27+_LMI3_parentPerc__Index57Plus58	IgM+ CD38++ CD27+_ParentalPercentage	-0.00138422	0.372145
rs1052553	A	IgM+CD38++CD27+_LMI3_parentPerc__Index57Plus58	IgM+ CD38++ CD27+_ParentalPercentage	0.00161345	0.372538
rs72727394	T	IgM+CD38++CD27+_LMI3_parentPerc__Index57Plus58	IgM+ CD38++ CD27+_ParentalPercentage	0.00158171	0.379266
rs1534422	G	IgM+CD38++CD27+_LMI3_parentPerc__Index57Plus58	IgM+ CD38++ CD27+_ParentalPercentage	0.00141498	0.381001
rs2304256	C	IgM+CD38++CD27+_LMI3_parentPerc__Index57Plus58	IgM+ CD38++ CD27+_ParentalPercentage	-0.00134725	0.426
rs3087243	G	IgM+CD38++CD27+_LMI3_parentPerc__Index57Plus58	IgM+ CD38++ CD27+_ParentalPercentage	-0.00120191	0.436496
rs12927355	C	IgM+CD38++CD27+_LMI3_parentPerc__Index57Plus58	IgM+ CD38++ CD27+_ParentalPercentage	0.00122896	0.437802
rs10137082	C	IgM+CD38++CD27+_LMI3_parentPerc__Index57Plus58	IgM+ CD38++ CD27+_ParentalPercentage	-0.00123358	0.466146
rs3024505	G	IgM+CD38++CD27+_LMI3_parentPerc__Index57Plus58	IgM+ CD38++ CD27+_ParentalPercentage	-0.0015415	0.4718
rs924043	C	IgM+CD38++CD27+_LMI3_parentPerc__Index57Plus58	IgM+ CD38++ CD27+_ParentalPercentage	-0.00153059	0.484809
rs12679857	A	IgM+CD38++CD27+_LMI3_parentPerc__Index57Plus58	IgM+ CD38++ CD27+_ParentalPercentage	0.00108595	0.497523
rs516246	T	IgM+CD38++CD27+_LMI3_parentPerc__Index57Plus58	IgM+ CD38++ CD27+_ParentalPercentage	0.00095639	0.503064
rs10509540	T	IgM+CD38++CD27+_LMI3_parentPerc__Index57Plus58	IgM+ CD38++ CD27+_ParentalPercentage	0.0010269	0.508825
rs9585056	C	IgM+CD38++CD27+_LMI3_parentPerc__Index57Plus58	IgM+ CD38++ CD27+_ParentalPercentage	0.00111375	0.528259
rs13415583	T	IgM+CD38++CD27+_LMI3_parentPerc__Index57Plus58	IgM+ CD38++ CD27+_ParentalPercentage	0.000987743	0.563153
rs7202877	G	IgM+CD38++CD27+_LMI3_parentPerc__Index57Plus58	IgM+ CD38++ CD27+_ParentalPercentage	-0.00128149	0.57981
rs6691977	C	IgM+CD38++CD27+_LMI3_parentPerc__Index57Plus58	IgM+ CD38++ CD27+_ParentalPercentage	-0.00085502	0.637609
rs550448	A	IgM+CD38++CD27+_LMI3_parentPerc__Index57Plus58	IgM+ CD38++ CD27+_ParentalPercentage	0.00100228	0.66882
rs9272346	G	IgM+CD38++CD27+_LMI3_parentPerc__Index57Plus58	IgM+ CD38++ CD27+_ParentalPercentage	0.00078655	0.695567
rs9388489	G	IgM+CD38++CD27+_LMI3_parentPerc__Index57Plus58	IgM+ CD38++ CD27+_ParentalPercentage	-0.00054285	0.705023
rs62447205	A	IgM+CD38++CD27+_LMI3_parentPerc__Index57Plus58	IgM+ CD38++ CD27+_ParentalPercentage	-0.000600967	0.717806
rs2269241	C	IgM+CD38++CD27+_LMI3_parentPerc__Index57Plus58	IgM+ CD38++ CD27+_ParentalPercentage	-0.000788061	0.721492
rs1893217	G	IgM+CD38++CD27+_LMI3_parentPerc__Index57Plus58	IgM+ CD38++ CD27+_ParentalPercentage	0.000630185	0.731808
rs6547853	G	IgM+CD38++CD27+_LMI3_parentPerc__Index57Plus58	IgM+ CD38++ CD27+_ParentalPercentage	-0.000457574	0.752011
rs2290400	C	IgM+CD38++CD27+_LMI3_parentPerc__Index57Plus58	IgM+ CD38++ CD27+_ParentalPercentage	0.00044156	0.781771
rs2476601	A	IgM+CD38++CD27+_LMI3_parentPerc__Index57Plus58	IgM+ CD38++ CD27+_ParentalPercentage	-0.000501438	0.792107
rs2611215	A	IgM+CD38++CD27+_LMI3_parentPerc__Index57Plus58	IgM+ CD38++ CD27+_ParentalPercentage	-0.000467884	0.799581
rs11258747	T	IgM+CD38++CD27+_LMI3_parentPerc__Index57Plus58	IgM+ CD38++ CD27+_ParentalPercentage	-0.000420234	0.802698
rs2281808	C	IgM+CD38++CD27+_LMI3_parentPerc__Index57Plus58	IgM+ CD38++ CD27+_ParentalPercentage	0.000382803	0.810116
rs10795791	G	IgM+CD38++CD27+_LMI3_parentPerc__Index57Plus58	IgM+ CD38++ CD27+_ParentalPercentage	0.000344356	0.824528
rs11203203	A	IgM+CD38++CD27+_LMI3_parentPerc__Index57Plus58	IgM+ CD38++ CD27+_ParentalPercentage	-0.000299607	0.843394
rs193778	G	IgM+CD38++CD27+_LMI3_parentPerc__Index57Plus58	IgM+ CD38++ CD27+_ParentalPercentage	-0.000319592	0.843984
rs4849135	G	IgM+CD38++CD27+_LMI3_parentPerc__Index57Plus58	IgM+ CD38++ CD27+_ParentalPercentage	0.000302816	0.855227
rs1990760	T	IgM+CD38++CD27+_LMI3_parentPerc__Index57Plus58	IgM+ CD38++ CD27+_ParentalPercentage	0.00027344	0.862038
rs478222	A	IgM+CD38++CD27+_LMI3_parentPerc__Index57Plus58	IgM+ CD38++ CD27+_ParentalPercentage	-0.000232165	0.867105
rs16956936	C	IgM+CD38++CD27+_LMI3_parentPerc__Index57Plus58	IgM+ CD38++ CD27+_ParentalPercentage	0.000308856	0.896524
rs1615504	T	IgM+CD38++CD27+_LMI3_parentPerc__Index57Plus58	IgM+ CD38++ CD27+_ParentalPercentage	-0.000191651	0.905921
rs11954020	G	IgM+CD38++CD27+_LMI3_parentPerc__Index57Plus58	IgM+ CD38++ CD27+_ParentalPercentage	-0.000148866	0.920262
rs12444268	A	IgM+CD38++CD27+_LMI3_parentPerc__Index57Plus58	IgM+ CD38++ CD27+_ParentalPercentage	-0.00019131	0.92226
rs17166496	G	IgM+CD38++CD27+_LMI3_parentPerc__Index57Plus58	IgM+ CD38++ CD27+_ParentalPercentage	0.000108059	0.94907
rs10786436	T	IgM+CD38++CD27+_LMI3_parentPerc__Index57Plus58	IgM+ CD38++ CD27+_ParentalPercentage	9.22878e-05	0.955384
rs229533	C	IgM+CD38++CD27+_LMI3_parentPerc__Index57Plus58	IgM+ CD38++ CD27+_ParentalPercentage	-2.18622e-05	0.988728
rs947474	A	IgMonlymemory(IgD-IgM+CD27)_LMI3_grandparentPerc__Index47	IgM only memory (IgD- IgM+ CD27)_GrandParentalPercentage	0.0133819	0.0480652
rs539514	T	IgMonlymemory(IgD-IgM+CD27)_LMI3_grandparentPerc__Index47	IgM only memory (IgD- IgM+ CD27)_GrandParentalPercentage	0.010818	0.0582526
rs12927355	C	IgMonlymemory(IgD-IgM+CD27)_LMI3_grandparentPerc__Index47	IgM only memory (IgD- IgM+ CD27)_GrandParentalPercentage	-0.0113813	0.0615719
rs3024505	G	IgMonlymemory(IgD-IgM+CD27)_LMI3_grandparentPerc__Index47	IgM only memory (IgD- IgM+ CD27)_GrandParentalPercentage	0.0121967	0.139161
rs550448	A	IgMonlymemory(IgD-IgM+CD27)_LMI3_grandparentPerc__Index47	IgM only memory (IgD- IgM+ CD27)_GrandParentalPercentage	-0.0131481	0.144791
rs4763879	A	IgMonlymemory(IgD-IgM+CD27)_LMI3_grandparentPerc__Index47	IgM only memory (IgD- IgM+ CD27)_GrandParentalPercentage	-0.00812204	0.147815
rs229533	C	IgMonlymemory(IgD-IgM+CD27)_LMI3_grandparentPerc__Index47	IgM only memory (IgD- IgM+ CD27)_GrandParentalPercentage	0.0084115	0.157778
rs2304256	C	IgMonlymemory(IgD-IgM+CD27)_LMI3_grandparentPerc__Index47	IgM only memory (IgD- IgM+ CD27)_GrandParentalPercentage	0.00845855	0.194518
rs62447205	A	IgMonlymemory(IgD-IgM+CD27)_LMI3_grandparentPerc__Index47	IgM only memory (IgD- IgM+ CD27)_GrandParentalPercentage	0.0082907	0.195349
rs3825932	T	IgMonlymemory(IgD-IgM+CD27)_LMI3_grandparentPerc__Index47	IgM only memory (IgD- IgM+ CD27)_GrandParentalPercentage	0.00777934	0.196701
rs9388489	G	IgMonlymemory(IgD-IgM+CD27)_LMI3_grandparentPerc__Index47	IgM only memory (IgD- IgM+ CD27)_GrandParentalPercentage	0.00677108	0.220165
rs1534422	G	IgMonlymemory(IgD-IgM+CD27)_LMI3_grandparentPerc__Index47	IgM only memory (IgD- IgM+ CD27)_GrandParentalPercentage	0.00735879	0.237197
rs72727394	T	IgMonlymemory(IgD-IgM+CD27)_LMI3_grandparentPerc__Index47	IgM only memory (IgD- IgM+ CD27)_GrandParentalPercentage	0.00766578	0.269023
rs11258747	T	IgMonlymemory(IgD-IgM+CD27)_LMI3_grandparentPerc__Index47	IgM only memory (IgD- IgM+ CD27)_GrandParentalPercentage	-0.00705012	0.276521
rs689	T	IgMonlymemory(IgD-IgM+CD27)_LMI3_grandparentPerc__Index47	IgM only memory (IgD- IgM+ CD27)_GrandParentalPercentage	-0.00861733	0.291102
rs10137082	C	IgMonlymemory(IgD-IgM+CD27)_LMI3_grandparentPerc__Index47	IgM only memory (IgD- IgM+ CD27)_GrandParentalPercentage	-0.00686078	0.293037
rs6518350	A	IgMonlymemory(IgD-IgM+CD27)_LMI3_grandparentPerc__Index47	IgM only memory (IgD- IgM+ CD27)_GrandParentalPercentage	0.00851477	0.296081
rs6691977	C	IgMonlymemory(IgD-IgM+CD27)_LMI3_grandparentPerc__Index47	IgM only memory (IgD- IgM+ CD27)_GrandParentalPercentage	0.00728409	0.297684
rs478222	A	IgMonlymemory(IgD-IgM+CD27)_LMI3_grandparentPerc__Index47	IgM only memory (IgD- IgM+ CD27)_GrandParentalPercentage	0.00549603	0.303839
rs9272346	G	IgMonlymemory(IgD-IgM+CD27)_LMI3_grandparentPerc__Index47	IgM only memory (IgD- IgM+ CD27)_GrandParentalPercentage	-0.00761939	0.325274
rs924043	C	IgMonlymemory(IgD-IgM+CD27)_LMI3_grandparentPerc__Index47	IgM only memory (IgD- IgM+ CD27)_GrandParentalPercentage	0.00818773	0.332379
rs2269241	C	IgMonlymemory(IgD-IgM+CD27)_LMI3_grandparentPerc__Index47	IgM only memory (IgD- IgM+ CD27)_GrandParentalPercentage	0.00807811	0.343048
rs1052553	A	IgMonlymemory(IgD-IgM+CD27)_LMI3_grandparentPerc__Index47	IgM only memory (IgD- IgM+ CD27)_GrandParentalPercentage	0.00657733	0.345934
rs1465788	C	IgMonlymemory(IgD-IgM+CD27)_LMI3_grandparentPerc__Index47	IgM only memory (IgD- IgM+ CD27)_GrandParentalPercentage	0.00616805	0.34925
rs12444268	A	IgMonlymemory(IgD-IgM+CD27)_LMI3_grandparentPerc__Index47	IgM only memory (IgD- IgM+ CD27)_GrandParentalPercentage	-0.00689401	0.361467
rs11954020	G	IgMonlymemory(IgD-IgM+CD27)_LMI3_grandparentPerc__Index47	IgM only memory (IgD- IgM+ CD27)_GrandParentalPercentage	0.00507004	0.376336
rs10795791	G	IgMonlymemory(IgD-IgM+CD27)_LMI3_grandparentPerc__Index47	IgM only memory (IgD- IgM+ CD27)_GrandParentalPercentage	0.00519461	0.385483
rs653178	C	IgMonlymemory(IgD-IgM+CD27)_LMI3_grandparentPerc__Index47	IgM only memory (IgD- IgM+ CD27)_GrandParentalPercentage	-0.00471087	0.391393
rs2281808	C	IgMonlymemory(IgD-IgM+CD27)_LMI3_grandparentPerc__Index47	IgM only memory (IgD- IgM+ CD27)_GrandParentalPercentage	0.00482439	0.432124
rs10517086	A	IgMonlymemory(IgD-IgM+CD27)_LMI3_grandparentPerc__Index47	IgM only memory (IgD- IgM+ CD27)_GrandParentalPercentage	0.00447943	0.454159
rs12679857	A	IgMonlymemory(IgD-IgM+CD27)_LMI3_grandparentPerc__Index47	IgM only memory (IgD- IgM+ CD27)_GrandParentalPercentage	0.00454695	0.461458
rs2611215	A	IgMonlymemory(IgD-IgM+CD27)_LMI3_grandparentPerc__Index47	IgM only memory (IgD- IgM+ CD27)_GrandParentalPercentage	0.00506021	0.476326
rs7020673	G	IgMonlymemory(IgD-IgM+CD27)_LMI3_grandparentPerc__Index47	IgM only memory (IgD- IgM+ CD27)_GrandParentalPercentage	-0.00380817	0.504199
rs4505848	G	IgMonlymemory(IgD-IgM+CD27)_LMI3_grandparentPerc__Index47	IgM only memory (IgD- IgM+ CD27)_GrandParentalPercentage	-0.00362656	0.516913
rs16956936	C	IgMonlymemory(IgD-IgM+CD27)_LMI3_grandparentPerc__Index47	IgM only memory (IgD- IgM+ CD27)_GrandParentalPercentage	-0.00593244	0.517038
rs11574435	C	IgMonlymemory(IgD-IgM+CD27)_LMI3_grandparentPerc__Index47	IgM only memory (IgD- IgM+ CD27)_GrandParentalPercentage	0.0061919	0.57374
rs7804356	T	IgMonlymemory(IgD-IgM+CD27)_LMI3_grandparentPerc__Index47	IgM only memory (IgD- IgM+ CD27)_GrandParentalPercentage	0.00351997	0.601309
rs1983853	C	IgMonlymemory(IgD-IgM+CD27)_LMI3_grandparentPerc__Index47	IgM only memory (IgD- IgM+ CD27)_GrandParentalPercentage	-0.00572965	0.60328
rs3087243	G	IgMonlymemory(IgD-IgM+CD27)_LMI3_grandparentPerc__Index47	IgM only memory (IgD- IgM+ CD27)_GrandParentalPercentage	0.00283054	0.634895
rs7202877	G	IgMonlymemory(IgD-IgM+CD27)_LMI3_grandparentPerc__Index47	IgM only memory (IgD- IgM+ CD27)_GrandParentalPercentage	0.00405924	0.649397
rs2476601	A	IgMonlymemory(IgD-IgM+CD27)_LMI3_grandparentPerc__Index47	IgM only memory (IgD- IgM+ CD27)_GrandParentalPercentage	0.0032885	0.654016
rs9585056	C	IgMonlymemory(IgD-IgM+CD27)_LMI3_grandparentPerc__Index47	IgM only memory (IgD- IgM+ CD27)_GrandParentalPercentage	-0.00297175	0.662736
rs11203203	A	IgMonlymemory(IgD-IgM+CD27)_LMI3_grandparentPerc__Index47	IgM only memory (IgD- IgM+ CD27)_GrandParentalPercentage	0.00230887	0.693041
rs2290400	C	IgMonlymemory(IgD-IgM+CD27)_LMI3_grandparentPerc__Index47	IgM only memory (IgD- IgM+ CD27)_GrandParentalPercentage	-0.00240271	0.695943
rs1893217	G	IgMonlymemory(IgD-IgM+CD27)_LMI3_grandparentPerc__Index47	IgM only memory (IgD- IgM+ CD27)_GrandParentalPercentage	0.00269135	0.704347
rs4788084	C	IgMonlymemory(IgD-IgM+CD27)_LMI3_grandparentPerc__Index47	IgM only memory (IgD- IgM+ CD27)_GrandParentalPercentage	-0.00216473	0.709723
rs56994090	T	IgMonlymemory(IgD-IgM+CD27)_LMI3_grandparentPerc__Index47	IgM only memory (IgD- IgM+ CD27)_GrandParentalPercentage	-0.00238644	0.733376
rs17166496	G	IgMonlymemory(IgD-IgM+CD27)_LMI3_grandparentPerc__Index47	IgM only memory (IgD- IgM+ CD27)_GrandParentalPercentage	-0.00219797	0.736221
rs6547853	G	IgMonlymemory(IgD-IgM+CD27)_LMI3_grandparentPerc__Index47	IgM only memory (IgD- IgM+ CD27)_GrandParentalPercentage	-0.00184587	0.741049
rs5753037	T	IgMonlymemory(IgD-IgM+CD27)_LMI3_grandparentPerc__Index47	IgM only memory (IgD- IgM+ CD27)_GrandParentalPercentage	-0.00148121	0.80321
rs425105	T	IgMonlymemory(IgD-IgM+CD27)_LMI3_grandparentPerc__Index47	IgM only memory (IgD- IgM+ CD27)_GrandParentalPercentage	-0.00202744	0.803672
rs4849135	G	IgMonlymemory(IgD-IgM+CD27)_LMI3_grandparentPerc__Index47	IgM only memory (IgD- IgM+ CD27)_GrandParentalPercentage	-0.00153939	0.809973
rs1615504	T	IgMonlymemory(IgD-IgM+CD27)_LMI3_grandparentPerc__Index47	IgM only memory (IgD- IgM+ CD27)_GrandParentalPercentage	-0.00149675	0.810879
rs4900384	G	IgMonlymemory(IgD-IgM+CD27)_LMI3_grandparentPerc__Index47	IgM only memory (IgD- IgM+ CD27)_GrandParentalPercentage	-0.00142979	0.823475
rs516246	T	IgMonlymemory(IgD-IgM+CD27)_LMI3_grandparentPerc__Index47	IgM only memory (IgD- IgM+ CD27)_GrandParentalPercentage	0.00115484	0.834034
rs193778	G	IgMonlymemory(IgD-IgM+CD27)_LMI3_grandparentPerc__Index47	IgM only memory (IgD- IgM+ CD27)_GrandParentalPercentage	0.00122285	0.845226
rs10786436	T	IgMonlymemory(IgD-IgM+CD27)_LMI3_grandparentPerc__Index47	IgM only memory (IgD- IgM+ CD27)_GrandParentalPercentage	0.00117861	0.853044
rs13415583	T	IgMonlymemory(IgD-IgM+CD27)_LMI3_grandparentPerc__Index47	IgM only memory (IgD- IgM+ CD27)_GrandParentalPercentage	0.000947579	0.885709
rs2292239	T	IgMonlymemory(IgD-IgM+CD27)_LMI3_grandparentPerc__Index47	IgM only memory (IgD- IgM+ CD27)_GrandParentalPercentage	0.000670071	0.907735
rs2165738	C	IgMonlymemory(IgD-IgM+CD27)_LMI3_grandparentPerc__Index47	IgM only memory (IgD- IgM+ CD27)_GrandParentalPercentage	0.000752438	0.913538
rs72928038	A	IgMonlymemory(IgD-IgM+CD27)_LMI3_grandparentPerc__Index47	IgM only memory (IgD- IgM+ CD27)_GrandParentalPercentage	-0.000805288	0.918654
rs1990760	T	IgMonlymemory(IgD-IgM+CD27)_LMI3_grandparentPerc__Index47	IgM only memory (IgD- IgM+ CD27)_GrandParentalPercentage	-0.000603228	0.920833
rs10509540	T	IgMonlymemory(IgD-IgM+CD27)_LMI3_grandparentPerc__Index47	IgM only memory (IgD- IgM+ CD27)_GrandParentalPercentage	6.88108e-05	0.990848
rs6518350	A	IgMonlymemory(IgD-IgM+CD27)_LMI3_parentPerc__Index57	IgM only memory (IgD- IgM+ CD27)_ParentalPercentage	0.0449716	0.0220965
rs11203203	A	IgMonlymemory(IgD-IgM+CD27)_LMI3_parentPerc__Index57	IgM only memory (IgD- IgM+ CD27)_ParentalPercentage	-0.0298434	0.0343076
rs3024505	G	IgMonlymemory(IgD-IgM+CD27)_LMI3_parentPerc__Index57	IgM only memory (IgD- IgM+ CD27)_ParentalPercentage	0.0409523	0.0399606
rs947474	A	IgMonlymemory(IgD-IgM+CD27)_LMI3_parentPerc__Index57	IgM only memory (IgD- IgM+ CD27)_ParentalPercentage	0.0335025	0.0410635
rs924043	C	IgMonlymemory(IgD-IgM+CD27)_LMI3_parentPerc__Index57	IgM only memory (IgD- IgM+ CD27)_ParentalPercentage	0.04053	0.0468955
rs17166496	G	IgMonlymemory(IgD-IgM+CD27)_LMI3_parentPerc__Index57	IgM only memory (IgD- IgM+ CD27)_ParentalPercentage	0.0309104	0.0495602
rs2290400	C	IgMonlymemory(IgD-IgM+CD27)_LMI3_parentPerc__Index57	IgM only memory (IgD- IgM+ CD27)_ParentalPercentage	0.0261294	0.0784046
rs2304256	C	IgMonlymemory(IgD-IgM+CD27)_LMI3_parentPerc__Index57	IgM only memory (IgD- IgM+ CD27)_ParentalPercentage	0.0265564	0.0923534
rs4849135	G	IgMonlymemory(IgD-IgM+CD27)_LMI3_parentPerc__Index57	IgM only memory (IgD- IgM+ CD27)_ParentalPercentage	-0.0235517	0.127944
rs4900384	G	IgMonlymemory(IgD-IgM+CD27)_LMI3_parentPerc__Index57	IgM only memory (IgD- IgM+ CD27)_ParentalPercentage	-0.0227019	0.142833
rs689	T	IgMonlymemory(IgD-IgM+CD27)_LMI3_parentPerc__Index57	IgM only memory (IgD- IgM+ CD27)_ParentalPercentage	-0.0279423	0.157331
rs9585056	C	IgMonlymemory(IgD-IgM+CD27)_LMI3_parentPerc__Index57	IgM only memory (IgD- IgM+ CD27)_ParentalPercentage	-0.0232106	0.158917
rs1893217	G	IgMonlymemory(IgD-IgM+CD27)_LMI3_parentPerc__Index57	IgM only memory (IgD- IgM+ CD27)_ParentalPercentage	-0.0241515	0.159046
rs550448	A	IgMonlymemory(IgD-IgM+CD27)_LMI3_parentPerc__Index57	IgM only memory (IgD- IgM+ CD27)_ParentalPercentage	-0.0305983	0.161499
rs11954020	G	IgMonlymemory(IgD-IgM+CD27)_LMI3_parentPerc__Index57	IgM only memory (IgD- IgM+ CD27)_ParentalPercentage	0.0177115	0.201746
rs10509540	T	IgMonlymemory(IgD-IgM+CD27)_LMI3_parentPerc__Index57	IgM only memory (IgD- IgM+ CD27)_ParentalPercentage	-0.0183414	0.206181
rs6691977	C	IgMonlymemory(IgD-IgM+CD27)_LMI3_parentPerc__Index57	IgM only memory (IgD- IgM+ CD27)_ParentalPercentage	0.0213468	0.207607
rs10137082	C	IgMonlymemory(IgD-IgM+CD27)_LMI3_parentPerc__Index57	IgM only memory (IgD- IgM+ CD27)_ParentalPercentage	-0.0182116	0.249295
rs2269241	C	IgMonlymemory(IgD-IgM+CD27)_LMI3_parentPerc__Index57	IgM only memory (IgD- IgM+ CD27)_ParentalPercentage	0.0224576	0.276552
rs2281808	C	IgMonlymemory(IgD-IgM+CD27)_LMI3_parentPerc__Index57	IgM only memory (IgD- IgM+ CD27)_ParentalPercentage	-0.0153277	0.30279
rs1534422	G	IgMonlymemory(IgD-IgM+CD27)_LMI3_parentPerc__Index57	IgM only memory (IgD- IgM+ CD27)_ParentalPercentage	0.0134719	0.372226
rs516246	T	IgMonlymemory(IgD-IgM+CD27)_LMI3_parentPerc__Index57	IgM only memory (IgD- IgM+ CD27)_ParentalPercentage	-0.0114658	0.390247
rs4505848	G	IgMonlymemory(IgD-IgM+CD27)_LMI3_parentPerc__Index57	IgM only memory (IgD- IgM+ CD27)_ParentalPercentage	0.0103755	0.444091
rs11574435	C	IgMonlymemory(IgD-IgM+CD27)_LMI3_parentPerc__Index57	IgM only memory (IgD- IgM+ CD27)_ParentalPercentage	-0.0194296	0.466236
rs1615504	T	IgMonlymemory(IgD-IgM+CD27)_LMI3_parentPerc__Index57	IgM only memory (IgD- IgM+ CD27)_ParentalPercentage	0.0103474	0.494618
rs4763879	A	IgMonlymemory(IgD-IgM+CD27)_LMI3_parentPerc__Index57	IgM only memory (IgD- IgM+ CD27)_ParentalPercentage	-0.00919311	0.499899
rs12679857	A	IgMonlymemory(IgD-IgM+CD27)_LMI3_parentPerc__Index57	IgM only memory (IgD- IgM+ CD27)_ParentalPercentage	-0.00992154	0.507313
rs9272346	G	IgMonlymemory(IgD-IgM+CD27)_LMI3_parentPerc__Index57	IgM only memory (IgD- IgM+ CD27)_ParentalPercentage	-0.0115927	0.537134
rs10786436	T	IgMonlymemory(IgD-IgM+CD27)_LMI3_parentPerc__Index57	IgM only memory (IgD- IgM+ CD27)_ParentalPercentage	0.00909479	0.555148
rs2165738	C	IgMonlymemory(IgD-IgM+CD27)_LMI3_parentPerc__Index57	IgM only memory (IgD- IgM+ CD27)_ParentalPercentage	0.00969842	0.563451
rs193778	G	IgMonlymemory(IgD-IgM+CD27)_LMI3_parentPerc__Index57	IgM only memory (IgD- IgM+ CD27)_ParentalPercentage	0.00839487	0.580131
rs12444268	A	IgMonlymemory(IgD-IgM+CD27)_LMI3_parentPerc__Index57	IgM only memory (IgD- IgM+ CD27)_ParentalPercentage	-0.0101186	0.580701
rs478222	A	IgMonlymemory(IgD-IgM+CD27)_LMI3_parentPerc__Index57	IgM only memory (IgD- IgM+ CD27)_ParentalPercentage	0.00706331	0.585891
rs1983853	C	IgMonlymemory(IgD-IgM+CD27)_LMI3_parentPerc__Index57	IgM only memory (IgD- IgM+ CD27)_ParentalPercentage	-0.0144651	0.588217
rs12927355	C	IgMonlymemory(IgD-IgM+CD27)_LMI3_parentPerc__Index57	IgM only memory (IgD- IgM+ CD27)_ParentalPercentage	0.00783439	0.596851
rs1990760	T	IgMonlymemory(IgD-IgM+CD27)_LMI3_parentPerc__Index57	IgM only memory (IgD- IgM+ CD27)_ParentalPercentage	-0.00767584	0.601658
rs62447205	A	IgMonlymemory(IgD-IgM+CD27)_LMI3_parentPerc__Index57	IgM only memory (IgD- IgM+ CD27)_ParentalPercentage	0.00785272	0.613382
rs1052553	A	IgMonlymemory(IgD-IgM+CD27)_LMI3_parentPerc__Index57	IgM only memory (IgD- IgM+ CD27)_ParentalPercentage	0.00794412	0.638806
rs2476601	A	IgMonlymemory(IgD-IgM+CD27)_LMI3_parentPerc__Index57	IgM only memory (IgD- IgM+ CD27)_ParentalPercentage	-0.00784749	0.658964
rs6547853	G	IgMonlymemory(IgD-IgM+CD27)_LMI3_parentPerc__Index57	IgM only memory (IgD- IgM+ CD27)_ParentalPercentage	-0.00591407	0.662144
rs56994090	T	IgMonlymemory(IgD-IgM+CD27)_LMI3_parentPerc__Index57	IgM only memory (IgD- IgM+ CD27)_ParentalPercentage	-0.00670906	0.6927
rs5753037	T	IgMonlymemory(IgD-IgM+CD27)_LMI3_parentPerc__Index57	IgM only memory (IgD- IgM+ CD27)_ParentalPercentage	0.00564879	0.694908
rs72727394	T	IgMonlymemory(IgD-IgM+CD27)_LMI3_parentPerc__Index57	IgM only memory (IgD- IgM+ CD27)_ParentalPercentage	0.00647371	0.700472
rs9388489	G	IgMonlymemory(IgD-IgM+CD27)_LMI3_parentPerc__Index57	IgM only memory (IgD- IgM+ CD27)_ParentalPercentage	0.00443197	0.740941
rs425105	T	IgMonlymemory(IgD-IgM+CD27)_LMI3_parentPerc__Index57	IgM only memory (IgD- IgM+ CD27)_ParentalPercentage	0.00651566	0.741627
rs539514	T	IgMonlymemory(IgD-IgM+CD27)_LMI3_parentPerc__Index57	IgM only memory (IgD- IgM+ CD27)_ParentalPercentage	-0.00416727	0.764354
rs10517086	A	IgMonlymemory(IgD-IgM+CD27)_LMI3_parentPerc__Index57	IgM only memory (IgD- IgM+ CD27)_ParentalPercentage	-0.00431232	0.766331
rs1465788	C	IgMonlymemory(IgD-IgM+CD27)_LMI3_parentPerc__Index57	IgM only memory (IgD- IgM+ CD27)_ParentalPercentage	0.00433977	0.786002
rs7202877	G	IgMonlymemory(IgD-IgM+CD27)_LMI3_parentPerc__Index57	IgM only memory (IgD- IgM+ CD27)_ParentalPercentage	0.0051179	0.813065
rs72928038	A	IgMonlymemory(IgD-IgM+CD27)_LMI3_parentPerc__Index57	IgM only memory (IgD- IgM+ CD27)_ParentalPercentage	-0.00405705	0.831848
rs653178	C	IgMonlymemory(IgD-IgM+CD27)_LMI3_parentPerc__Index57	IgM only memory (IgD- IgM+ CD27)_ParentalPercentage	0.00283001	0.831878
rs16956936	C	IgMonlymemory(IgD-IgM+CD27)_LMI3_parentPerc__Index57	IgM only memory (IgD- IgM+ CD27)_ParentalPercentage	-0.00464738	0.834172
rs7020673	G	IgMonlymemory(IgD-IgM+CD27)_LMI3_parentPerc__Index57	IgM only memory (IgD- IgM+ CD27)_ParentalPercentage	-0.00265939	0.84745
rs11258747	T	IgMonlymemory(IgD-IgM+CD27)_LMI3_parentPerc__Index57	IgM only memory (IgD- IgM+ CD27)_ParentalPercentage	-0.002921	0.852613
rs2292239	T	IgMonlymemory(IgD-IgM+CD27)_LMI3_parentPerc__Index57	IgM only memory (IgD- IgM+ CD27)_ParentalPercentage	-0.00256833	0.854553
rs3087243	G	IgMonlymemory(IgD-IgM+CD27)_LMI3_parentPerc__Index57	IgM only memory (IgD- IgM+ CD27)_ParentalPercentage	-0.00264084	0.854977
rs7804356	T	IgMonlymemory(IgD-IgM+CD27)_LMI3_parentPerc__Index57	IgM only memory (IgD- IgM+ CD27)_ParentalPercentage	0.00266321	0.870449
rs4788084	C	IgMonlymemory(IgD-IgM+CD27)_LMI3_parentPerc__Index57	IgM only memory (IgD- IgM+ CD27)_ParentalPercentage	-0.00102448	0.942059
rs2611215	A	IgMonlymemory(IgD-IgM+CD27)_LMI3_parentPerc__Index57	IgM only memory (IgD- IgM+ CD27)_ParentalPercentage	-0.00106186	0.950853
rs10795791	G	IgMonlymemory(IgD-IgM+CD27)_LMI3_parentPerc__Index57	IgM only memory (IgD- IgM+ CD27)_ParentalPercentage	-0.000744291	0.959115
rs3825932	T	IgMonlymemory(IgD-IgM+CD27)_LMI3_parentPerc__Index57	IgM only memory (IgD- IgM+ CD27)_ParentalPercentage	-0.000725247	0.960468
rs13415583	T	IgMonlymemory(IgD-IgM+CD27)_LMI3_parentPerc__Index57	IgM only memory (IgD- IgM+ CD27)_ParentalPercentage	-0.000679619	0.966069
rs229533	C	IgMonlymemory(IgD-IgM+CD27)_LMI3_parentPerc__Index57	IgM only memory (IgD- IgM+ CD27)_ParentalPercentage	-0.000610508	0.966335
rs72928038	A	Lymphocytes_LMI1_parentPerc__Index1	Lymphocytes_ParentalPercentage	-0.0434569	0.0031112
rs2611215	A	Lymphocytes_LMI1_parentPerc__Index1	Lymphocytes_ParentalPercentage	-0.0305096	0.0218723
rs2281808	C	Lymphocytes_LMI1_parentPerc__Index1	Lymphocytes_ParentalPercentage	0.0246298	0.0324302
rs7804356	T	Lymphocytes_LMI1_parentPerc__Index1	Lymphocytes_ParentalPercentage	-0.0243585	0.0539317
rs10517086	A	Lymphocytes_LMI1_parentPerc__Index1	Lymphocytes_ParentalPercentage	-0.0214674	0.0559704
rs2165738	C	Lymphocytes_LMI1_parentPerc__Index1	Lymphocytes_ParentalPercentage	0.0239101	0.0659261
rs1983853	C	Lymphocytes_LMI1_parentPerc__Index1	Lymphocytes_ParentalPercentage	-0.0351133	0.0899014
rs4788084	C	Lymphocytes_LMI1_parentPerc__Index1	Lymphocytes_ParentalPercentage	0.0181643	0.0962655
rs1534422	G	Lymphocytes_LMI1_parentPerc__Index1	Lymphocytes_ParentalPercentage	-0.0185656	0.112939
rs6518350	A	Lymphocytes_LMI1_parentPerc__Index1	Lymphocytes_ParentalPercentage	-0.0230519	0.13266
rs13415583	T	Lymphocytes_LMI1_parentPerc__Index1	Lymphocytes_ParentalPercentage	0.0172286	0.164393
rs689	T	Lymphocytes_LMI1_parentPerc__Index1	Lymphocytes_ParentalPercentage	-0.0206241	0.179493
rs3087243	G	Lymphocytes_LMI1_parentPerc__Index1	Lymphocytes_ParentalPercentage	-0.0150254	0.180064
rs9585056	C	Lymphocytes_LMI1_parentPerc__Index1	Lymphocytes_ParentalPercentage	-0.0162637	0.204373
rs11203203	A	Lymphocytes_LMI1_parentPerc__Index1	Lymphocytes_ParentalPercentage	-0.0133944	0.223412
rs11258747	T	Lymphocytes_LMI1_parentPerc__Index1	Lymphocytes_ParentalPercentage	-0.0137798	0.258851
rs1990760	T	Lymphocytes_LMI1_parentPerc__Index1	Lymphocytes_ParentalPercentage	0.0125035	0.273485
rs56994090	T	Lymphocytes_LMI1_parentPerc__Index1	Lymphocytes_ParentalPercentage	0.0140247	0.287355
rs10786436	T	Lymphocytes_LMI1_parentPerc__Index1	Lymphocytes_ParentalPercentage	0.0120491	0.314221
rs3825932	T	Lymphocytes_LMI1_parentPerc__Index1	Lymphocytes_ParentalPercentage	-0.0109656	0.334486
rs11954020	G	Lymphocytes_LMI1_parentPerc__Index1	Lymphocytes_ParentalPercentage	-0.0101366	0.347736
rs1052553	A	Lymphocytes_LMI1_parentPerc__Index1	Lymphocytes_ParentalPercentage	-0.0120076	0.361088
rs1465788	C	Lymphocytes_LMI1_parentPerc__Index1	Lymphocytes_ParentalPercentage	0.011168	0.368345
rs1615504	T	Lymphocytes_LMI1_parentPerc__Index1	Lymphocytes_ParentalPercentage	0.00968321	0.410861
rs17166496	G	Lymphocytes_LMI1_parentPerc__Index1	Lymphocytes_ParentalPercentage	-0.0100528	0.413138
rs3024505	G	Lymphocytes_LMI1_parentPerc__Index1	Lymphocytes_ParentalPercentage	-0.0125402	0.420441
rs6691977	C	Lymphocytes_LMI1_parentPerc__Index1	Lymphocytes_ParentalPercentage	-0.0105921	0.421727
rs72727394	T	Lymphocytes_LMI1_parentPerc__Index1	Lymphocytes_ParentalPercentage	0.009711	0.457689
rs11574435	C	Lymphocytes_LMI1_parentPerc__Index1	Lymphocytes_ParentalPercentage	0.0151579	0.464651
rs10795791	G	Lymphocytes_LMI1_parentPerc__Index1	Lymphocytes_ParentalPercentage	-0.00822173	0.46605
rs4505848	G	Lymphocytes_LMI1_parentPerc__Index1	Lymphocytes_ParentalPercentage	0.00735471	0.485331
rs16956936	C	Lymphocytes_LMI1_parentPerc__Index1	Lymphocytes_ParentalPercentage	0.0106466	0.537105
rs193778	G	Lymphocytes_LMI1_parentPerc__Index1	Lymphocytes_ParentalPercentage	0.00727898	0.537187
rs924043	C	Lymphocytes_LMI1_parentPerc__Index1	Lymphocytes_ParentalPercentage	-0.00924632	0.561481
rs1893217	G	Lymphocytes_LMI1_parentPerc__Index1	Lymphocytes_ParentalPercentage	0.00766433	0.566144
rs9388489	G	Lymphocytes_LMI1_parentPerc__Index1	Lymphocytes_ParentalPercentage	0.00567216	0.586159
rs2304256	C	Lymphocytes_LMI1_parentPerc__Index1	Lymphocytes_ParentalPercentage	0.00658966	0.592243
rs4763879	A	Lymphocytes_LMI1_parentPerc__Index1	Lymphocytes_ParentalPercentage	0.00534897	0.61368
rs947474	A	Lymphocytes_LMI1_parentPerc__Index1	Lymphocytes_ParentalPercentage	0.00641198	0.616675
rs10509540	T	Lymphocytes_LMI1_parentPerc__Index1	Lymphocytes_ParentalPercentage	0.00549493	0.626702
rs10137082	C	Lymphocytes_LMI1_parentPerc__Index1	Lymphocytes_ParentalPercentage	-0.00584782	0.63462
rs2269241	C	Lymphocytes_LMI1_parentPerc__Index1	Lymphocytes_ParentalPercentage	0.00685092	0.669764
rs2290400	C	Lymphocytes_LMI1_parentPerc__Index1	Lymphocytes_ParentalPercentage	-0.0045687	0.693245
rs12679857	A	Lymphocytes_LMI1_parentPerc__Index1	Lymphocytes_ParentalPercentage	0.00449222	0.699473
rs4849135	G	Lymphocytes_LMI1_parentPerc__Index1	Lymphocytes_ParentalPercentage	-0.0045481	0.70606
rs550448	A	Lymphocytes_LMI1_parentPerc__Index1	Lymphocytes_ParentalPercentage	-0.00607376	0.721316
rs653178	C	Lymphocytes_LMI1_parentPerc__Index1	Lymphocytes_ParentalPercentage	0.00367113	0.723125
rs2292239	T	Lymphocytes_LMI1_parentPerc__Index1	Lymphocytes_ParentalPercentage	-0.00385445	0.723392
rs478222	A	Lymphocytes_LMI1_parentPerc__Index1	Lymphocytes_ParentalPercentage	-0.00334817	0.739795
rs229533	C	Lymphocytes_LMI1_parentPerc__Index1	Lymphocytes_ParentalPercentage	0.00357787	0.750324
rs2476601	A	Lymphocytes_LMI1_parentPerc__Index1	Lymphocytes_ParentalPercentage	-0.0041236	0.765486
rs6547853	G	Lymphocytes_LMI1_parentPerc__Index1	Lymphocytes_ParentalPercentage	-0.00294761	0.779395
rs539514	T	Lymphocytes_LMI1_parentPerc__Index1	Lymphocytes_ParentalPercentage	-0.0030173	0.780094
rs4900384	G	Lymphocytes_LMI1_parentPerc__Index1	Lymphocytes_ParentalPercentage	0.00286322	0.812554
rs425105	T	Lymphocytes_LMI1_parentPerc__Index1	Lymphocytes_ParentalPercentage	0.00328798	0.830545
rs9272346	G	Lymphocytes_LMI1_parentPerc__Index1	Lymphocytes_ParentalPercentage	-0.00280417	0.847779
rs7202877	G	Lymphocytes_LMI1_parentPerc__Index1	Lymphocytes_ParentalPercentage	-0.00317886	0.850143
rs62447205	A	Lymphocytes_LMI1_parentPerc__Index1	Lymphocytes_ParentalPercentage	-0.00186442	0.877399
rs516246	T	Lymphocytes_LMI1_parentPerc__Index1	Lymphocytes_ParentalPercentage	0.00159692	0.877771
rs12444268	A	Lymphocytes_LMI1_parentPerc__Index1	Lymphocytes_ParentalPercentage	-0.00140806	0.921265
rs5753037	T	Lymphocytes_LMI1_parentPerc__Index1	Lymphocytes_ParentalPercentage	0.00110128	0.921661
rs12927355	C	Lymphocytes_LMI1_parentPerc__Index1	Lymphocytes_ParentalPercentage	-0.00101366	0.929873
rs7020673	G	Lymphocytes_LMI1_parentPerc__Index1	Lymphocytes_ParentalPercentage	-0.000100109	0.992568
rs2281808	C	Lymphocytes_LMI6_parentPerc__Index106	Lymphocytes_ParentalPercentage	0.0310049	0.025826
rs689	T	Lymphocytes_LMI6_parentPerc__Index106	Lymphocytes_ParentalPercentage	-0.0387407	0.0363899
rs6518350	A	Lymphocytes_LMI6_parentPerc__Index106	Lymphocytes_ParentalPercentage	-0.0359137	0.052174
rs539514	T	Lymphocytes_LMI6_parentPerc__Index106	Lymphocytes_ParentalPercentage	-0.0249805	0.0547669
rs72928038	A	Lymphocytes_LMI6_parentPerc__Index106	Lymphocytes_ParentalPercentage	-0.0304499	0.0887798
rs3024505	G	Lymphocytes_LMI6_parentPerc__Index106	Lymphocytes_ParentalPercentage	-0.0298954	0.111243
rs947474	A	Lymphocytes_LMI6_parentPerc__Index106	Lymphocytes_ParentalPercentage	0.0237062	0.124778
rs56994090	T	Lymphocytes_LMI6_parentPerc__Index106	Lymphocytes_ParentalPercentage	0.0243642	0.125671
rs1990760	T	Lymphocytes_LMI6_parentPerc__Index106	Lymphocytes_ParentalPercentage	0.0206342	0.134395
rs7804356	T	Lymphocytes_LMI6_parentPerc__Index106	Lymphocytes_ParentalPercentage	-0.0219181	0.152162
rs10786436	T	Lymphocytes_LMI6_parentPerc__Index106	Lymphocytes_ParentalPercentage	0.019627	0.17458
rs1983853	C	Lymphocytes_LMI6_parentPerc__Index106	Lymphocytes_ParentalPercentage	-0.0328673	0.189693
rs10795791	G	Lymphocytes_LMI6_parentPerc__Index106	Lymphocytes_ParentalPercentage	-0.0158151	0.245574
rs10517086	A	Lymphocytes_LMI6_parentPerc__Index106	Lymphocytes_ParentalPercentage	-0.0157949	0.24598
rs2611215	A	Lymphocytes_LMI6_parentPerc__Index106	Lymphocytes_ParentalPercentage	-0.0178514	0.269429
rs2165738	C	Lymphocytes_LMI6_parentPerc__Index106	Lymphocytes_ParentalPercentage	0.0167426	0.288044
rs1893217	G	Lymphocytes_LMI6_parentPerc__Index106	Lymphocytes_ParentalPercentage	0.0159573	0.322639
rs1465788	C	Lymphocytes_LMI6_parentPerc__Index106	Lymphocytes_ParentalPercentage	0.0146523	0.328764
rs3087243	G	Lymphocytes_LMI6_parentPerc__Index106	Lymphocytes_ParentalPercentage	-0.0128035	0.345153
rs12444268	A	Lymphocytes_LMI6_parentPerc__Index106	Lymphocytes_ParentalPercentage	0.0161119	0.348926
rs9272346	G	Lymphocytes_LMI6_parentPerc__Index106	Lymphocytes_ParentalPercentage	-0.0162898	0.355777
rs4788084	C	Lymphocytes_LMI6_parentPerc__Index106	Lymphocytes_ParentalPercentage	0.0120395	0.362868
rs11954020	G	Lymphocytes_LMI6_parentPerc__Index106	Lymphocytes_ParentalPercentage	-0.0116357	0.372586
rs1534422	G	Lymphocytes_LMI6_parentPerc__Index106	Lymphocytes_ParentalPercentage	-0.0125425	0.376641
rs5753037	T	Lymphocytes_LMI6_parentPerc__Index106	Lymphocytes_ParentalPercentage	0.0111288	0.410597
rs9388489	G	Lymphocytes_LMI6_parentPerc__Index106	Lymphocytes_ParentalPercentage	-0.0100017	0.426895
rs12927355	C	Lymphocytes_LMI6_parentPerc__Index106	Lymphocytes_ParentalPercentage	-0.0106183	0.445333
rs2476601	A	Lymphocytes_LMI6_parentPerc__Index106	Lymphocytes_ParentalPercentage	-0.0110299	0.509019
rs478222	A	Lymphocytes_LMI6_parentPerc__Index106	Lymphocytes_ParentalPercentage	-0.00792147	0.515474
rs516246	T	Lymphocytes_LMI6_parentPerc__Index106	Lymphocytes_ParentalPercentage	0.0079444	0.526549
rs10509540	T	Lymphocytes_LMI6_parentPerc__Index106	Lymphocytes_ParentalPercentage	0.0086082	0.528372
rs2290400	C	Lymphocytes_LMI6_parentPerc__Index106	Lymphocytes_ParentalPercentage	-0.00848218	0.544489
rs550448	A	Lymphocytes_LMI6_parentPerc__Index106	Lymphocytes_ParentalPercentage	0.0111938	0.586451
rs10137082	C	Lymphocytes_LMI6_parentPerc__Index106	Lymphocytes_ParentalPercentage	0.00798495	0.591336
rs193778	G	Lymphocytes_LMI6_parentPerc__Index106	Lymphocytes_ParentalPercentage	0.00764678	0.591783
rs11203203	A	Lymphocytes_LMI6_parentPerc__Index106	Lymphocytes_ParentalPercentage	0.00690133	0.604301
rs4505848	G	Lymphocytes_LMI6_parentPerc__Index106	Lymphocytes_ParentalPercentage	-0.00641704	0.614593
rs2304256	C	Lymphocytes_LMI6_parentPerc__Index106	Lymphocytes_ParentalPercentage	-0.00702188	0.636832
rs72727394	T	Lymphocytes_LMI6_parentPerc__Index106	Lymphocytes_ParentalPercentage	0.00710799	0.653046
rs17166496	G	Lymphocytes_LMI6_parentPerc__Index106	Lymphocytes_ParentalPercentage	-0.00631831	0.670623
rs12679857	A	Lymphocytes_LMI6_parentPerc__Index106	Lymphocytes_ParentalPercentage	0.00571621	0.684448
rs9585056	C	Lymphocytes_LMI6_parentPerc__Index106	Lymphocytes_ParentalPercentage	-0.00585559	0.70589
rs425105	T	Lymphocytes_LMI6_parentPerc__Index106	Lymphocytes_ParentalPercentage	0.00698238	0.706897
rs4849135	G	Lymphocytes_LMI6_parentPerc__Index106	Lymphocytes_ParentalPercentage	-0.00506991	0.727977
rs11574435	C	Lymphocytes_LMI6_parentPerc__Index106	Lymphocytes_ParentalPercentage	-0.0086112	0.731225
rs11258747	T	Lymphocytes_LMI6_parentPerc__Index106	Lymphocytes_ParentalPercentage	-0.00494208	0.73796
rs1052553	A	Lymphocytes_LMI6_parentPerc__Index106	Lymphocytes_ParentalPercentage	-0.00448732	0.777859
rs6691977	C	Lymphocytes_LMI6_parentPerc__Index106	Lymphocytes_ParentalPercentage	-0.00438912	0.783129
rs16956936	C	Lymphocytes_LMI6_parentPerc__Index106	Lymphocytes_ParentalPercentage	-0.00571766	0.783989
rs13415583	T	Lymphocytes_LMI6_parentPerc__Index106	Lymphocytes_ParentalPercentage	0.00362046	0.809409
rs6547853	G	Lymphocytes_LMI6_parentPerc__Index106	Lymphocytes_ParentalPercentage	-0.00296383	0.815755
rs7202877	G	Lymphocytes_LMI6_parentPerc__Index106	Lymphocytes_ParentalPercentage	0.00398313	0.84472
rs924043	C	Lymphocytes_LMI6_parentPerc__Index106	Lymphocytes_ParentalPercentage	-0.00370563	0.847389
rs3825932	T	Lymphocytes_LMI6_parentPerc__Index106	Lymphocytes_ParentalPercentage	0.00262798	0.848408
rs2292239	T	Lymphocytes_LMI6_parentPerc__Index106	Lymphocytes_ParentalPercentage	0.00125944	0.923788
rs653178	C	Lymphocytes_LMI6_parentPerc__Index106	Lymphocytes_ParentalPercentage	-0.000765176	0.951292
rs2269241	C	Lymphocytes_LMI6_parentPerc__Index106	Lymphocytes_ParentalPercentage	0.000968348	0.960234
rs7020673	G	Lymphocytes_LMI6_parentPerc__Index106	Lymphocytes_ParentalPercentage	-0.000387552	0.976199
rs1615504	T	Lymphocytes_LMI6_parentPerc__Index106	Lymphocytes_ParentalPercentage	0.000356886	0.980011
rs229533	C	Lymphocytes_LMI6_parentPerc__Index106	Lymphocytes_ParentalPercentage	0.000277784	0.983695
rs62447205	A	Lymphocytes_LMI6_parentPerc__Index106	Lymphocytes_ParentalPercentage	-0.000250751	0.986305
rs4763879	A	Lymphocytes_LMI6_parentPerc__Index106	Lymphocytes_ParentalPercentage	0.00017023	0.989398
rs4900384	G	Lymphocytes_LMI6_parentPerc__Index106	Lymphocytes_ParentalPercentage	-0.000118419	0.993526
rs924043	C	MaturenaiveCD24+CD38+_LMI3_grandparentPerc__Index47	Naive mature B cells (CD24+ CD38+ CD27- IgM+)_GrandParentalPercentage	-0.0394069	0.0297564
rs2304256	C	MaturenaiveCD24+CD38+_LMI3_grandparentPerc__Index47	Naive mature B cells (CD24+ CD38+ CD27- IgM+)_GrandParentalPercentage	-0.0290031	0.0385201
rs9388489	G	MaturenaiveCD24+CD38+_LMI3_grandparentPerc__Index47	Naive mature B cells (CD24+ CD38+ CD27- IgM+)_GrandParentalPercentage	-0.0230656	0.0521224
rs2269241	C	MaturenaiveCD24+CD38+_LMI3_grandparentPerc__Index47	Naive mature B cells (CD24+ CD38+ CD27- IgM+)_GrandParentalPercentage	-0.0321347	0.0794897
rs16956936	C	MaturenaiveCD24+CD38+_LMI3_grandparentPerc__Index47	Naive mature B cells (CD24+ CD38+ CD27- IgM+)_GrandParentalPercentage	0.0321874	0.102133
rs947474	A	MaturenaiveCD24+CD38+_LMI3_grandparentPerc__Index47	Naive mature B cells (CD24+ CD38+ CD27- IgM+)_GrandParentalPercentage	-0.0225409	0.123261
rs11258747	T	MaturenaiveCD24+CD38+_LMI3_grandparentPerc__Index47	Naive mature B cells (CD24+ CD38+ CD27- IgM+)_GrandParentalPercentage	0.0207004	0.13796
rs4505848	G	MaturenaiveCD24+CD38+_LMI3_grandparentPerc__Index47	Naive mature B cells (CD24+ CD38+ CD27- IgM+)_GrandParentalPercentage	-0.0177597	0.140234
rs12927355	C	MaturenaiveCD24+CD38+_LMI3_grandparentPerc__Index47	Naive mature B cells (CD24+ CD38+ CD27- IgM+)_GrandParentalPercentage	0.0188579	0.151624
rs17166496	G	MaturenaiveCD24+CD38+_LMI3_grandparentPerc__Index47	Naive mature B cells (CD24+ CD38+ CD27- IgM+)_GrandParentalPercentage	-0.0185367	0.186836
rs689	T	MaturenaiveCD24+CD38+_LMI3_grandparentPerc__Index47	Naive mature B cells (CD24+ CD38+ CD27- IgM+)_GrandParentalPercentage	0.023093	0.189222
rs516246	T	MaturenaiveCD24+CD38+_LMI3_grandparentPerc__Index47	Naive mature B cells (CD24+ CD38+ CD27- IgM+)_GrandParentalPercentage	0.015069	0.203995
rs1052553	A	MaturenaiveCD24+CD38+_LMI3_grandparentPerc__Index47	Naive mature B cells (CD24+ CD38+ CD27- IgM+)_GrandParentalPercentage	-0.0190506	0.205157
rs2281808	C	MaturenaiveCD24+CD38+_LMI3_grandparentPerc__Index47	Naive mature B cells (CD24+ CD38+ CD27- IgM+)_GrandParentalPercentage	0.0165707	0.210329
rs550448	A	MaturenaiveCD24+CD38+_LMI3_grandparentPerc__Index47	Naive mature B cells (CD24+ CD38+ CD27- IgM+)_GrandParentalPercentage	0.0241587	0.214396
rs62447205	A	MaturenaiveCD24+CD38+_LMI3_grandparentPerc__Index47	Naive mature B cells (CD24+ CD38+ CD27- IgM+)_GrandParentalPercentage	-0.0167655	0.22475
rs3024505	G	MaturenaiveCD24+CD38+_LMI3_grandparentPerc__Index47	Naive mature B cells (CD24+ CD38+ CD27- IgM+)_GrandParentalPercentage	-0.0199523	0.262444
rs1983853	C	MaturenaiveCD24+CD38+_LMI3_grandparentPerc__Index47	Naive mature B cells (CD24+ CD38+ CD27- IgM+)_GrandParentalPercentage	0.0253896	0.285061
rs1534422	G	MaturenaiveCD24+CD38+_LMI3_grandparentPerc__Index47	Naive mature B cells (CD24+ CD38+ CD27- IgM+)_GrandParentalPercentage	-0.0128674	0.33812
rs425105	T	MaturenaiveCD24+CD38+_LMI3_grandparentPerc__Index47	Naive mature B cells (CD24+ CD38+ CD27- IgM+)_GrandParentalPercentage	-0.01648	0.348256
rs478222	A	MaturenaiveCD24+CD38+_LMI3_grandparentPerc__Index47	Naive mature B cells (CD24+ CD38+ CD27- IgM+)_GrandParentalPercentage	0.0102958	0.371886
rs12444268	A	MaturenaiveCD24+CD38+_LMI3_grandparentPerc__Index47	Naive mature B cells (CD24+ CD38+ CD27- IgM+)_GrandParentalPercentage	0.0140506	0.388478
rs9272346	G	MaturenaiveCD24+CD38+_LMI3_grandparentPerc__Index47	Naive mature B cells (CD24+ CD38+ CD27- IgM+)_GrandParentalPercentage	-0.013851	0.40714
rs7020673	G	MaturenaiveCD24+CD38+_LMI3_grandparentPerc__Index47	Naive mature B cells (CD24+ CD38+ CD27- IgM+)_GrandParentalPercentage	0.0101116	0.410734
rs653178	C	MaturenaiveCD24+CD38+_LMI3_grandparentPerc__Index47	Naive mature B cells (CD24+ CD38+ CD27- IgM+)_GrandParentalPercentage	-0.0096957	0.413386
rs4849135	G	MaturenaiveCD24+CD38+_LMI3_grandparentPerc__Index47	Naive mature B cells (CD24+ CD38+ CD27- IgM+)_GrandParentalPercentage	0.010986	0.425841
rs3825932	T	MaturenaiveCD24+CD38+_LMI3_grandparentPerc__Index47	Naive mature B cells (CD24+ CD38+ CD27- IgM+)_GrandParentalPercentage	-0.00972528	0.454814
rs10517086	A	MaturenaiveCD24+CD38+_LMI3_grandparentPerc__Index47	Naive mature B cells (CD24+ CD38+ CD27- IgM+)_GrandParentalPercentage	-0.00950405	0.461477
rs4900384	G	MaturenaiveCD24+CD38+_LMI3_grandparentPerc__Index47	Naive mature B cells (CD24+ CD38+ CD27- IgM+)_GrandParentalPercentage	0.00996284	0.47077
rs2165738	C	MaturenaiveCD24+CD38+_LMI3_grandparentPerc__Index47	Naive mature B cells (CD24+ CD38+ CD27- IgM+)_GrandParentalPercentage	0.0103356	0.488944
rs9585056	C	MaturenaiveCD24+CD38+_LMI3_grandparentPerc__Index47	Naive mature B cells (CD24+ CD38+ CD27- IgM+)_GrandParentalPercentage	0.00879894	0.54921
rs6547853	G	MaturenaiveCD24+CD38+_LMI3_grandparentPerc__Index47	Naive mature B cells (CD24+ CD38+ CD27- IgM+)_GrandParentalPercentage	0.00648744	0.590093
rs1465788	C	MaturenaiveCD24+CD38+_LMI3_grandparentPerc__Index47	Naive mature B cells (CD24+ CD38+ CD27- IgM+)_GrandParentalPercentage	-0.0074379	0.600944
rs11954020	G	MaturenaiveCD24+CD38+_LMI3_grandparentPerc__Index47	Naive mature B cells (CD24+ CD38+ CD27- IgM+)_GrandParentalPercentage	-0.00644654	0.602162
rs11574435	C	MaturenaiveCD24+CD38+_LMI3_grandparentPerc__Index47	Naive mature B cells (CD24+ CD38+ CD27- IgM+)_GrandParentalPercentage	-0.0123372	0.603245
rs2476601	A	MaturenaiveCD24+CD38+_LMI3_grandparentPerc__Index47	Naive mature B cells (CD24+ CD38+ CD27- IgM+)_GrandParentalPercentage	-0.00816499	0.605804
rs10786436	T	MaturenaiveCD24+CD38+_LMI3_grandparentPerc__Index47	Naive mature B cells (CD24+ CD38+ CD27- IgM+)_GrandParentalPercentage	0.00701315	0.609167
rs6518350	A	MaturenaiveCD24+CD38+_LMI3_grandparentPerc__Index47	Naive mature B cells (CD24+ CD38+ CD27- IgM+)_GrandParentalPercentage	-0.00846478	0.630386
rs2611215	A	MaturenaiveCD24+CD38+_LMI3_grandparentPerc__Index47	Naive mature B cells (CD24+ CD38+ CD27- IgM+)_GrandParentalPercentage	-0.00725175	0.636107
rs4788084	C	MaturenaiveCD24+CD38+_LMI3_grandparentPerc__Index47	Naive mature B cells (CD24+ CD38+ CD27- IgM+)_GrandParentalPercentage	-0.00580664	0.64333
rs193778	G	MaturenaiveCD24+CD38+_LMI3_grandparentPerc__Index47	Naive mature B cells (CD24+ CD38+ CD27- IgM+)_GrandParentalPercentage	-0.00582262	0.666388
rs539514	T	MaturenaiveCD24+CD38+_LMI3_grandparentPerc__Index47	Naive mature B cells (CD24+ CD38+ CD27- IgM+)_GrandParentalPercentage	-0.00528609	0.669121
rs1893217	G	MaturenaiveCD24+CD38+_LMI3_grandparentPerc__Index47	Naive mature B cells (CD24+ CD38+ CD27- IgM+)_GrandParentalPercentage	0.00648185	0.671706
rs1990760	T	MaturenaiveCD24+CD38+_LMI3_grandparentPerc__Index47	Naive mature B cells (CD24+ CD38+ CD27- IgM+)_GrandParentalPercentage	0.00554149	0.671963
rs2290400	C	MaturenaiveCD24+CD38+_LMI3_grandparentPerc__Index47	Naive mature B cells (CD24+ CD38+ CD27- IgM+)_GrandParentalPercentage	-0.00524798	0.692232
rs13415583	T	MaturenaiveCD24+CD38+_LMI3_grandparentPerc__Index47	Naive mature B cells (CD24+ CD38+ CD27- IgM+)_GrandParentalPercentage	-0.00492873	0.728793
rs5753037	T	MaturenaiveCD24+CD38+_LMI3_grandparentPerc__Index47	Naive mature B cells (CD24+ CD38+ CD27- IgM+)_GrandParentalPercentage	0.00412812	0.747398
rs1615504	T	MaturenaiveCD24+CD38+_LMI3_grandparentPerc__Index47	Naive mature B cells (CD24+ CD38+ CD27- IgM+)_GrandParentalPercentage	-0.00432978	0.748199
rs72727394	T	MaturenaiveCD24+CD38+_LMI3_grandparentPerc__Index47	Naive mature B cells (CD24+ CD38+ CD27- IgM+)_GrandParentalPercentage	-0.00472514	0.752376
rs4763879	A	MaturenaiveCD24+CD38+_LMI3_grandparentPerc__Index47	Naive mature B cells (CD24+ CD38+ CD27- IgM+)_GrandParentalPercentage	0.00275652	0.820258
rs229533	C	MaturenaiveCD24+CD38+_LMI3_grandparentPerc__Index47	Naive mature B cells (CD24+ CD38+ CD27- IgM+)_GrandParentalPercentage	-0.00269702	0.834031
rs10795791	G	MaturenaiveCD24+CD38+_LMI3_grandparentPerc__Index47	Naive mature B cells (CD24+ CD38+ CD27- IgM+)_GrandParentalPercentage	-0.0025791	0.841767
rs11203203	A	MaturenaiveCD24+CD38+_LMI3_grandparentPerc__Index47	Naive mature B cells (CD24+ CD38+ CD27- IgM+)_GrandParentalPercentage	-0.0020413	0.871458
rs7202877	G	MaturenaiveCD24+CD38+_LMI3_grandparentPerc__Index47	Naive mature B cells (CD24+ CD38+ CD27- IgM+)_GrandParentalPercentage	-0.00295063	0.87824
rs3087243	G	MaturenaiveCD24+CD38+_LMI3_grandparentPerc__Index47	Naive mature B cells (CD24+ CD38+ CD27- IgM+)_GrandParentalPercentage	0.00185728	0.885147
rs7804356	T	MaturenaiveCD24+CD38+_LMI3_grandparentPerc__Index47	Naive mature B cells (CD24+ CD38+ CD27- IgM+)_GrandParentalPercentage	-0.00155078	0.915014
rs72928038	A	MaturenaiveCD24+CD38+_LMI3_grandparentPerc__Index47	Naive mature B cells (CD24+ CD38+ CD27- IgM+)_GrandParentalPercentage	-0.0013028	0.938927
rs2292239	T	MaturenaiveCD24+CD38+_LMI3_grandparentPerc__Index47	Naive mature B cells (CD24+ CD38+ CD27- IgM+)_GrandParentalPercentage	0.000773348	0.950542
rs10137082	C	MaturenaiveCD24+CD38+_LMI3_grandparentPerc__Index47	Naive mature B cells (CD24+ CD38+ CD27- IgM+)_GrandParentalPercentage	-0.000854124	0.951661
rs6691977	C	MaturenaiveCD24+CD38+_LMI3_grandparentPerc__Index47	Naive mature B cells (CD24+ CD38+ CD27- IgM+)_GrandParentalPercentage	-0.000575593	0.969599
rs12679857	A	MaturenaiveCD24+CD38+_LMI3_grandparentPerc__Index47	Naive mature B cells (CD24+ CD38+ CD27- IgM+)_GrandParentalPercentage	-0.000386615	0.97685
rs56994090	T	MaturenaiveCD24+CD38+_LMI3_grandparentPerc__Index47	Naive mature B cells (CD24+ CD38+ CD27- IgM+)_GrandParentalPercentage	0.000401979	0.978776
rs10509540	T	MaturenaiveCD24+CD38+_LMI3_grandparentPerc__Index47	Naive mature B cells (CD24+ CD38+ CD27- IgM+)_GrandParentalPercentage	0.000207495	0.987203
rs9388489	G	MaturenaiveCD24+CD38+_LMI3_parentPerc__Index48	Naive mature B cells (CD24+ CD38+ CD27- IgM+)_ParentalPercentage	-0.0243707	0.0275611
rs4505848	G	MaturenaiveCD24+CD38+_LMI3_parentPerc__Index48	Naive mature B cells (CD24+ CD38+ CD27- IgM+)_ParentalPercentage	-0.0224051	0.0455169
rs653178	C	MaturenaiveCD24+CD38+_LMI3_parentPerc__Index48	Naive mature B cells (CD24+ CD38+ CD27- IgM+)_ParentalPercentage	-0.020836	0.0585317
rs16956936	C	MaturenaiveCD24+CD38+_LMI3_parentPerc__Index48	Naive mature B cells (CD24+ CD38+ CD27- IgM+)_ParentalPercentage	0.0339653	0.0641006
rs1983853	C	MaturenaiveCD24+CD38+_LMI3_parentPerc__Index48	Naive mature B cells (CD24+ CD38+ CD27- IgM+)_ParentalPercentage	0.031388	0.155965
rs7020673	G	MaturenaiveCD24+CD38+_LMI3_parentPerc__Index48	Naive mature B cells (CD24+ CD38+ CD27- IgM+)_ParentalPercentage	0.0155533	0.174197
rs9272346	G	MaturenaiveCD24+CD38+_LMI3_parentPerc__Index48	Naive mature B cells (CD24+ CD38+ CD27- IgM+)_ParentalPercentage	-0.02046	0.188581
rs11203203	A	MaturenaiveCD24+CD38+_LMI3_parentPerc__Index48	Naive mature B cells (CD24+ CD38+ CD27- IgM+)_ParentalPercentage	-0.015228	0.194605
rs1052553	A	MaturenaiveCD24+CD38+_LMI3_parentPerc__Index48	Naive mature B cells (CD24+ CD38+ CD27- IgM+)_ParentalPercentage	-0.0174414	0.213543
rs2269241	C	MaturenaiveCD24+CD38+_LMI3_parentPerc__Index48	Naive mature B cells (CD24+ CD38+ CD27- IgM+)_ParentalPercentage	-0.0211429	0.216815
rs924043	C	MaturenaiveCD24+CD38+_LMI3_parentPerc__Index48	Naive mature B cells (CD24+ CD38+ CD27- IgM+)_ParentalPercentage	-0.0205834	0.225276
rs11258747	T	MaturenaiveCD24+CD38+_LMI3_parentPerc__Index48	Naive mature B cells (CD24+ CD38+ CD27- IgM+)_ParentalPercentage	0.015517	0.233506
rs2281808	C	MaturenaiveCD24+CD38+_LMI3_parentPerc__Index48	Naive mature B cells (CD24+ CD38+ CD27- IgM+)_ParentalPercentage	0.0139212	0.259246
rs3825932	T	MaturenaiveCD24+CD38+_LMI3_parentPerc__Index48	Naive mature B cells (CD24+ CD38+ CD27- IgM+)_ParentalPercentage	-0.0134555	0.267052
rs9585056	C	MaturenaiveCD24+CD38+_LMI3_parentPerc__Index48	Naive mature B cells (CD24+ CD38+ CD27- IgM+)_ParentalPercentage	0.0149707	0.273975
rs72727394	T	MaturenaiveCD24+CD38+_LMI3_parentPerc__Index48	Naive mature B cells (CD24+ CD38+ CD27- IgM+)_ParentalPercentage	0.0140729	0.313052
rs7202877	G	MaturenaiveCD24+CD38+_LMI3_parentPerc__Index48	Naive mature B cells (CD24+ CD38+ CD27- IgM+)_ParentalPercentage	-0.0178612	0.319401
rs478222	A	MaturenaiveCD24+CD38+_LMI3_parentPerc__Index48	Naive mature B cells (CD24+ CD38+ CD27- IgM+)_ParentalPercentage	0.0101486	0.345163
rs947474	A	MaturenaiveCD24+CD38+_LMI3_parentPerc__Index48	Naive mature B cells (CD24+ CD38+ CD27- IgM+)_ParentalPercentage	-0.0126022	0.356338
rs2476601	A	MaturenaiveCD24+CD38+_LMI3_parentPerc__Index48	Naive mature B cells (CD24+ CD38+ CD27- IgM+)_ParentalPercentage	-0.013436	0.362114
rs550448	A	MaturenaiveCD24+CD38+_LMI3_parentPerc__Index48	Naive mature B cells (CD24+ CD38+ CD27- IgM+)_ParentalPercentage	0.0160277	0.377491
rs1990760	T	MaturenaiveCD24+CD38+_LMI3_parentPerc__Index48	Naive mature B cells (CD24+ CD38+ CD27- IgM+)_ParentalPercentage	0.0107542	0.377813
rs2292239	T	MaturenaiveCD24+CD38+_LMI3_parentPerc__Index48	Naive mature B cells (CD24+ CD38+ CD27- IgM+)_ParentalPercentage	-0.0100852	0.385266
rs4849135	G	MaturenaiveCD24+CD38+_LMI3_parentPerc__Index48	Naive mature B cells (CD24+ CD38+ CD27- IgM+)_ParentalPercentage	0.0110467	0.39044
rs425105	T	MaturenaiveCD24+CD38+_LMI3_parentPerc__Index48	Naive mature B cells (CD24+ CD38+ CD27- IgM+)_ParentalPercentage	-0.0139087	0.396
rs4788084	C	MaturenaiveCD24+CD38+_LMI3_parentPerc__Index48	Naive mature B cells (CD24+ CD38+ CD27- IgM+)_ParentalPercentage	-0.00932538	0.424925
rs2304256	C	MaturenaiveCD24+CD38+_LMI3_parentPerc__Index48	Naive mature B cells (CD24+ CD38+ CD27- IgM+)_ParentalPercentage	-0.010438	0.42654
rs10795791	G	MaturenaiveCD24+CD38+_LMI3_parentPerc__Index48	Naive mature B cells (CD24+ CD38+ CD27- IgM+)_ParentalPercentage	0.00913911	0.447777
rs229533	C	MaturenaiveCD24+CD38+_LMI3_parentPerc__Index48	Naive mature B cells (CD24+ CD38+ CD27- IgM+)_ParentalPercentage	0.00883207	0.461546
rs12927355	C	MaturenaiveCD24+CD38+_LMI3_parentPerc__Index48	Naive mature B cells (CD24+ CD38+ CD27- IgM+)_ParentalPercentage	0.00902678	0.462534
rs12444268	A	MaturenaiveCD24+CD38+_LMI3_parentPerc__Index48	Naive mature B cells (CD24+ CD38+ CD27- IgM+)_ParentalPercentage	0.0107273	0.480269
rs13415583	T	MaturenaiveCD24+CD38+_LMI3_parentPerc__Index48	Naive mature B cells (CD24+ CD38+ CD27- IgM+)_ParentalPercentage	-0.00843858	0.52422
rs516246	T	MaturenaiveCD24+CD38+_LMI3_parentPerc__Index48	Naive mature B cells (CD24+ CD38+ CD27- IgM+)_ParentalPercentage	0.00682726	0.537721
rs10509540	T	MaturenaiveCD24+CD38+_LMI3_parentPerc__Index48	Naive mature B cells (CD24+ CD38+ CD27- IgM+)_ParentalPercentage	0.00724119	0.548137
rs10786436	T	MaturenaiveCD24+CD38+_LMI3_parentPerc__Index48	Naive mature B cells (CD24+ CD38+ CD27- IgM+)_ParentalPercentage	0.00749361	0.55794
rs2165738	C	MaturenaiveCD24+CD38+_LMI3_parentPerc__Index48	Naive mature B cells (CD24+ CD38+ CD27- IgM+)_ParentalPercentage	0.00805188	0.563246
rs56994090	T	MaturenaiveCD24+CD38+_LMI3_parentPerc__Index48	Naive mature B cells (CD24+ CD38+ CD27- IgM+)_ParentalPercentage	0.00790446	0.574645
rs62447205	A	MaturenaiveCD24+CD38+_LMI3_parentPerc__Index48	Naive mature B cells (CD24+ CD38+ CD27- IgM+)_ParentalPercentage	-0.00718025	0.577673
rs1893217	G	MaturenaiveCD24+CD38+_LMI3_parentPerc__Index48	Naive mature B cells (CD24+ CD38+ CD27- IgM+)_ParentalPercentage	-0.00760835	0.593651
rs1534422	G	MaturenaiveCD24+CD38+_LMI3_parentPerc__Index48	Naive mature B cells (CD24+ CD38+ CD27- IgM+)_ParentalPercentage	0.00650615	0.603761
rs17166496	G	MaturenaiveCD24+CD38+_LMI3_parentPerc__Index48	Naive mature B cells (CD24+ CD38+ CD27- IgM+)_ParentalPercentage	-0.00668656	0.610252
rs689	T	MaturenaiveCD24+CD38+_LMI3_parentPerc__Index48	Naive mature B cells (CD24+ CD38+ CD27- IgM+)_ParentalPercentage	0.00781546	0.634333
rs4763879	A	MaturenaiveCD24+CD38+_LMI3_parentPerc__Index48	Naive mature B cells (CD24+ CD38+ CD27- IgM+)_ParentalPercentage	-0.00537253	0.634778
rs10137082	C	MaturenaiveCD24+CD38+_LMI3_parentPerc__Index48	Naive mature B cells (CD24+ CD38+ CD27- IgM+)_ParentalPercentage	-0.00582567	0.65739
rs6518350	A	MaturenaiveCD24+CD38+_LMI3_parentPerc__Index48	Naive mature B cells (CD24+ CD38+ CD27- IgM+)_ParentalPercentage	0.00714706	0.663073
rs7804356	T	MaturenaiveCD24+CD38+_LMI3_parentPerc__Index48	Naive mature B cells (CD24+ CD38+ CD27- IgM+)_ParentalPercentage	-0.00537849	0.691375
rs2290400	C	MaturenaiveCD24+CD38+_LMI3_parentPerc__Index48	Naive mature B cells (CD24+ CD38+ CD27- IgM+)_ParentalPercentage	0.00474661	0.701029
rs3024505	G	MaturenaiveCD24+CD38+_LMI3_parentPerc__Index48	Naive mature B cells (CD24+ CD38+ CD27- IgM+)_ParentalPercentage	-0.00636851	0.701662
rs6547853	G	MaturenaiveCD24+CD38+_LMI3_parentPerc__Index48	Naive mature B cells (CD24+ CD38+ CD27- IgM+)_ParentalPercentage	0.00391729	0.727266
rs10517086	A	MaturenaiveCD24+CD38+_LMI3_parentPerc__Index48	Naive mature B cells (CD24+ CD38+ CD27- IgM+)_ParentalPercentage	-0.00347138	0.773121
rs4900384	G	MaturenaiveCD24+CD38+_LMI3_parentPerc__Index48	Naive mature B cells (CD24+ CD38+ CD27- IgM+)_ParentalPercentage	0.00345984	0.78835
rs539514	T	MaturenaiveCD24+CD38+_LMI3_parentPerc__Index48	Naive mature B cells (CD24+ CD38+ CD27- IgM+)_ParentalPercentage	-0.00297706	0.796351
rs6691977	C	MaturenaiveCD24+CD38+_LMI3_parentPerc__Index48	Naive mature B cells (CD24+ CD38+ CD27- IgM+)_ParentalPercentage	0.00305363	0.828334
rs11954020	G	MaturenaiveCD24+CD38+_LMI3_parentPerc__Index48	Naive mature B cells (CD24+ CD38+ CD27- IgM+)_ParentalPercentage	0.00226079	0.844611
rs5753037	T	MaturenaiveCD24+CD38+_LMI3_parentPerc__Index48	Naive mature B cells (CD24+ CD38+ CD27- IgM+)_ParentalPercentage	0.00220385	0.853717
rs193778	G	MaturenaiveCD24+CD38+_LMI3_parentPerc__Index48	Naive mature B cells (CD24+ CD38+ CD27- IgM+)_ParentalPercentage	-0.00161695	0.897862
rs2611215	A	MaturenaiveCD24+CD38+_LMI3_parentPerc__Index48	Naive mature B cells (CD24+ CD38+ CD27- IgM+)_ParentalPercentage	0.00180285	0.899641
rs3087243	G	MaturenaiveCD24+CD38+_LMI3_parentPerc__Index48	Naive mature B cells (CD24+ CD38+ CD27- IgM+)_ParentalPercentage	-0.00138875	0.907788
rs1615504	T	MaturenaiveCD24+CD38+_LMI3_parentPerc__Index48	Naive mature B cells (CD24+ CD38+ CD27- IgM+)_ParentalPercentage	-0.00103441	0.934459
rs1465788	C	MaturenaiveCD24+CD38+_LMI3_parentPerc__Index48	Naive mature B cells (CD24+ CD38+ CD27- IgM+)_ParentalPercentage	0.000968252	0.94181
rs12679857	A	MaturenaiveCD24+CD38+_LMI3_parentPerc__Index48	Naive mature B cells (CD24+ CD38+ CD27- IgM+)_ParentalPercentage	-0.000593992	0.961866
rs72928038	A	MaturenaiveCD24+CD38+_LMI3_parentPerc__Index48	Naive mature B cells (CD24+ CD38+ CD27- IgM+)_ParentalPercentage	-0.000514948	0.974092
rs11574435	C	MaturenaiveCD24+CD38+_LMI3_parentPerc__Index48	Naive mature B cells (CD24+ CD38+ CD27- IgM+)_ParentalPercentage	0.000579771	0.97911
rs10795791	G	MemoryBcells(IgD+IgM+CD27+)_LMI3_grandparentPerc__Index47	Memory B cells (IgD+ IgM+ CD27+)_GrandParentalPercentage	0.0198609	0.0388089
rs2292239	T	MemoryBcells(IgD+IgM+CD27+)_LMI3_grandparentPerc__Index47	Memory B cells (IgD+ IgM+ CD27+)_GrandParentalPercentage	-0.0181047	0.0511025
rs56994090	T	MemoryBcells(IgD+IgM+CD27+)_LMI3_grandparentPerc__Index47	Memory B cells (IgD+ IgM+ CD27+)_GrandParentalPercentage	0.0213164	0.0581426
rs4849135	G	MemoryBcells(IgD+IgM+CD27+)_LMI3_grandparentPerc__Index47	Memory B cells (IgD+ IgM+ CD27+)_GrandParentalPercentage	-0.019433	0.0587223
rs11203203	A	MemoryBcells(IgD+IgM+CD27+)_LMI3_grandparentPerc__Index47	Memory B cells (IgD+ IgM+ CD27+)_GrandParentalPercentage	-0.015136	0.107553
rs9585056	C	MemoryBcells(IgD+IgM+CD27+)_LMI3_grandparentPerc__Index47	Memory B cells (IgD+ IgM+ CD27+)_GrandParentalPercentage	-0.0172255	0.115974
rs2165738	C	MemoryBcells(IgD+IgM+CD27+)_LMI3_grandparentPerc__Index47	Memory B cells (IgD+ IgM+ CD27+)_GrandParentalPercentage	-0.0172483	0.121678
rs2304256	C	MemoryBcells(IgD+IgM+CD27+)_LMI3_grandparentPerc__Index47	Memory B cells (IgD+ IgM+ CD27+)_GrandParentalPercentage	0.0161849	0.123432
rs6518350	A	MemoryBcells(IgD+IgM+CD27+)_LMI3_grandparentPerc__Index47	Memory B cells (IgD+ IgM+ CD27+)_GrandParentalPercentage	0.0198185	0.130997
rs9272346	G	MemoryBcells(IgD+IgM+CD27+)_LMI3_grandparentPerc__Index47	Memory B cells (IgD+ IgM+ CD27+)_GrandParentalPercentage	0.0180156	0.148698
rs1615504	T	MemoryBcells(IgD+IgM+CD27+)_LMI3_grandparentPerc__Index47	Memory B cells (IgD+ IgM+ CD27+)_GrandParentalPercentage	0.0140528	0.162624
rs7804356	T	MemoryBcells(IgD+IgM+CD27+)_LMI3_grandparentPerc__Index47	Memory B cells (IgD+ IgM+ CD27+)_GrandParentalPercentage	-0.0150322	0.165618
rs193778	G	MemoryBcells(IgD+IgM+CD27+)_LMI3_grandparentPerc__Index47	Memory B cells (IgD+ IgM+ CD27+)_GrandParentalPercentage	0.0132555	0.188571
rs5753037	T	MemoryBcells(IgD+IgM+CD27+)_LMI3_grandparentPerc__Index47	Memory B cells (IgD+ IgM+ CD27+)_GrandParentalPercentage	-0.0123628	0.196292
rs3825932	T	MemoryBcells(IgD+IgM+CD27+)_LMI3_grandparentPerc__Index47	Memory B cells (IgD+ IgM+ CD27+)_GrandParentalPercentage	-0.012134	0.21186
rs2281808	C	MemoryBcells(IgD+IgM+CD27+)_LMI3_grandparentPerc__Index47	Memory B cells (IgD+ IgM+ CD27+)_GrandParentalPercentage	-0.0123471	0.212003
rs4505848	G	MemoryBcells(IgD+IgM+CD27+)_LMI3_grandparentPerc__Index47	Memory B cells (IgD+ IgM+ CD27+)_GrandParentalPercentage	0.0110356	0.220763
rs4900384	G	MemoryBcells(IgD+IgM+CD27+)_LMI3_grandparentPerc__Index47	Memory B cells (IgD+ IgM+ CD27+)_GrandParentalPercentage	-0.0121977	0.23721
rs947474	A	MemoryBcells(IgD+IgM+CD27+)_LMI3_grandparentPerc__Index47	Memory B cells (IgD+ IgM+ CD27+)_GrandParentalPercentage	0.0123835	0.25818
rs16956936	C	MemoryBcells(IgD+IgM+CD27+)_LMI3_grandparentPerc__Index47	Memory B cells (IgD+ IgM+ CD27+)_GrandParentalPercentage	-0.0161604	0.273322
rs7202877	G	MemoryBcells(IgD+IgM+CD27+)_LMI3_grandparentPerc__Index47	Memory B cells (IgD+ IgM+ CD27+)_GrandParentalPercentage	-0.014785	0.304059
rs689	T	MemoryBcells(IgD+IgM+CD27+)_LMI3_grandparentPerc__Index47	Memory B cells (IgD+ IgM+ CD27+)_GrandParentalPercentage	-0.0130841	0.320331
rs3087243	G	MemoryBcells(IgD+IgM+CD27+)_LMI3_grandparentPerc__Index47	Memory B cells (IgD+ IgM+ CD27+)_GrandParentalPercentage	-0.00912788	0.341967
rs1990760	T	MemoryBcells(IgD+IgM+CD27+)_LMI3_grandparentPerc__Index47	Memory B cells (IgD+ IgM+ CD27+)_GrandParentalPercentage	0.00916798	0.348458
rs2269241	C	MemoryBcells(IgD+IgM+CD27+)_LMI3_grandparentPerc__Index47	Memory B cells (IgD+ IgM+ CD27+)_GrandParentalPercentage	0.0120451	0.380753
rs1893217	G	MemoryBcells(IgD+IgM+CD27+)_LMI3_grandparentPerc__Index47	Memory B cells (IgD+ IgM+ CD27+)_GrandParentalPercentage	-0.00989511	0.386644
rs924043	C	MemoryBcells(IgD+IgM+CD27+)_LMI3_grandparentPerc__Index47	Memory B cells (IgD+ IgM+ CD27+)_GrandParentalPercentage	0.0107135	0.431769
rs11954020	G	MemoryBcells(IgD+IgM+CD27+)_LMI3_grandparentPerc__Index47	Memory B cells (IgD+ IgM+ CD27+)_GrandParentalPercentage	0.0072146	0.43514
rs72928038	A	MemoryBcells(IgD+IgM+CD27+)_LMI3_grandparentPerc__Index47	Memory B cells (IgD+ IgM+ CD27+)_GrandParentalPercentage	0.00986424	0.437584
rs2611215	A	MemoryBcells(IgD+IgM+CD27+)_LMI3_grandparentPerc__Index47	Memory B cells (IgD+ IgM+ CD27+)_GrandParentalPercentage	0.0088191	0.441437
rs10509540	T	MemoryBcells(IgD+IgM+CD27+)_LMI3_grandparentPerc__Index47	Memory B cells (IgD+ IgM+ CD27+)_GrandParentalPercentage	0.00738298	0.445052
rs17166496	G	MemoryBcells(IgD+IgM+CD27+)_LMI3_grandparentPerc__Index47	Memory B cells (IgD+ IgM+ CD27+)_GrandParentalPercentage	0.00797466	0.448286
rs11258747	T	MemoryBcells(IgD+IgM+CD27+)_LMI3_grandparentPerc__Index47	Memory B cells (IgD+ IgM+ CD27+)_GrandParentalPercentage	0.00774487	0.458896
rs12444268	A	MemoryBcells(IgD+IgM+CD27+)_LMI3_grandparentPerc__Index47	Memory B cells (IgD+ IgM+ CD27+)_GrandParentalPercentage	-0.00902194	0.459138
rs10786436	T	MemoryBcells(IgD+IgM+CD27+)_LMI3_grandparentPerc__Index47	Memory B cells (IgD+ IgM+ CD27+)_GrandParentalPercentage	0.00696369	0.497145
rs72727394	T	MemoryBcells(IgD+IgM+CD27+)_LMI3_grandparentPerc__Index47	Memory B cells (IgD+ IgM+ CD27+)_GrandParentalPercentage	0.00759641	0.497425
rs539514	T	MemoryBcells(IgD+IgM+CD27+)_LMI3_grandparentPerc__Index47	Memory B cells (IgD+ IgM+ CD27+)_GrandParentalPercentage	-0.00612769	0.507566
rs516246	T	MemoryBcells(IgD+IgM+CD27+)_LMI3_grandparentPerc__Index47	Memory B cells (IgD+ IgM+ CD27+)_GrandParentalPercentage	-0.00585582	0.509822
rs6691977	C	MemoryBcells(IgD+IgM+CD27+)_LMI3_grandparentPerc__Index47	Memory B cells (IgD+ IgM+ CD27+)_GrandParentalPercentage	-0.00716012	0.525926
rs9388489	G	MemoryBcells(IgD+IgM+CD27+)_LMI3_grandparentPerc__Index47	Memory B cells (IgD+ IgM+ CD27+)_GrandParentalPercentage	-0.00558141	0.531417
rs550448	A	MemoryBcells(IgD+IgM+CD27+)_LMI3_grandparentPerc__Index47	Memory B cells (IgD+ IgM+ CD27+)_GrandParentalPercentage	-0.00900212	0.536734
rs1983853	C	MemoryBcells(IgD+IgM+CD27+)_LMI3_grandparentPerc__Index47	Memory B cells (IgD+ IgM+ CD27+)_GrandParentalPercentage	0.0108267	0.542534
rs12927355	C	MemoryBcells(IgD+IgM+CD27+)_LMI3_grandparentPerc__Index47	Memory B cells (IgD+ IgM+ CD27+)_GrandParentalPercentage	0.00579913	0.556282
rs2290400	C	MemoryBcells(IgD+IgM+CD27+)_LMI3_grandparentPerc__Index47	Memory B cells (IgD+ IgM+ CD27+)_GrandParentalPercentage	0.00542012	0.584554
rs10137082	C	MemoryBcells(IgD+IgM+CD27+)_LMI3_grandparentPerc__Index47	Memory B cells (IgD+ IgM+ CD27+)_GrandParentalPercentage	0.00555267	0.598086
rs229533	C	MemoryBcells(IgD+IgM+CD27+)_LMI3_grandparentPerc__Index47	Memory B cells (IgD+ IgM+ CD27+)_GrandParentalPercentage	0.00493138	0.608345
rs1534422	G	MemoryBcells(IgD+IgM+CD27+)_LMI3_grandparentPerc__Index47	Memory B cells (IgD+ IgM+ CD27+)_GrandParentalPercentage	0.00502244	0.617397
rs653178	C	MemoryBcells(IgD+IgM+CD27+)_LMI3_grandparentPerc__Index47	Memory B cells (IgD+ IgM+ CD27+)_GrandParentalPercentage	0.00413708	0.640904
rs4788084	C	MemoryBcells(IgD+IgM+CD27+)_LMI3_grandparentPerc__Index47	Memory B cells (IgD+ IgM+ CD27+)_GrandParentalPercentage	0.00415884	0.657435
rs10517086	A	MemoryBcells(IgD+IgM+CD27+)_LMI3_grandparentPerc__Index47	Memory B cells (IgD+ IgM+ CD27+)_GrandParentalPercentage	0.00416217	0.666427
rs478222	A	MemoryBcells(IgD+IgM+CD27+)_LMI3_grandparentPerc__Index47	Memory B cells (IgD+ IgM+ CD27+)_GrandParentalPercentage	-0.00371657	0.666689
rs13415583	T	MemoryBcells(IgD+IgM+CD27+)_LMI3_grandparentPerc__Index47	Memory B cells (IgD+ IgM+ CD27+)_GrandParentalPercentage	-0.00425397	0.68902
rs425105	T	MemoryBcells(IgD+IgM+CD27+)_LMI3_grandparentPerc__Index47	Memory B cells (IgD+ IgM+ CD27+)_GrandParentalPercentage	0.00508638	0.69893
rs2476601	A	MemoryBcells(IgD+IgM+CD27+)_LMI3_grandparentPerc__Index47	Memory B cells (IgD+ IgM+ CD27+)_GrandParentalPercentage	0.00396587	0.737535
rs7020673	G	MemoryBcells(IgD+IgM+CD27+)_LMI3_grandparentPerc__Index47	Memory B cells (IgD+ IgM+ CD27+)_GrandParentalPercentage	0.00299634	0.744634
rs6547853	G	MemoryBcells(IgD+IgM+CD27+)_LMI3_grandparentPerc__Index47	Memory B cells (IgD+ IgM+ CD27+)_GrandParentalPercentage	0.00279791	0.756109
rs12679857	A	MemoryBcells(IgD+IgM+CD27+)_LMI3_grandparentPerc__Index47	Memory B cells (IgD+ IgM+ CD27+)_GrandParentalPercentage	-0.00298857	0.764193
rs3024505	G	MemoryBcells(IgD+IgM+CD27+)_LMI3_grandparentPerc__Index47	Memory B cells (IgD+ IgM+ CD27+)_GrandParentalPercentage	-0.00371301	0.780659
rs11574435	C	MemoryBcells(IgD+IgM+CD27+)_LMI3_grandparentPerc__Index47	Memory B cells (IgD+ IgM+ CD27+)_GrandParentalPercentage	0.0039799	0.822651
rs62447205	A	MemoryBcells(IgD+IgM+CD27+)_LMI3_grandparentPerc__Index47	Memory B cells (IgD+ IgM+ CD27+)_GrandParentalPercentage	0.00225816	0.827219
rs4763879	A	MemoryBcells(IgD+IgM+CD27+)_LMI3_grandparentPerc__Index47	Memory B cells (IgD+ IgM+ CD27+)_GrandParentalPercentage	-0.00170858	0.850629
rs1052553	A	MemoryBcells(IgD+IgM+CD27+)_LMI3_grandparentPerc__Index47	Memory B cells (IgD+ IgM+ CD27+)_GrandParentalPercentage	0.00153169	0.891858
rs1465788	C	MemoryBcells(IgD+IgM+CD27+)_LMI3_grandparentPerc__Index47	Memory B cells (IgD+ IgM+ CD27+)_GrandParentalPercentage	-2.93002e-05	0.997802
rs2304256	C	MemoryBcells(IgD+IgM+CD27+)_LMI3_parentPerc__Index58	Memory B cells (IgD+ IgM+ CD27+)_ParentalPercentage	0.0386148	0.0191715
rs947474	A	MemoryBcells(IgD+IgM+CD27+)_LMI3_parentPerc__Index58	Memory B cells (IgD+ IgM+ CD27+)_ParentalPercentage	0.031132	0.0704532
rs4505848	G	MemoryBcells(IgD+IgM+CD27+)_LMI3_parentPerc__Index58	Memory B cells (IgD+ IgM+ CD27+)_ParentalPercentage	0.0217659	0.124821
rs16956936	C	MemoryBcells(IgD+IgM+CD27+)_LMI3_parentPerc__Index58	Memory B cells (IgD+ IgM+ CD27+)_ParentalPercentage	-0.0344691	0.137503
rs689	T	MemoryBcells(IgD+IgM+CD27+)_LMI3_parentPerc__Index58	Memory B cells (IgD+ IgM+ CD27+)_ParentalPercentage	-0.030425	0.141791
rs516246	T	MemoryBcells(IgD+IgM+CD27+)_LMI3_parentPerc__Index58	Memory B cells (IgD+ IgM+ CD27+)_ParentalPercentage	-0.0203828	0.144429
rs924043	C	MemoryBcells(IgD+IgM+CD27+)_LMI3_parentPerc__Index58	Memory B cells (IgD+ IgM+ CD27+)_ParentalPercentage	0.0311707	0.145735
rs2292239	T	MemoryBcells(IgD+IgM+CD27+)_LMI3_parentPerc__Index58	Memory B cells (IgD+ IgM+ CD27+)_ParentalPercentage	-0.0208688	0.15434
rs6518350	A	MemoryBcells(IgD+IgM+CD27+)_LMI3_parentPerc__Index58	Memory B cells (IgD+ IgM+ CD27+)_ParentalPercentage	0.0278492	0.178147
rs2269241	C	MemoryBcells(IgD+IgM+CD27+)_LMI3_parentPerc__Index58	Memory B cells (IgD+ IgM+ CD27+)_ParentalPercentage	0.0278176	0.198273
rs550448	A	MemoryBcells(IgD+IgM+CD27+)_LMI3_parentPerc__Index58	Memory B cells (IgD+ IgM+ CD27+)_ParentalPercentage	-0.0290714	0.204652
rs4900384	G	MemoryBcells(IgD+IgM+CD27+)_LMI3_parentPerc__Index58	Memory B cells (IgD+ IgM+ CD27+)_ParentalPercentage	-0.020309	0.21143
rs4849135	G	MemoryBcells(IgD+IgM+CD27+)_LMI3_parentPerc__Index58	Memory B cells (IgD+ IgM+ CD27+)_ParentalPercentage	-0.0199364	0.219423
rs10795791	G	MemoryBcells(IgD+IgM+CD27+)_LMI3_parentPerc__Index58	Memory B cells (IgD+ IgM+ CD27+)_ParentalPercentage	0.0178935	0.238921
rs56994090	T	MemoryBcells(IgD+IgM+CD27+)_LMI3_parentPerc__Index58	Memory B cells (IgD+ IgM+ CD27+)_ParentalPercentage	0.020138	0.257148
rs1615504	T	MemoryBcells(IgD+IgM+CD27+)_LMI3_parentPerc__Index58	Memory B cells (IgD+ IgM+ CD27+)_ParentalPercentage	0.0178692	0.260055
rs2165738	C	MemoryBcells(IgD+IgM+CD27+)_LMI3_parentPerc__Index58	Memory B cells (IgD+ IgM+ CD27+)_ParentalPercentage	-0.0188961	0.282432
rs62447205	A	MemoryBcells(IgD+IgM+CD27+)_LMI3_parentPerc__Index58	Memory B cells (IgD+ IgM+ CD27+)_ParentalPercentage	0.0173231	0.287143
rs17166496	G	MemoryBcells(IgD+IgM+CD27+)_LMI3_parentPerc__Index58	Memory B cells (IgD+ IgM+ CD27+)_ParentalPercentage	0.0171668	0.299778
rs11203203	A	MemoryBcells(IgD+IgM+CD27+)_LMI3_parentPerc__Index58	Memory B cells (IgD+ IgM+ CD27+)_ParentalPercentage	-0.0150538	0.310486
rs9585056	C	MemoryBcells(IgD+IgM+CD27+)_LMI3_parentPerc__Index58	Memory B cells (IgD+ IgM+ CD27+)_ParentalPercentage	-0.0172447	0.318637
rs2290400	C	MemoryBcells(IgD+IgM+CD27+)_LMI3_parentPerc__Index58	Memory B cells (IgD+ IgM+ CD27+)_ParentalPercentage	0.0150577	0.334528
rs11954020	G	MemoryBcells(IgD+IgM+CD27+)_LMI3_parentPerc__Index58	Memory B cells (IgD+ IgM+ CD27+)_ParentalPercentage	0.0139762	0.336969
rs1052553	A	MemoryBcells(IgD+IgM+CD27+)_LMI3_parentPerc__Index58	Memory B cells (IgD+ IgM+ CD27+)_ParentalPercentage	0.0164161	0.354453
rs12444268	A	MemoryBcells(IgD+IgM+CD27+)_LMI3_parentPerc__Index58	Memory B cells (IgD+ IgM+ CD27+)_ParentalPercentage	-0.0168858	0.378945
rs72727394	T	MemoryBcells(IgD+IgM+CD27+)_LMI3_parentPerc__Index58	Memory B cells (IgD+ IgM+ CD27+)_ParentalPercentage	0.015046	0.393376
rs2281808	C	MemoryBcells(IgD+IgM+CD27+)_LMI3_parentPerc__Index58	Memory B cells (IgD+ IgM+ CD27+)_ParentalPercentage	-0.0131904	0.397776
rs9272346	G	MemoryBcells(IgD+IgM+CD27+)_LMI3_parentPerc__Index58	Memory B cells (IgD+ IgM+ CD27+)_ParentalPercentage	0.0163076	0.407388
rs193778	G	MemoryBcells(IgD+IgM+CD27+)_LMI3_parentPerc__Index58	Memory B cells (IgD+ IgM+ CD27+)_ParentalPercentage	0.0127836	0.421429
rs478222	A	MemoryBcells(IgD+IgM+CD27+)_LMI3_parentPerc__Index58	Memory B cells (IgD+ IgM+ CD27+)_ParentalPercentage	-0.0103757	0.445037
rs72928038	A	MemoryBcells(IgD+IgM+CD27+)_LMI3_parentPerc__Index58	Memory B cells (IgD+ IgM+ CD27+)_ParentalPercentage	0.0151309	0.449695
rs5753037	T	MemoryBcells(IgD+IgM+CD27+)_LMI3_parentPerc__Index58	Memory B cells (IgD+ IgM+ CD27+)_ParentalPercentage	-0.0113734	0.451032
rs3024505	G	MemoryBcells(IgD+IgM+CD27+)_LMI3_parentPerc__Index58	Memory B cells (IgD+ IgM+ CD27+)_ParentalPercentage	0.015682	0.455015
rs1534422	G	MemoryBcells(IgD+IgM+CD27+)_LMI3_parentPerc__Index58	Memory B cells (IgD+ IgM+ CD27+)_ParentalPercentage	0.0116294	0.462591
rs9388489	G	MemoryBcells(IgD+IgM+CD27+)_LMI3_parentPerc__Index58	Memory B cells (IgD+ IgM+ CD27+)_ParentalPercentage	0.00965007	0.492069
rs7804356	T	MemoryBcells(IgD+IgM+CD27+)_LMI3_parentPerc__Index58	Memory B cells (IgD+ IgM+ CD27+)_ParentalPercentage	-0.0115153	0.500911
rs4788084	C	MemoryBcells(IgD+IgM+CD27+)_LMI3_parentPerc__Index58	Memory B cells (IgD+ IgM+ CD27+)_ParentalPercentage	0.00985638	0.504501
rs1893217	G	MemoryBcells(IgD+IgM+CD27+)_LMI3_parentPerc__Index58	Memory B cells (IgD+ IgM+ CD27+)_ParentalPercentage	-0.0108253	0.547848
rs3825932	T	MemoryBcells(IgD+IgM+CD27+)_LMI3_parentPerc__Index58	Memory B cells (IgD+ IgM+ CD27+)_ParentalPercentage	-0.0089102	0.561136
rs1465788	C	MemoryBcells(IgD+IgM+CD27+)_LMI3_parentPerc__Index58	Memory B cells (IgD+ IgM+ CD27+)_ParentalPercentage	0.00964365	0.564796
rs229533	C	MemoryBcells(IgD+IgM+CD27+)_LMI3_parentPerc__Index58	Memory B cells (IgD+ IgM+ CD27+)_ParentalPercentage	0.00781089	0.606353
rs2611215	A	MemoryBcells(IgD+IgM+CD27+)_LMI3_parentPerc__Index58	Memory B cells (IgD+ IgM+ CD27+)_ParentalPercentage	0.00886837	0.623276
rs11258747	T	MemoryBcells(IgD+IgM+CD27+)_LMI3_parentPerc__Index58	Memory B cells (IgD+ IgM+ CD27+)_ParentalPercentage	-0.00778897	0.636422
rs11574435	C	MemoryBcells(IgD+IgM+CD27+)_LMI3_parentPerc__Index58	Memory B cells (IgD+ IgM+ CD27+)_ParentalPercentage	0.012859	0.64563
rs3087243	G	MemoryBcells(IgD+IgM+CD27+)_LMI3_parentPerc__Index58	Memory B cells (IgD+ IgM+ CD27+)_ParentalPercentage	-0.00684042	0.651467
rs539514	T	MemoryBcells(IgD+IgM+CD27+)_LMI3_parentPerc__Index58	Memory B cells (IgD+ IgM+ CD27+)_ParentalPercentage	0.00604977	0.678001
rs10517086	A	MemoryBcells(IgD+IgM+CD27+)_LMI3_parentPerc__Index58	Memory B cells (IgD+ IgM+ CD27+)_ParentalPercentage	0.00592653	0.696797
rs7202877	G	MemoryBcells(IgD+IgM+CD27+)_LMI3_parentPerc__Index58	Memory B cells (IgD+ IgM+ CD27+)_ParentalPercentage	-0.00826642	0.715558
rs13415583	T	MemoryBcells(IgD+IgM+CD27+)_LMI3_parentPerc__Index58	Memory B cells (IgD+ IgM+ CD27+)_ParentalPercentage	-0.0051607	0.757939
rs10137082	C	MemoryBcells(IgD+IgM+CD27+)_LMI3_parentPerc__Index58	Memory B cells (IgD+ IgM+ CD27+)_ParentalPercentage	0.00482278	0.771352
rs653178	C	MemoryBcells(IgD+IgM+CD27+)_LMI3_parentPerc__Index58	Memory B cells (IgD+ IgM+ CD27+)_ParentalPercentage	0.00391147	0.779537
rs12927355	C	MemoryBcells(IgD+IgM+CD27+)_LMI3_parentPerc__Index58	Memory B cells (IgD+ IgM+ CD27+)_ParentalPercentage	-0.00410676	0.791445
rs6547853	G	MemoryBcells(IgD+IgM+CD27+)_LMI3_parentPerc__Index58	Memory B cells (IgD+ IgM+ CD27+)_ParentalPercentage	0.00336374	0.81262
rs425105	T	MemoryBcells(IgD+IgM+CD27+)_LMI3_parentPerc__Index58	Memory B cells (IgD+ IgM+ CD27+)_ParentalPercentage	0.00485595	0.814683
rs1983853	C	MemoryBcells(IgD+IgM+CD27+)_LMI3_parentPerc__Index58	Memory B cells (IgD+ IgM+ CD27+)_ParentalPercentage	0.00528131	0.850471
rs12679857	A	MemoryBcells(IgD+IgM+CD27+)_LMI3_parentPerc__Index58	Memory B cells (IgD+ IgM+ CD27+)_ParentalPercentage	-0.00286684	0.855054
rs4763879	A	MemoryBcells(IgD+IgM+CD27+)_LMI3_parentPerc__Index58	Memory B cells (IgD+ IgM+ CD27+)_ParentalPercentage	-0.0020275	0.887186
rs10786436	T	MemoryBcells(IgD+IgM+CD27+)_LMI3_parentPerc__Index58	Memory B cells (IgD+ IgM+ CD27+)_ParentalPercentage	0.00219656	0.891903
rs7020673	G	MemoryBcells(IgD+IgM+CD27+)_LMI3_parentPerc__Index58	Memory B cells (IgD+ IgM+ CD27+)_ParentalPercentage	0.00151382	0.916803
rs6691977	C	MemoryBcells(IgD+IgM+CD27+)_LMI3_parentPerc__Index58	Memory B cells (IgD+ IgM+ CD27+)_ParentalPercentage	0.00172129	0.922924
rs10509540	T	MemoryBcells(IgD+IgM+CD27+)_LMI3_parentPerc__Index58	Memory B cells (IgD+ IgM+ CD27+)_ParentalPercentage	0.00138971	0.927336
rs1990760	T	MemoryBcells(IgD+IgM+CD27+)_LMI3_parentPerc__Index58	Memory B cells (IgD+ IgM+ CD27+)_ParentalPercentage	0.000755603	0.960915
rs2476601	A	MemoryBcells(IgD+IgM+CD27+)_LMI3_parentPerc__Index58	Memory B cells (IgD+ IgM+ CD27+)_ParentalPercentage	-4.93817e-06	0.999789
rs11574435	C	Monocytes_LMI6_parentPerc__Index106	Monocytes_ParentalPercentage	0.0110812	0.0295101
rs2476601	A	Monocytes_LMI6_parentPerc__Index106	Monocytes_ParentalPercentage	-0.00731844	0.0310431
rs10137082	C	Monocytes_LMI6_parentPerc__Index106	Monocytes_ParentalPercentage	0.00631983	0.0365159
rs689	T	Monocytes_LMI6_parentPerc__Index106	Monocytes_ParentalPercentage	-0.00780537	0.0389996
rs11258747	T	Monocytes_LMI6_parentPerc__Index106	Monocytes_ParentalPercentage	-0.00575481	0.0553796
rs17166496	G	Monocytes_LMI6_parentPerc__Index106	Monocytes_ParentalPercentage	-0.00568973	0.0596958
rs947474	A	Monocytes_LMI6_parentPerc__Index106	Monocytes_ParentalPercentage	0.00589602	0.061195
rs12444268	A	Monocytes_LMI6_parentPerc__Index106	Monocytes_ParentalPercentage	-0.00641313	0.0670788
rs1990760	T	Monocytes_LMI6_parentPerc__Index106	Monocytes_ParentalPercentage	-0.00477347	0.0896732
rs7020673	G	Monocytes_LMI6_parentPerc__Index106	Monocytes_ParentalPercentage	0.00415353	0.116325
rs1893217	G	Monocytes_LMI6_parentPerc__Index106	Monocytes_ParentalPercentage	0.00473801	0.149888
rs10786436	T	Monocytes_LMI6_parentPerc__Index106	Monocytes_ParentalPercentage	-0.00420066	0.15469
rs10517086	A	Monocytes_LMI6_parentPerc__Index106	Monocytes_ParentalPercentage	-0.00394112	0.155991
rs4788084	C	Monocytes_LMI6_parentPerc__Index106	Monocytes_ParentalPercentage	0.00381713	0.157165
rs2281808	C	Monocytes_LMI6_parentPerc__Index106	Monocytes_ParentalPercentage	-0.00388132	0.173472
rs9272346	G	Monocytes_LMI6_parentPerc__Index106	Monocytes_ParentalPercentage	-0.00483172	0.179341
rs2165738	C	Monocytes_LMI6_parentPerc__Index106	Monocytes_ParentalPercentage	-0.0037961	0.238022
rs3825932	T	Monocytes_LMI6_parentPerc__Index106	Monocytes_ParentalPercentage	0.00318275	0.256235
rs9585056	C	Monocytes_LMI6_parentPerc__Index106	Monocytes_ParentalPercentage	0.00357257	0.258894
rs6547853	G	Monocytes_LMI6_parentPerc__Index106	Monocytes_ParentalPercentage	-0.00273197	0.292306
rs478222	A	Monocytes_LMI6_parentPerc__Index106	Monocytes_ParentalPercentage	-0.00258286	0.29872
rs1615504	T	Monocytes_LMI6_parentPerc__Index106	Monocytes_ParentalPercentage	-0.00256221	0.377953
rs9388489	G	Monocytes_LMI6_parentPerc__Index106	Monocytes_ParentalPercentage	-0.00211533	0.41057
rs3024505	G	Monocytes_LMI6_parentPerc__Index106	Monocytes_ParentalPercentage	0.00306637	0.424822
rs11203203	A	Monocytes_LMI6_parentPerc__Index106	Monocytes_ParentalPercentage	0.00207427	0.445462
rs516246	T	Monocytes_LMI6_parentPerc__Index106	Monocytes_ParentalPercentage	-0.00193368	0.450276
rs1052553	A	Monocytes_LMI6_parentPerc__Index106	Monocytes_ParentalPercentage	-0.00244112	0.452082
rs1534422	G	Monocytes_LMI6_parentPerc__Index106	Monocytes_ParentalPercentage	0.00215943	0.456175
rs2269241	C	Monocytes_LMI6_parentPerc__Index106	Monocytes_ParentalPercentage	0.0029125	0.462448
rs10795791	G	Monocytes_LMI6_parentPerc__Index106	Monocytes_ParentalPercentage	0.00202918	0.466109
rs2304256	C	Monocytes_LMI6_parentPerc__Index106	Monocytes_ParentalPercentage	-0.002202	0.468288
rs3087243	G	Monocytes_LMI6_parentPerc__Index106	Monocytes_ParentalPercentage	0.0018332	0.508281
rs11954020	G	Monocytes_LMI6_parentPerc__Index106	Monocytes_ParentalPercentage	0.00158081	0.553273
rs4900384	G	Monocytes_LMI6_parentPerc__Index106	Monocytes_ParentalPercentage	0.00176228	0.554188
rs13415583	T	Monocytes_LMI6_parentPerc__Index106	Monocytes_ParentalPercentage	-0.00175514	0.56682
rs5753037	T	Monocytes_LMI6_parentPerc__Index106	Monocytes_ParentalPercentage	0.00155969	0.572444
rs10509540	T	Monocytes_LMI6_parentPerc__Index106	Monocytes_ParentalPercentage	-0.00154966	0.578391
rs1465788	C	Monocytes_LMI6_parentPerc__Index106	Monocytes_ParentalPercentage	-0.00167811	0.584194
rs1983853	C	Monocytes_LMI6_parentPerc__Index106	Monocytes_ParentalPercentage	-0.00262843	0.608178
rs72727394	T	Monocytes_LMI6_parentPerc__Index106	Monocytes_ParentalPercentage	0.0016432	0.610809
rs6691977	C	Monocytes_LMI6_parentPerc__Index106	Monocytes_ParentalPercentage	-0.00155179	0.63364
rs539514	T	Monocytes_LMI6_parentPerc__Index106	Monocytes_ParentalPercentage	0.00114476	0.667785
rs2611215	A	Monocytes_LMI6_parentPerc__Index106	Monocytes_ParentalPercentage	0.00136209	0.680261
rs16956936	C	Monocytes_LMI6_parentPerc__Index106	Monocytes_ParentalPercentage	0.00172611	0.685272
rs72928038	A	Monocytes_LMI6_parentPerc__Index106	Monocytes_ParentalPercentage	-0.00128539	0.725878
rs4849135	G	Monocytes_LMI6_parentPerc__Index106	Monocytes_ParentalPercentage	0.00102392	0.730866
rs7804356	T	Monocytes_LMI6_parentPerc__Index106	Monocytes_ParentalPercentage	-0.000996604	0.750428
rs62447205	A	Monocytes_LMI6_parentPerc__Index106	Monocytes_ParentalPercentage	0.00092585	0.756271
rs653178	C	Monocytes_LMI6_parentPerc__Index106	Monocytes_ParentalPercentage	0.000652911	0.798531
rs12679857	A	Monocytes_LMI6_parentPerc__Index106	Monocytes_ParentalPercentage	0.000729756	0.799474
rs550448	A	Monocytes_LMI6_parentPerc__Index106	Monocytes_ParentalPercentage	0.00105291	0.802208
rs7202877	G	Monocytes_LMI6_parentPerc__Index106	Monocytes_ParentalPercentage	0.000952188	0.818653
rs6518350	A	Monocytes_LMI6_parentPerc__Index106	Monocytes_ParentalPercentage	-0.000742725	0.844807
rs924043	C	Monocytes_LMI6_parentPerc__Index106	Monocytes_ParentalPercentage	-0.000767895	0.845169
rs2292239	T	Monocytes_LMI6_parentPerc__Index106	Monocytes_ParentalPercentage	-0.000456691	0.865114
rs56994090	T	Monocytes_LMI6_parentPerc__Index106	Monocytes_ParentalPercentage	-0.000493532	0.879601
rs193778	G	Monocytes_LMI6_parentPerc__Index106	Monocytes_ParentalPercentage	-0.000382607	0.895503
rs229533	C	Monocytes_LMI6_parentPerc__Index106	Monocytes_ParentalPercentage	-0.000352641	0.898903
rs2290400	C	Monocytes_LMI6_parentPerc__Index106	Monocytes_ParentalPercentage	0.000272574	0.924058
rs12927355	C	Monocytes_LMI6_parentPerc__Index106	Monocytes_ParentalPercentage	0.000240573	0.932567
rs4763879	A	Monocytes_LMI6_parentPerc__Index106	Monocytes_ParentalPercentage	-0.000213239	0.935039
rs4505848	G	Monocytes_LMI6_parentPerc__Index106	Monocytes_ParentalPercentage	0.000186156	0.942995
rs425105	T	Monocytes_LMI6_parentPerc__Index106	Monocytes_ParentalPercentage	0.000202067	0.95751
rs11574435	C	Monocytes(CD14+)_LMI1_parentPerc__Index1	Monocytes (CD14+)_ParentalPercentage	0.00798763	0.0308963
rs1615504	T	Monocytes(CD14+)_LMI1_parentPerc__Index1	Monocytes (CD14+)_ParentalPercentage	-0.00438054	0.0372675
rs56994090	T	Monocytes(CD14+)_LMI1_parentPerc__Index1	Monocytes (CD14+)_ParentalPercentage	0.0047404	0.0442739
rs539514	T	Monocytes(CD14+)_LMI1_parentPerc__Index1	Monocytes (CD14+)_ParentalPercentage	0.0034865	0.0710595
rs4763879	A	Monocytes(CD14+)_LMI1_parentPerc__Index1	Monocytes (CD14+)_ParentalPercentage	-0.00317776	0.0935782
rs4788084	C	Monocytes(CD14+)_LMI1_parentPerc__Index1	Monocytes (CD14+)_ParentalPercentage	0.00319692	0.102807
rs6547853	G	Monocytes(CD14+)_LMI1_parentPerc__Index1	Monocytes (CD14+)_ParentalPercentage	-0.00303704	0.106626
rs1052553	A	Monocytes(CD14+)_LMI1_parentPerc__Index1	Monocytes (CD14+)_ParentalPercentage	-0.0037686	0.109377
rs11258747	T	Monocytes(CD14+)_LMI1_parentPerc__Index1	Monocytes (CD14+)_ParentalPercentage	-0.00297507	0.173926
rs6518350	A	Monocytes(CD14+)_LMI1_parentPerc__Index1	Monocytes (CD14+)_ParentalPercentage	-0.0036223	0.188121
rs947474	A	Monocytes(CD14+)_LMI1_parentPerc__Index1	Monocytes (CD14+)_ParentalPercentage	0.00276692	0.227922
rs12444268	A	Monocytes(CD14+)_LMI1_parentPerc__Index1	Monocytes (CD14+)_ParentalPercentage	-0.00306755	0.229255
rs13415583	T	Monocytes(CD14+)_LMI1_parentPerc__Index1	Monocytes (CD14+)_ParentalPercentage	0.00264387	0.234614
rs425105	T	Monocytes(CD14+)_LMI1_parentPerc__Index1	Monocytes (CD14+)_ParentalPercentage	-0.00300014	0.275764
rs689	T	Monocytes(CD14+)_LMI1_parentPerc__Index1	Monocytes (CD14+)_ParentalPercentage	-0.00287189	0.29791
rs2281808	C	Monocytes(CD14+)_LMI1_parentPerc__Index1	Monocytes (CD14+)_ParentalPercentage	0.00215143	0.299709
rs11203203	A	Monocytes(CD14+)_LMI1_parentPerc__Index1	Monocytes (CD14+)_ParentalPercentage	0.00199564	0.312254
rs4900384	G	Monocytes(CD14+)_LMI1_parentPerc__Index1	Monocytes (CD14+)_ParentalPercentage	0.00217867	0.313989
rs3825932	T	Monocytes(CD14+)_LMI1_parentPerc__Index1	Monocytes (CD14+)_ParentalPercentage	0.00204802	0.315003
rs7804356	T	Monocytes(CD14+)_LMI1_parentPerc__Index1	Monocytes (CD14+)_ParentalPercentage	-0.00215697	0.343102
rs478222	A	Monocytes(CD14+)_LMI1_parentPerc__Index1	Monocytes (CD14+)_ParentalPercentage	-0.00169076	0.34944
rs2304256	C	Monocytes(CD14+)_LMI1_parentPerc__Index1	Monocytes (CD14+)_ParentalPercentage	0.0020275	0.358034
rs10517086	A	Monocytes(CD14+)_LMI1_parentPerc__Index1	Monocytes (CD14+)_ParentalPercentage	-0.00183059	0.365305
rs193778	G	Monocytes(CD14+)_LMI1_parentPerc__Index1	Monocytes (CD14+)_ParentalPercentage	0.00184181	0.383932
rs17166496	G	Monocytes(CD14+)_LMI1_parentPerc__Index1	Monocytes (CD14+)_ParentalPercentage	-0.00191228	0.385511
rs7020673	G	Monocytes(CD14+)_LMI1_parentPerc__Index1	Monocytes (CD14+)_ParentalPercentage	-0.00164998	0.391728
rs1983853	C	Monocytes(CD14+)_LMI1_parentPerc__Index1	Monocytes (CD14+)_ParentalPercentage	-0.00312887	0.400854
rs1465788	C	Monocytes(CD14+)_LMI1_parentPerc__Index1	Monocytes (CD14+)_ParentalPercentage	-0.00186148	0.403367
rs16956936	C	Monocytes(CD14+)_LMI1_parentPerc__Index1	Monocytes (CD14+)_ParentalPercentage	0.00241534	0.435004
rs1990760	T	Monocytes(CD14+)_LMI1_parentPerc__Index1	Monocytes (CD14+)_ParentalPercentage	-0.00151799	0.459037
rs2165738	C	Monocytes(CD14+)_LMI1_parentPerc__Index1	Monocytes (CD14+)_ParentalPercentage	0.00167437	0.474436
rs72727394	T	Monocytes(CD14+)_LMI1_parentPerc__Index1	Monocytes (CD14+)_ParentalPercentage	-0.0016647	0.477981
rs5753037	T	Monocytes(CD14+)_LMI1_parentPerc__Index1	Monocytes (CD14+)_ParentalPercentage	0.0013884	0.489292
rs10795791	G	Monocytes(CD14+)_LMI1_parentPerc__Index1	Monocytes (CD14+)_ParentalPercentage	0.00139142	0.491748
rs72928038	A	Monocytes(CD14+)_LMI1_parentPerc__Index1	Monocytes (CD14+)_ParentalPercentage	-0.00179872	0.499487
rs62447205	A	Monocytes(CD14+)_LMI1_parentPerc__Index1	Monocytes (CD14+)_ParentalPercentage	0.00140459	0.516927
rs3024505	G	Monocytes(CD14+)_LMI1_parentPerc__Index1	Monocytes (CD14+)_ParentalPercentage	0.00179222	0.521139
rs924043	C	Monocytes(CD14+)_LMI1_parentPerc__Index1	Monocytes (CD14+)_ParentalPercentage	0.00182128	0.523778
rs229533	C	Monocytes(CD14+)_LMI1_parentPerc__Index1	Monocytes (CD14+)_ParentalPercentage	0.00122863	0.542349
rs10137082	C	Monocytes(CD14+)_LMI1_parentPerc__Index1	Monocytes (CD14+)_ParentalPercentage	-0.00126103	0.567819
rs11954020	G	Monocytes(CD14+)_LMI1_parentPerc__Index1	Monocytes (CD14+)_ParentalPercentage	-0.00106833	0.581488
rs2611215	A	Monocytes(CD14+)_LMI1_parentPerc__Index1	Monocytes (CD14+)_ParentalPercentage	-0.00131117	0.585151
rs9585056	C	Monocytes(CD14+)_LMI1_parentPerc__Index1	Monocytes (CD14+)_ParentalPercentage	0.00123548	0.591591
rs2292239	T	Monocytes(CD14+)_LMI1_parentPerc__Index1	Monocytes (CD14+)_ParentalPercentage	0.000956203	0.62452
rs550448	A	Monocytes(CD14+)_LMI1_parentPerc__Index1	Monocytes (CD14+)_ParentalPercentage	0.00125908	0.68022
rs10509540	T	Monocytes(CD14+)_LMI1_parentPerc__Index1	Monocytes (CD14+)_ParentalPercentage	-0.000830545	0.682014
rs4505848	G	Monocytes(CD14+)_LMI1_parentPerc__Index1	Monocytes (CD14+)_ParentalPercentage	0.000764061	0.686307
rs2269241	C	Monocytes(CD14+)_LMI1_parentPerc__Index1	Monocytes (CD14+)_ParentalPercentage	-0.00105862	0.713403
rs2476601	A	Monocytes(CD14+)_LMI1_parentPerc__Index1	Monocytes (CD14+)_ParentalPercentage	0.000834234	0.7366
rs12927355	C	Monocytes(CD14+)_LMI1_parentPerc__Index1	Monocytes (CD14+)_ParentalPercentage	0.000586102	0.776682
rs6691977	C	Monocytes(CD14+)_LMI1_parentPerc__Index1	Monocytes (CD14+)_ParentalPercentage	-0.000659232	0.780615
rs516246	T	Monocytes(CD14+)_LMI1_parentPerc__Index1	Monocytes (CD14+)_ParentalPercentage	-0.000515931	0.781804
rs3087243	G	Monocytes(CD14+)_LMI1_parentPerc__Index1	Monocytes (CD14+)_ParentalPercentage	0.000439066	0.827522
rs1893217	G	Monocytes(CD14+)_LMI1_parentPerc__Index1	Monocytes (CD14+)_ParentalPercentage	0.000349268	0.884177
rs2290400	C	Monocytes(CD14+)_LMI1_parentPerc__Index1	Monocytes (CD14+)_ParentalPercentage	-0.000259726	0.90055
rs7202877	G	Monocytes(CD14+)_LMI1_parentPerc__Index1	Monocytes (CD14+)_ParentalPercentage	0.000353797	0.9067
rs4849135	G	Monocytes(CD14+)_LMI1_parentPerc__Index1	Monocytes (CD14+)_ParentalPercentage	-0.000239639	0.911819
rs9388489	G	Monocytes(CD14+)_LMI1_parentPerc__Index1	Monocytes (CD14+)_ParentalPercentage	-0.000139601	0.940489
rs12679857	A	Monocytes(CD14+)_LMI1_parentPerc__Index1	Monocytes (CD14+)_ParentalPercentage	0.00013837	0.947168
rs9272346	G	Monocytes(CD14+)_LMI1_parentPerc__Index1	Monocytes (CD14+)_ParentalPercentage	-0.000112788	0.965677
rs653178	C	Monocytes(CD14+)_LMI1_parentPerc__Index1	Monocytes (CD14+)_ParentalPercentage	-7.74773e-05	0.966763
rs1534422	G	Monocytes(CD14+)_LMI1_parentPerc__Index1	Monocytes (CD14+)_ParentalPercentage	-2.16977e-05	0.991787
rs10786436	T	Monocytes(CD14+)_LMI1_parentPerc__Index1	Monocytes (CD14+)_ParentalPercentage	-3.68674e-06	0.998632
rs5753037	T	MonocytesCD183_LMI6_grandparentPerc__Index106	Monocyte CXCR3+_GrandParentalPercentage	0.000310365	0.0101718
rs12444268	A	MonocytesCD183_LMI6_grandparentPerc__Index106	Monocyte CXCR3+_GrandParentalPercentage	-0.000348427	0.0235814
rs9272346	G	MonocytesCD183_LMI6_grandparentPerc__Index106	Monocyte CXCR3+_GrandParentalPercentage	-0.000343213	0.0297413
rs1983853	C	MonocytesCD183_LMI6_grandparentPerc__Index106	Monocyte CXCR3+_GrandParentalPercentage	-0.000471666	0.0357718
rs11203203	A	MonocytesCD183_LMI6_grandparentPerc__Index106	Monocyte CXCR3+_GrandParentalPercentage	-0.000243749	0.0408728
rs11574435	C	MonocytesCD183_LMI6_grandparentPerc__Index106	Monocyte CXCR3+_GrandParentalPercentage	0.000452502	0.0437353
rs2476601	A	MonocytesCD183_LMI6_grandparentPerc__Index106	Monocyte CXCR3+_GrandParentalPercentage	-0.000281967	0.0595434
rs10509540	T	MonocytesCD183_LMI6_grandparentPerc__Index106	Monocyte CXCR3+_GrandParentalPercentage	0.000228651	0.0616047
rs6518350	A	MonocytesCD183_LMI6_grandparentPerc__Index106	Monocyte CXCR3+_GrandParentalPercentage	-0.000301091	0.0704575
rs10786436	T	MonocytesCD183_LMI6_grandparentPerc__Index106	Monocyte CXCR3+_GrandParentalPercentage	-0.000215311	0.0973494
rs11258747	T	MonocytesCD183_LMI6_grandparentPerc__Index106	Monocyte CXCR3+_GrandParentalPercentage	-0.000212944	0.107909
rs11954020	G	MonocytesCD183_LMI6_grandparentPerc__Index106	Monocyte CXCR3+_GrandParentalPercentage	0.000182331	0.119558
rs478222	A	MonocytesCD183_LMI6_grandparentPerc__Index106	Monocyte CXCR3+_GrandParentalPercentage	-0.000148122	0.175589
rs2281808	C	MonocytesCD183_LMI6_grandparentPerc__Index106	Monocyte CXCR3+_GrandParentalPercentage	-0.000168736	0.179083
rs539514	T	MonocytesCD183_LMI6_grandparentPerc__Index106	Monocyte CXCR3+_GrandParentalPercentage	-0.000152709	0.19277
rs7202877	G	MonocytesCD183_LMI6_grandparentPerc__Index106	Monocyte CXCR3+_GrandParentalPercentage	-0.000234788	0.198364
rs4788084	C	MonocytesCD183_LMI6_grandparentPerc__Index106	Monocyte CXCR3+_GrandParentalPercentage	0.000147018	0.216265
rs9388489	G	MonocytesCD183_LMI6_grandparentPerc__Index106	Monocyte CXCR3+_GrandParentalPercentage	-0.000135074	0.232386
rs6547853	G	MonocytesCD183_LMI6_grandparentPerc__Index106	Monocyte CXCR3+_GrandParentalPercentage	0.000129422	0.257198
rs56994090	T	MonocytesCD183_LMI6_grandparentPerc__Index106	Monocyte CXCR3+_GrandParentalPercentage	0.000161661	0.259164
rs6691977	C	MonocytesCD183_LMI6_grandparentPerc__Index106	Monocyte CXCR3+_GrandParentalPercentage	-0.000156216	0.275385
rs2611215	A	MonocytesCD183_LMI6_grandparentPerc__Index106	Monocyte CXCR3+_GrandParentalPercentage	-0.00015244	0.294425
rs10137082	C	MonocytesCD183_LMI6_grandparentPerc__Index106	Monocyte CXCR3+_GrandParentalPercentage	0.000138502	0.299976
rs10517086	A	MonocytesCD183_LMI6_grandparentPerc__Index106	Monocyte CXCR3+_GrandParentalPercentage	-0.000117109	0.339093
rs72928038	A	MonocytesCD183_LMI6_grandparentPerc__Index106	Monocyte CXCR3+_GrandParentalPercentage	-0.000151947	0.346194
rs7804356	T	MonocytesCD183_LMI6_grandparentPerc__Index106	Monocyte CXCR3+_GrandParentalPercentage	-0.000124021	0.368347
rs1615504	T	MonocytesCD183_LMI6_grandparentPerc__Index106	Monocyte CXCR3+_GrandParentalPercentage	-0.000111958	0.381692
rs4900384	G	MonocytesCD183_LMI6_grandparentPerc__Index106	Monocyte CXCR3+_GrandParentalPercentage	0.000110944	0.397594
rs653178	C	MonocytesCD183_LMI6_grandparentPerc__Index106	Monocyte CXCR3+_GrandParentalPercentage	-9.48123e-05	0.399613
rs3024505	G	MonocytesCD183_LMI6_grandparentPerc__Index106	Monocyte CXCR3+_GrandParentalPercentage	0.000141661	0.402437
rs7020673	G	MonocytesCD183_LMI6_grandparentPerc__Index106	Monocyte CXCR3+_GrandParentalPercentage	9.00886e-05	0.440304
rs13415583	T	MonocytesCD183_LMI6_grandparentPerc__Index106	Monocyte CXCR3+_GrandParentalPercentage	-0.000103253	0.444076
rs689	T	MonocytesCD183_LMI6_grandparentPerc__Index106	Monocyte CXCR3+_GrandParentalPercentage	-0.000127413	0.446223
rs4849135	G	MonocytesCD183_LMI6_grandparentPerc__Index106	Monocyte CXCR3+_GrandParentalPercentage	9.79539e-05	0.454695
rs1990760	T	MonocytesCD183_LMI6_grandparentPerc__Index106	Monocyte CXCR3+_GrandParentalPercentage	8.76154e-05	0.480629
rs2304256	C	MonocytesCD183_LMI6_grandparentPerc__Index106	Monocyte CXCR3+_GrandParentalPercentage	8.12447e-05	0.543512
rs1052553	A	MonocytesCD183_LMI6_grandparentPerc__Index106	Monocyte CXCR3+_GrandParentalPercentage	8.66284e-05	0.54466
rs3087243	G	MonocytesCD183_LMI6_grandparentPerc__Index106	Monocyte CXCR3+_GrandParentalPercentage	-7.15836e-05	0.55755
rs1893217	G	MonocytesCD183_LMI6_grandparentPerc__Index106	Monocyte CXCR3+_GrandParentalPercentage	7.26619e-05	0.616845
rs12679857	A	MonocytesCD183_LMI6_grandparentPerc__Index106	Monocyte CXCR3+_GrandParentalPercentage	6.32328e-05	0.617127
rs1534422	G	MonocytesCD183_LMI6_grandparentPerc__Index106	Monocyte CXCR3+_GrandParentalPercentage	-5.72556e-05	0.653836
rs10795791	G	MonocytesCD183_LMI6_grandparentPerc__Index106	Monocyte CXCR3+_GrandParentalPercentage	5.36036e-05	0.662113
rs229533	C	MonocytesCD183_LMI6_grandparentPerc__Index106	Monocyte CXCR3+_GrandParentalPercentage	5.23292e-05	0.66852
rs947474	A	MonocytesCD183_LMI6_grandparentPerc__Index106	Monocyte CXCR3+_GrandParentalPercentage	-5.79327e-05	0.677404
rs425105	T	MonocytesCD183_LMI6_grandparentPerc__Index106	Monocyte CXCR3+_GrandParentalPercentage	-6.93594e-05	0.67789
rs924043	C	MonocytesCD183_LMI6_grandparentPerc__Index106	Monocyte CXCR3+_GrandParentalPercentage	6.39294e-05	0.711965
rs3825932	T	MonocytesCD183_LMI6_grandparentPerc__Index106	Monocyte CXCR3+_GrandParentalPercentage	-4.36022e-05	0.724329
rs16956936	C	MonocytesCD183_LMI6_grandparentPerc__Index106	Monocyte CXCR3+_GrandParentalPercentage	-6.41748e-05	0.732256
rs516246	T	MonocytesCD183_LMI6_grandparentPerc__Index106	Monocyte CXCR3+_GrandParentalPercentage	-3.80056e-05	0.736307
rs2290400	C	MonocytesCD183_LMI6_grandparentPerc__Index106	Monocyte CXCR3+_GrandParentalPercentage	3.93721e-05	0.754518
rs1465788	C	MonocytesCD183_LMI6_grandparentPerc__Index106	Monocyte CXCR3+_GrandParentalPercentage	-3.15408e-05	0.815374
rs9585056	C	MonocytesCD183_LMI6_grandparentPerc__Index106	Monocyte CXCR3+_GrandParentalPercentage	3.16729e-05	0.820466
rs4505848	G	MonocytesCD183_LMI6_grandparentPerc__Index106	Monocyte CXCR3+_GrandParentalPercentage	2.36214e-05	0.836758
rs550448	A	MonocytesCD183_LMI6_grandparentPerc__Index106	Monocyte CXCR3+_GrandParentalPercentage	-2.96187e-05	0.872885
rs2269241	C	MonocytesCD183_LMI6_grandparentPerc__Index106	Monocyte CXCR3+_GrandParentalPercentage	2.56865e-05	0.88308
rs2165738	C	MonocytesCD183_LMI6_grandparentPerc__Index106	Monocyte CXCR3+_GrandParentalPercentage	-9.21182e-06	0.948247
rs2292239	T	MonocytesCD183_LMI6_grandparentPerc__Index106	Monocyte CXCR3+_GrandParentalPercentage	7.01653e-06	0.952745
rs17166496	G	MonocytesCD183_LMI6_grandparentPerc__Index106	Monocyte CXCR3+_GrandParentalPercentage	-6.87267e-06	0.958985
rs4763879	A	MonocytesCD183_LMI6_grandparentPerc__Index106	Monocyte CXCR3+_GrandParentalPercentage	-4.96815e-06	0.965606
rs12927355	C	MonocytesCD183_LMI6_grandparentPerc__Index106	Monocyte CXCR3+_GrandParentalPercentage	3.40544e-06	0.978302
rs62447205	A	MonocytesCD183_LMI6_grandparentPerc__Index106	Monocyte CXCR3+_GrandParentalPercentage	2.73369e-06	0.983399
rs72727394	T	MonocytesCD183_LMI6_grandparentPerc__Index106	Monocyte CXCR3+_GrandParentalPercentage	2.76936e-06	0.984466
rs193778	G	MonocytesCD183_LMI6_grandparentPerc__Index106	Monocyte CXCR3+_GrandParentalPercentage	-9.61186e-07	0.994022
rs11203203	A	MonocytesCD183_LMI6_parentPerc__Index107	Monocyte CXCR3+_ParentalPercentage	-0.00468276	0.0106493
rs10509540	T	MonocytesCD183_LMI6_parentPerc__Index107	Monocyte CXCR3+_ParentalPercentage	0.00448275	0.0172207
rs5753037	T	MonocytesCD183_LMI6_parentPerc__Index107	Monocyte CXCR3+_ParentalPercentage	0.00409911	0.0281083
rs1990760	T	MonocytesCD183_LMI6_parentPerc__Index107	Monocyte CXCR3+_ParentalPercentage	0.00414254	0.0297823
rs6518350	A	MonocytesCD183_LMI6_parentPerc__Index107	Monocyte CXCR3+_ParentalPercentage	-0.00553896	0.0306879
rs6547853	G	MonocytesCD183_LMI6_parentPerc__Index107	Monocyte CXCR3+_ParentalPercentage	0.00369526	0.0352646
rs947474	A	MonocytesCD183_LMI6_parentPerc__Index107	Monocyte CXCR3+_ParentalPercentage	-0.0039229	0.0667529
rs539514	T	MonocytesCD183_LMI6_parentPerc__Index107	Monocyte CXCR3+_ParentalPercentage	-0.00285485	0.114093
rs1983853	C	MonocytesCD183_LMI6_parentPerc__Index107	Monocyte CXCR3+_ParentalPercentage	-0.00547785	0.114765
rs7202877	G	MonocytesCD183_LMI6_parentPerc__Index107	Monocyte CXCR3+_ParentalPercentage	-0.00400794	0.154418
rs1052553	A	MonocytesCD183_LMI6_parentPerc__Index107	Monocyte CXCR3+_ParentalPercentage	0.00309093	0.160317
rs2304256	C	MonocytesCD183_LMI6_parentPerc__Index107	Monocyte CXCR3+_ParentalPercentage	0.00288604	0.160978
rs653178	C	MonocytesCD183_LMI6_parentPerc__Index107	Monocyte CXCR3+_ParentalPercentage	-0.00232376	0.180198
rs3825932	T	MonocytesCD183_LMI6_parentPerc__Index107	Monocyte CXCR3+_ParentalPercentage	-0.00245063	0.197932
rs56994090	T	MonocytesCD183_LMI6_parentPerc__Index107	Monocyte CXCR3+_ParentalPercentage	0.00284032	0.198492
rs17166496	G	MonocytesCD183_LMI6_parentPerc__Index107	Monocyte CXCR3+_ParentalPercentage	0.00252031	0.220624
rs16956936	C	MonocytesCD183_LMI6_parentPerc__Index107	Monocyte CXCR3+_ParentalPercentage	-0.00330667	0.25241
rs2611215	A	MonocytesCD183_LMI6_parentPerc__Index107	Monocyte CXCR3+_ParentalPercentage	-0.00254057	0.257177
rs689	T	MonocytesCD183_LMI6_parentPerc__Index107	Monocyte CXCR3+_ParentalPercentage	0.00264032	0.30587
rs1534422	G	MonocytesCD183_LMI6_parentPerc__Index107	Monocyte CXCR3+_ParentalPercentage	-0.00187912	0.339587
rs3087243	G	MonocytesCD183_LMI6_parentPerc__Index107	Monocyte CXCR3+_ParentalPercentage	-0.00177323	0.345943
rs10137082	C	MonocytesCD183_LMI6_parentPerc__Index107	Monocyte CXCR3+_ParentalPercentage	-0.00184819	0.370048
rs11954020	G	MonocytesCD183_LMI6_parentPerc__Index107	Monocyte CXCR3+_ParentalPercentage	0.00159841	0.37727
rs9272346	G	MonocytesCD183_LMI6_parentPerc__Index107	Monocyte CXCR3+_ParentalPercentage	-0.00206355	0.399162
rs72727394	T	MonocytesCD183_LMI6_parentPerc__Index107	Monocyte CXCR3+_ParentalPercentage	-0.00177018	0.419398
rs12444268	A	MonocytesCD183_LMI6_parentPerc__Index107	Monocyte CXCR3+_ParentalPercentage	-0.00189402	0.427483
rs9585056	C	MonocytesCD183_LMI6_parentPerc__Index107	Monocyte CXCR3+_ParentalPercentage	-0.00170449	0.428161
rs72928038	A	MonocytesCD183_LMI6_parentPerc__Index107	Monocyte CXCR3+_ParentalPercentage	-0.00191861	0.440795
rs4900384	G	MonocytesCD183_LMI6_parentPerc__Index107	Monocyte CXCR3+_ParentalPercentage	0.00151016	0.455445
rs1893217	G	MonocytesCD183_LMI6_parentPerc__Index107	Monocyte CXCR3+_ParentalPercentage	-0.00159799	0.47549
rs2165738	C	MonocytesCD183_LMI6_parentPerc__Index107	Monocyte CXCR3+_ParentalPercentage	0.00154277	0.4807
rs6691977	C	MonocytesCD183_LMI6_parentPerc__Index107	Monocyte CXCR3+_ParentalPercentage	-0.00155276	0.482498
rs4505848	G	MonocytesCD183_LMI6_parentPerc__Index107	Monocyte CXCR3+_ParentalPercentage	0.0011662	0.509382
rs478222	A	MonocytesCD183_LMI6_parentPerc__Index107	Monocyte CXCR3+_ParentalPercentage	-0.00111365	0.50984
rs7804356	T	MonocytesCD183_LMI6_parentPerc__Index107	Monocyte CXCR3+_ParentalPercentage	-0.00137944	0.516749
rs7020673	G	MonocytesCD183_LMI6_parentPerc__Index107	Monocyte CXCR3+_ParentalPercentage	-0.00113497	0.528609
rs516246	T	MonocytesCD183_LMI6_parentPerc__Index107	Monocyte CXCR3+_ParentalPercentage	0.00105283	0.545202
rs193778	G	MonocytesCD183_LMI6_parentPerc__Index107	Monocyte CXCR3+_ParentalPercentage	0.00115432	0.559502
rs2290400	C	MonocytesCD183_LMI6_parentPerc__Index107	Monocyte CXCR3+_ParentalPercentage	0.00111974	0.564148
rs229533	C	MonocytesCD183_LMI6_parentPerc__Index107	Monocyte CXCR3+_ParentalPercentage	0.00108545	0.564679
rs10786436	T	MonocytesCD183_LMI6_parentPerc__Index107	Monocyte CXCR3+_ParentalPercentage	-0.000998649	0.619189
rs425105	T	MonocytesCD183_LMI6_parentPerc__Index107	Monocyte CXCR3+_ParentalPercentage	-0.00124144	0.629809
rs9388489	G	MonocytesCD183_LMI6_parentPerc__Index107	Monocyte CXCR3+_ParentalPercentage	-0.000765794	0.661174
rs4788084	C	MonocytesCD183_LMI6_parentPerc__Index107	Monocyte CXCR3+_ParentalPercentage	0.000781469	0.670532
rs4849135	G	MonocytesCD183_LMI6_parentPerc__Index107	Monocyte CXCR3+_ParentalPercentage	0.00084187	0.677141
rs11258747	T	MonocytesCD183_LMI6_parentPerc__Index107	Monocyte CXCR3+_ParentalPercentage	-0.000792499	0.698941
rs2281808	C	MonocytesCD183_LMI6_parentPerc__Index107	Monocyte CXCR3+_ParentalPercentage	-0.000750489	0.699018
rs13415583	T	MonocytesCD183_LMI6_parentPerc__Index107	Monocyte CXCR3+_ParentalPercentage	-0.000789173	0.704671
rs550448	A	MonocytesCD183_LMI6_parentPerc__Index107	Monocyte CXCR3+_ParentalPercentage	-0.0010076	0.724158
rs2269241	C	MonocytesCD183_LMI6_parentPerc__Index107	Monocyte CXCR3+_ParentalPercentage	-0.000945119	0.725698
rs924043	C	MonocytesCD183_LMI6_parentPerc__Index107	Monocyte CXCR3+_ParentalPercentage	0.000912185	0.7327
rs10795791	G	MonocytesCD183_LMI6_parentPerc__Index107	Monocyte CXCR3+_ParentalPercentage	-0.000538178	0.776101
rs2292239	T	MonocytesCD183_LMI6_parentPerc__Index107	Monocyte CXCR3+_ParentalPercentage	0.000441919	0.808791
rs1465788	C	MonocytesCD183_LMI6_parentPerc__Index107	Monocyte CXCR3+_ParentalPercentage	0.000417338	0.841248
rs1615504	T	MonocytesCD183_LMI6_parentPerc__Index107	Monocyte CXCR3+_ParentalPercentage	-0.000319856	0.8714
rs11574435	C	MonocytesCD183_LMI6_parentPerc__Index107	Monocyte CXCR3+_ParentalPercentage	0.000526551	0.879667
rs4763879	A	MonocytesCD183_LMI6_parentPerc__Index107	Monocyte CXCR3+_ParentalPercentage	0.000258626	0.884293
rs62447205	A	MonocytesCD183_LMI6_parentPerc__Index107	Monocyte CXCR3+_ParentalPercentage	-0.000266233	0.895478
rs12679857	A	MonocytesCD183_LMI6_parentPerc__Index107	Monocyte CXCR3+_ParentalPercentage	-0.000250325	0.897935
rs2476601	A	MonocytesCD183_LMI6_parentPerc__Index107	Monocyte CXCR3+_ParentalPercentage	-0.000291105	0.900071
rs3024505	G	MonocytesCD183_LMI6_parentPerc__Index107	Monocyte CXCR3+_ParentalPercentage	-0.000217837	0.933533
rs12927355	C	MonocytesCD183_LMI6_parentPerc__Index107	Monocyte CXCR3+_ParentalPercentage	0.000119616	0.950615
rs10517086	A	MonocytesCD183_LMI6_parentPerc__Index107	Monocyte CXCR3+_ParentalPercentage	-7.84014e-05	0.966941
rs2476601	A	MonocytesCD194_LMI6_grandparentPerc__Index106	Monocyte CCR4_GrandParentalPercentage	-0.00686699	0.0129367
rs11574435	C	MonocytesCD194_LMI6_grandparentPerc__Index106	Monocyte CCR4_GrandParentalPercentage	0.00995966	0.0163257
rs9272346	G	MonocytesCD194_LMI6_grandparentPerc__Index106	Monocyte CCR4_GrandParentalPercentage	-0.00601543	0.0398123
rs689	T	MonocytesCD194_LMI6_grandparentPerc__Index106	Monocyte CCR4_GrandParentalPercentage	-0.00625636	0.0425379
rs10137082	C	MonocytesCD194_LMI6_grandparentPerc__Index106	Monocyte CCR4_GrandParentalPercentage	0.00489184	0.047311
rs4788084	C	MonocytesCD194_LMI6_grandparentPerc__Index106	Monocyte CCR4_GrandParentalPercentage	0.00405746	0.0647719
rs11258747	T	MonocytesCD194_LMI6_grandparentPerc__Index106	Monocyte CCR4_GrandParentalPercentage	-0.00445574	0.0690725
rs2165738	C	MonocytesCD194_LMI6_grandparentPerc__Index106	Monocyte CCR4_GrandParentalPercentage	-0.00436448	0.0956959
rs478222	A	MonocytesCD194_LMI6_grandparentPerc__Index106	Monocyte CCR4_GrandParentalPercentage	-0.00312575	0.122506
rs12444268	A	MonocytesCD194_LMI6_grandparentPerc__Index106	Monocyte CCR4_GrandParentalPercentage	-0.0041843	0.143551
rs1990760	T	MonocytesCD194_LMI6_grandparentPerc__Index106	Monocyte CCR4_GrandParentalPercentage	-0.00314737	0.170594
rs947474	A	MonocytesCD194_LMI6_grandparentPerc__Index106	Monocyte CCR4_GrandParentalPercentage	0.00346935	0.177706
rs17166496	G	MonocytesCD194_LMI6_grandparentPerc__Index106	Monocyte CCR4_GrandParentalPercentage	-0.00323893	0.189734
rs6691977	C	MonocytesCD194_LMI6_grandparentPerc__Index106	Monocyte CCR4_GrandParentalPercentage	-0.00336218	0.204722
rs2281808	C	MonocytesCD194_LMI6_grandparentPerc__Index106	Monocyte CCR4_GrandParentalPercentage	-0.00282002	0.22553
rs10786436	T	MonocytesCD194_LMI6_grandparentPerc__Index106	Monocyte CCR4_GrandParentalPercentage	-0.00286408	0.234512
rs1893217	G	MonocytesCD194_LMI6_grandparentPerc__Index106	Monocyte CCR4_GrandParentalPercentage	0.00302961	0.259414
rs7020673	G	MonocytesCD194_LMI6_grandparentPerc__Index106	Monocyte CCR4_GrandParentalPercentage	0.00240007	0.266605
rs9388489	G	MonocytesCD194_LMI6_grandparentPerc__Index106	Monocyte CCR4_GrandParentalPercentage	-0.00225327	0.282225
rs1052553	A	MonocytesCD194_LMI6_grandparentPerc__Index106	Monocyte CCR4_GrandParentalPercentage	-0.00283266	0.284364
rs10795791	G	MonocytesCD194_LMI6_grandparentPerc__Index106	Monocyte CCR4_GrandParentalPercentage	0.00233014	0.304527
rs3825932	T	MonocytesCD194_LMI6_grandparentPerc__Index106	Monocyte CCR4_GrandParentalPercentage	0.00234802	0.304595
rs1983853	C	MonocytesCD194_LMI6_grandparentPerc__Index106	Monocyte CCR4_GrandParentalPercentage	-0.00413868	0.321879
rs6547853	G	MonocytesCD194_LMI6_grandparentPerc__Index106	Monocyte CCR4_GrandParentalPercentage	-0.00208264	0.325068
rs2269241	C	MonocytesCD194_LMI6_grandparentPerc__Index106	Monocyte CCR4_GrandParentalPercentage	0.00304316	0.346318
rs11203203	A	MonocytesCD194_LMI6_grandparentPerc__Index106	Monocyte CCR4_GrandParentalPercentage	0.00203693	0.358124
rs10517086	A	MonocytesCD194_LMI6_grandparentPerc__Index106	Monocyte CCR4_GrandParentalPercentage	-0.00192277	0.396839
rs2304256	C	MonocytesCD194_LMI6_grandparentPerc__Index106	Monocyte CCR4_GrandParentalPercentage	-0.00202204	0.414104
rs13415583	T	MonocytesCD194_LMI6_grandparentPerc__Index106	Monocyte CCR4_GrandParentalPercentage	-0.00197115	0.430157
rs653178	C	MonocytesCD194_LMI6_grandparentPerc__Index106	Monocyte CCR4_GrandParentalPercentage	0.00164166	0.431045
rs5753037	T	MonocytesCD194_LMI6_grandparentPerc__Index106	Monocyte CCR4_GrandParentalPercentage	0.00150846	0.503218
rs1615504	T	MonocytesCD194_LMI6_grandparentPerc__Index106	Monocyte CCR4_GrandParentalPercentage	-0.00156923	0.508111
rs7804356	T	MonocytesCD194_LMI6_grandparentPerc__Index106	Monocyte CCR4_GrandParentalPercentage	-0.00165496	0.51708
rs1534422	G	MonocytesCD194_LMI6_grandparentPerc__Index106	Monocyte CCR4_GrandParentalPercentage	0.00153142	0.517106
rs3024505	G	MonocytesCD194_LMI6_grandparentPerc__Index106	Monocyte CCR4_GrandParentalPercentage	0.00198622	0.526318
rs4900384	G	MonocytesCD194_LMI6_grandparentPerc__Index106	Monocyte CCR4_GrandParentalPercentage	0.00151223	0.533717
rs425105	T	MonocytesCD194_LMI6_grandparentPerc__Index106	Monocyte CCR4_GrandParentalPercentage	0.00187686	0.543848
rs550448	A	MonocytesCD194_LMI6_grandparentPerc__Index106	Monocyte CCR4_GrandParentalPercentage	0.00203235	0.553174
rs4849135	G	MonocytesCD194_LMI6_grandparentPerc__Index106	Monocyte CCR4_GrandParentalPercentage	0.00142315	0.557651
rs3087243	G	MonocytesCD194_LMI6_grandparentPerc__Index106	Monocyte CCR4_GrandParentalPercentage	0.00123374	0.585236
rs924043	C	MonocytesCD194_LMI6_grandparentPerc__Index106	Monocyte CCR4_GrandParentalPercentage	-0.00169793	0.596404
rs9585056	C	MonocytesCD194_LMI6_grandparentPerc__Index106	Monocyte CCR4_GrandParentalPercentage	0.00135692	0.599499
rs193778	G	MonocytesCD194_LMI6_grandparentPerc__Index106	Monocyte CCR4_GrandParentalPercentage	0.00109033	0.646219
rs2611215	A	MonocytesCD194_LMI6_grandparentPerc__Index106	Monocyte CCR4_GrandParentalPercentage	-0.000996383	0.711683
rs4763879	A	MonocytesCD194_LMI6_grandparentPerc__Index106	Monocyte CCR4_GrandParentalPercentage	0.000738104	0.729376
rs56994090	T	MonocytesCD194_LMI6_grandparentPerc__Index106	Monocyte CCR4_GrandParentalPercentage	-0.000869807	0.743405
rs1465788	C	MonocytesCD194_LMI6_grandparentPerc__Index106	Monocyte CCR4_GrandParentalPercentage	-0.000768243	0.758765
rs12927355	C	MonocytesCD194_LMI6_grandparentPerc__Index106	Monocyte CCR4_GrandParentalPercentage	0.000700997	0.762403
rs16956936	C	MonocytesCD194_LMI6_grandparentPerc__Index106	Monocyte CCR4_GrandParentalPercentage	0.000995502	0.774457
rs4505848	G	MonocytesCD194_LMI6_grandparentPerc__Index106	Monocyte CCR4_GrandParentalPercentage	-0.000541359	0.798741
rs539514	T	MonocytesCD194_LMI6_grandparentPerc__Index106	Monocyte CCR4_GrandParentalPercentage	-0.000478829	0.825818
rs12679857	A	MonocytesCD194_LMI6_grandparentPerc__Index106	Monocyte CCR4_GrandParentalPercentage	0.000505026	0.829348
rs72928038	A	MonocytesCD194_LMI6_grandparentPerc__Index106	Monocyte CCR4_GrandParentalPercentage	-0.000633603	0.832203
rs2290400	C	MonocytesCD194_LMI6_grandparentPerc__Index106	Monocyte CCR4_GrandParentalPercentage	0.000448187	0.847603
rs10509540	T	MonocytesCD194_LMI6_grandparentPerc__Index106	Monocyte CCR4_GrandParentalPercentage	0.000413469	0.855789
rs516246	T	MonocytesCD194_LMI6_grandparentPerc__Index106	Monocyte CCR4_GrandParentalPercentage	-0.000209375	0.92022
rs6518350	A	MonocytesCD194_LMI6_grandparentPerc__Index106	Monocyte CCR4_GrandParentalPercentage	-0.000240906	0.937953
rs11954020	G	MonocytesCD194_LMI6_grandparentPerc__Index106	Monocyte CCR4_GrandParentalPercentage	0.000144687	0.946978
rs62447205	A	MonocytesCD194_LMI6_grandparentPerc__Index106	Monocyte CCR4_GrandParentalPercentage	0.000147312	0.951724
rs7202877	G	MonocytesCD194_LMI6_grandparentPerc__Index106	Monocyte CCR4_GrandParentalPercentage	0.000202726	0.952278
rs72727394	T	MonocytesCD194_LMI6_grandparentPerc__Index106	Monocyte CCR4_GrandParentalPercentage	-0.000153126	0.953647
rs229533	C	MonocytesCD194_LMI6_grandparentPerc__Index106	Monocyte CCR4_GrandParentalPercentage	3.4423e-05	0.987869
rs2292239	T	MonocytesCD194_LMI6_grandparentPerc__Index106	Monocyte CCR4_GrandParentalPercentage	-2.53158e-05	0.990789
rs9272346	G	MonocytesCD194_LMI6_parentPerc__Index107	Monocyte CCR4_ParentalPercentage	-0.0400249	0.00523225
rs1983853	C	MonocytesCD194_LMI6_parentPerc__Index107	Monocyte CCR4_ParentalPercentage	-0.0422431	0.0390686
rs1465788	C	MonocytesCD194_LMI6_parentPerc__Index107	Monocyte CCR4_ParentalPercentage	0.0219889	0.0728854
rs539514	T	MonocytesCD194_LMI6_parentPerc__Index107	Monocyte CCR4_ParentalPercentage	-0.0187618	0.0785303
rs193778	G	MonocytesCD194_LMI6_parentPerc__Index107	Monocyte CCR4_ParentalPercentage	0.0204311	0.0793419
rs10517086	A	MonocytesCD194_LMI6_parentPerc__Index107	Monocyte CCR4_ParentalPercentage	0.0194206	0.0810752
rs17166496	G	MonocytesCD194_LMI6_parentPerc__Index107	Monocyte CCR4_ParentalPercentage	0.0206943	0.0880798
rs4849135	G	MonocytesCD194_LMI6_parentPerc__Index107	Monocyte CCR4_ParentalPercentage	0.0197277	0.0975263
rs10509540	T	MonocytesCD194_LMI6_parentPerc__Index107	Monocyte CCR4_ParentalPercentage	0.0179986	0.106713
rs653178	C	MonocytesCD194_LMI6_parentPerc__Index107	Monocyte CCR4_ParentalPercentage	0.0155649	0.128345
rs2476601	A	MonocytesCD194_LMI6_parentPerc__Index107	Monocyte CCR4_ParentalPercentage	-0.0200724	0.141646
rs2611215	A	MonocytesCD194_LMI6_parentPerc__Index107	Monocyte CCR4_ParentalPercentage	-0.0190828	0.149226
rs2165738	C	MonocytesCD194_LMI6_parentPerc__Index107	Monocyte CCR4_ParentalPercentage	-0.01851	0.151263
rs478222	A	MonocytesCD194_LMI6_parentPerc__Index107	Monocyte CCR4_ParentalPercentage	-0.0137643	0.167101
rs4505848	G	MonocytesCD194_LMI6_parentPerc__Index107	Monocyte CCR4_ParentalPercentage	-0.0138525	0.183853
rs7804356	T	MonocytesCD194_LMI6_parentPerc__Index107	Monocyte CCR4_ParentalPercentage	-0.01615	0.198079
rs6691977	C	MonocytesCD194_LMI6_parentPerc__Index107	Monocyte CCR4_ParentalPercentage	-0.0166702	0.20117
rs4763879	A	MonocytesCD194_LMI6_parentPerc__Index107	Monocyte CCR4_ParentalPercentage	0.0131233	0.210375
rs10795791	G	MonocytesCD194_LMI6_parentPerc__Index107	Monocyte CCR4_ParentalPercentage	0.0136368	0.221657
rs72727394	T	MonocytesCD194_LMI6_parentPerc__Index107	Monocyte CCR4_ParentalPercentage	-0.0157625	0.223038
rs4788084	C	MonocytesCD194_LMI6_parentPerc__Index107	Monocyte CCR4_ParentalPercentage	0.0131091	0.226256
rs9585056	C	MonocytesCD194_LMI6_parentPerc__Index107	Monocyte CCR4_ParentalPercentage	-0.0150943	0.234422
rs1052553	A	MonocytesCD194_LMI6_parentPerc__Index107	Monocyte CCR4_ParentalPercentage	-0.0147549	0.256908
rs2269241	C	MonocytesCD194_LMI6_parentPerc__Index107	Monocyte CCR4_ParentalPercentage	0.0179096	0.259677
rs11574435	C	MonocytesCD194_LMI6_parentPerc__Index107	Monocyte CCR4_ParentalPercentage	0.0220764	0.281896
rs425105	T	MonocytesCD194_LMI6_parentPerc__Index107	Monocyte CCR4_ParentalPercentage	0.0160136	0.292015
rs12927355	C	MonocytesCD194_LMI6_parentPerc__Index107	Monocyte CCR4_ParentalPercentage	0.0119654	0.293593
rs2292239	T	MonocytesCD194_LMI6_parentPerc__Index107	Monocyte CCR4_ParentalPercentage	0.0101139	0.347967
rs516246	T	MonocytesCD194_LMI6_parentPerc__Index107	Monocyte CCR4_ParentalPercentage	0.00953168	0.35351
rs2304256	C	MonocytesCD194_LMI6_parentPerc__Index107	Monocyte CCR4_ParentalPercentage	-0.0108258	0.374031
rs11954020	G	MonocytesCD194_LMI6_parentPerc__Index107	Monocyte CCR4_ParentalPercentage	-0.00945366	0.376645
rs7202877	G	MonocytesCD194_LMI6_parentPerc__Index107	Monocyte CCR4_ParentalPercentage	-0.0140225	0.399685
rs1615504	T	MonocytesCD194_LMI6_parentPerc__Index107	Monocyte CCR4_ParentalPercentage	0.0095406	0.413298
rs62447205	A	MonocytesCD194_LMI6_parentPerc__Index107	Monocyte CCR4_ParentalPercentage	-0.00896851	0.453406
rs3087243	G	MonocytesCD194_LMI6_parentPerc__Index107	Monocyte CCR4_ParentalPercentage	-0.00815647	0.463168
rs12679857	A	MonocytesCD194_LMI6_parentPerc__Index107	Monocyte CCR4_ParentalPercentage	0.00844888	0.463306
rs6547853	G	MonocytesCD194_LMI6_parentPerc__Index107	Monocyte CCR4_ParentalPercentage	-0.00754597	0.468811
rs6518350	A	MonocytesCD194_LMI6_parentPerc__Index107	Monocyte CCR4_ParentalPercentage	0.0109153	0.473135
rs550448	A	MonocytesCD194_LMI6_parentPerc__Index107	Monocyte CCR4_ParentalPercentage	0.012067	0.474077
rs13415583	T	MonocytesCD194_LMI6_parentPerc__Index107	Monocyte CCR4_ParentalPercentage	-0.00850115	0.489244
rs1990760	T	MonocytesCD194_LMI6_parentPerc__Index107	Monocyte CCR4_ParentalPercentage	0.00712601	0.529001
rs7020673	G	MonocytesCD194_LMI6_parentPerc__Index107	Monocyte CCR4_ParentalPercentage	-0.00649154	0.541766
rs229533	C	MonocytesCD194_LMI6_parentPerc__Index107	Monocyte CCR4_ParentalPercentage	0.00667217	0.548941
rs1893217	G	MonocytesCD194_LMI6_parentPerc__Index107	Monocyte CCR4_ParentalPercentage	-0.00761708	0.564802
rs16956936	C	MonocytesCD194_LMI6_parentPerc__Index107	Monocyte CCR4_ParentalPercentage	0.0096489	0.572256
rs2290400	C	MonocytesCD194_LMI6_parentPerc__Index107	Monocyte CCR4_ParentalPercentage	0.00619403	0.589163
rs2281808	C	MonocytesCD194_LMI6_parentPerc__Index107	Monocyte CCR4_ParentalPercentage	-0.0053181	0.642727
rs11203203	A	MonocytesCD194_LMI6_parentPerc__Index107	Monocyte CCR4_ParentalPercentage	0.00449355	0.680525
rs5753037	T	MonocytesCD194_LMI6_parentPerc__Index107	Monocyte CCR4_ParentalPercentage	0.00425517	0.701185
rs947474	A	MonocytesCD194_LMI6_parentPerc__Index107	Monocyte CCR4_ParentalPercentage	-0.00444679	0.725996
rs10137082	C	MonocytesCD194_LMI6_parentPerc__Index107	Monocyte CCR4_ParentalPercentage	0.00343661	0.777993
rs689	T	MonocytesCD194_LMI6_parentPerc__Index107	Monocyte CCR4_ParentalPercentage	-0.00412293	0.786875
rs924043	C	MonocytesCD194_LMI6_parentPerc__Index107	Monocyte CCR4_ParentalPercentage	-0.00355464	0.821743
rs56994090	T	MonocytesCD194_LMI6_parentPerc__Index107	Monocyte CCR4_ParentalPercentage	-0.00290913	0.823896
rs3825932	T	MonocytesCD194_LMI6_parentPerc__Index107	Monocyte CCR4_ParentalPercentage	0.00231263	0.837345
rs12444268	A	MonocytesCD194_LMI6_parentPerc__Index107	Monocyte CCR4_ParentalPercentage	0.00286649	0.839002
rs3024505	G	MonocytesCD194_LMI6_parentPerc__Index107	Monocyte CCR4_ParentalPercentage	0.00299767	0.845935
rs11258747	T	MonocytesCD194_LMI6_parentPerc__Index107	Monocyte CCR4_ParentalPercentage	-0.0020407	0.866128
rs10786436	T	MonocytesCD194_LMI6_parentPerc__Index107	Monocyte CCR4_ParentalPercentage	0.0015971	0.892986
rs72928038	A	MonocytesCD194_LMI6_parentPerc__Index107	Monocyte CCR4_ParentalPercentage	0.00196537	0.893725
rs1534422	G	MonocytesCD194_LMI6_parentPerc__Index107	Monocyte CCR4_ParentalPercentage	-0.00152481	0.895735
rs4900384	G	MonocytesCD194_LMI6_parentPerc__Index107	Monocyte CCR4_ParentalPercentage	-0.00143169	0.90471
rs9388489	G	MonocytesCD194_LMI6_parentPerc__Index107	Monocyte CCR4_ParentalPercentage	0.000755623	0.941647
rs2476601	A	MonocytesCD195_LMI6_grandparentPerc__Index106	Monocyte CCR5_GrandParentalPercentage	-0.00735076	0.0118779
rs11574435	C	MonocytesCD195_LMI6_grandparentPerc__Index106	Monocyte CCR5_GrandParentalPercentage	0.00990604	0.0240505
rs10137082	C	MonocytesCD195_LMI6_grandparentPerc__Index106	Monocyte CCR5_GrandParentalPercentage	0.00587568	0.0241059
rs689	T	MonocytesCD195_LMI6_grandparentPerc__Index106	Monocyte CCR5_GrandParentalPercentage	-0.00658812	0.0434844
rs9272346	G	MonocytesCD195_LMI6_grandparentPerc__Index106	Monocyte CCR5_GrandParentalPercentage	-0.00604477	0.0509489
rs1990760	T	MonocytesCD195_LMI6_grandparentPerc__Index106	Monocyte CCR5_GrandParentalPercentage	-0.00418025	0.0849146
rs4788084	C	MonocytesCD195_LMI6_grandparentPerc__Index106	Monocyte CCR5_GrandParentalPercentage	0.00364188	0.117509
rs947474	A	MonocytesCD195_LMI6_grandparentPerc__Index106	Monocyte CCR5_GrandParentalPercentage	0.00421133	0.121661
rs11258747	T	MonocytesCD195_LMI6_grandparentPerc__Index106	Monocyte CCR5_GrandParentalPercentage	-0.00383447	0.139672
rs3825932	T	MonocytesCD195_LMI6_grandparentPerc__Index106	Monocyte CCR5_GrandParentalPercentage	0.00356	0.140611
rs17166496	G	MonocytesCD195_LMI6_grandparentPerc__Index106	Monocyte CCR5_GrandParentalPercentage	-0.00379419	0.146234
rs478222	A	MonocytesCD195_LMI6_grandparentPerc__Index106	Monocyte CCR5_GrandParentalPercentage	-0.00308815	0.14933
rs11203203	A	MonocytesCD195_LMI6_grandparentPerc__Index106	Monocyte CCR5_GrandParentalPercentage	0.00324761	0.165466
rs7020673	G	MonocytesCD195_LMI6_grandparentPerc__Index106	Monocyte CCR5_GrandParentalPercentage	0.00295998	0.194994
rs6547853	G	MonocytesCD195_LMI6_grandparentPerc__Index106	Monocyte CCR5_GrandParentalPercentage	-0.00281618	0.208042
rs2165738	C	MonocytesCD195_LMI6_grandparentPerc__Index106	Monocyte CCR5_GrandParentalPercentage	-0.00338539	0.222523
rs9585056	C	MonocytesCD195_LMI6_grandparentPerc__Index106	Monocyte CCR5_GrandParentalPercentage	0.00331978	0.223855
rs2281808	C	MonocytesCD195_LMI6_grandparentPerc__Index106	Monocyte CCR5_GrandParentalPercentage	-0.00279253	0.256652
rs1893217	G	MonocytesCD195_LMI6_grandparentPerc__Index106	Monocyte CCR5_GrandParentalPercentage	0.00317543	0.263795
rs3087243	G	MonocytesCD195_LMI6_grandparentPerc__Index106	Monocyte CCR5_GrandParentalPercentage	0.00230454	0.334802
rs12444268	A	MonocytesCD195_LMI6_grandparentPerc__Index106	Monocyte CCR5_GrandParentalPercentage	-0.00287546	0.342701
rs10786436	T	MonocytesCD195_LMI6_grandparentPerc__Index106	Monocyte CCR5_GrandParentalPercentage	-0.00239088	0.348454
rs9388489	G	MonocytesCD195_LMI6_grandparentPerc__Index106	Monocyte CCR5_GrandParentalPercentage	-0.00190045	0.391454
rs1534422	G	MonocytesCD195_LMI6_grandparentPerc__Index106	Monocyte CCR5_GrandParentalPercentage	0.00213193	0.393718
rs10795791	G	MonocytesCD195_LMI6_grandparentPerc__Index106	Monocyte CCR5_GrandParentalPercentage	0.00203944	0.395743
rs4849135	G	MonocytesCD195_LMI6_grandparentPerc__Index106	Monocyte CCR5_GrandParentalPercentage	0.00216733	0.398367
rs2269241	C	MonocytesCD195_LMI6_grandparentPerc__Index106	Monocyte CCR5_GrandParentalPercentage	0.00283358	0.407216
rs16956936	C	MonocytesCD195_LMI6_grandparentPerc__Index106	Monocyte CCR5_GrandParentalPercentage	0.00286052	0.436035
rs1615504	T	MonocytesCD195_LMI6_grandparentPerc__Index106	Monocyte CCR5_GrandParentalPercentage	-0.0018982	0.449099
rs3024505	G	MonocytesCD195_LMI6_grandparentPerc__Index106	Monocyte CCR5_GrandParentalPercentage	0.00250907	0.449124
rs1983853	C	MonocytesCD195_LMI6_grandparentPerc__Index106	Monocyte CCR5_GrandParentalPercentage	-0.00328104	0.45806
rs2304256	C	MonocytesCD195_LMI6_grandparentPerc__Index106	Monocyte CCR5_GrandParentalPercentage	-0.00183985	0.482448
rs13415583	T	MonocytesCD195_LMI6_grandparentPerc__Index106	Monocyte CCR5_GrandParentalPercentage	-0.00183518	0.487513
rs1052553	A	MonocytesCD195_LMI6_grandparentPerc__Index106	Monocyte CCR5_GrandParentalPercentage	-0.00184382	0.510399
rs62447205	A	MonocytesCD195_LMI6_grandparentPerc__Index106	Monocyte CCR5_GrandParentalPercentage	0.001638	0.524304
rs4900384	G	MonocytesCD195_LMI6_grandparentPerc__Index106	Monocyte CCR5_GrandParentalPercentage	0.00151033	0.556813
rs5753037	T	MonocytesCD195_LMI6_grandparentPerc__Index106	Monocyte CCR5_GrandParentalPercentage	0.00136119	0.568
rs653178	C	MonocytesCD195_LMI6_grandparentPerc__Index106	Monocyte CCR5_GrandParentalPercentage	0.00123971	0.574164
rs229533	C	MonocytesCD195_LMI6_grandparentPerc__Index106	Monocyte CCR5_GrandParentalPercentage	-0.00134333	0.574681
rs6691977	C	MonocytesCD195_LMI6_grandparentPerc__Index106	Monocyte CCR5_GrandParentalPercentage	-0.00142242	0.612574
rs516246	T	MonocytesCD195_LMI6_grandparentPerc__Index106	Monocyte CCR5_GrandParentalPercentage	-0.00107985	0.625209
rs10517086	A	MonocytesCD195_LMI6_grandparentPerc__Index106	Monocyte CCR5_GrandParentalPercentage	-0.00116058	0.628953
rs193778	G	MonocytesCD195_LMI6_grandparentPerc__Index106	Monocyte CCR5_GrandParentalPercentage	0.00117994	0.638626
rs1465788	C	MonocytesCD195_LMI6_grandparentPerc__Index106	Monocyte CCR5_GrandParentalPercentage	-0.00117045	0.658211
rs11954020	G	MonocytesCD195_LMI6_grandparentPerc__Index106	Monocyte CCR5_GrandParentalPercentage	0.00101575	0.658874
rs7804356	T	MonocytesCD195_LMI6_grandparentPerc__Index106	Monocyte CCR5_GrandParentalPercentage	-0.0010513	0.697321
rs2290400	C	MonocytesCD195_LMI6_grandparentPerc__Index106	Monocyte CCR5_GrandParentalPercentage	0.000901912	0.714626
rs12679857	A	MonocytesCD195_LMI6_grandparentPerc__Index106	Monocyte CCR5_GrandParentalPercentage	0.000876042	0.723718
rs4505848	G	MonocytesCD195_LMI6_grandparentPerc__Index106	Monocyte CCR5_GrandParentalPercentage	-0.00076087	0.734751
rs56994090	T	MonocytesCD195_LMI6_grandparentPerc__Index106	Monocyte CCR5_GrandParentalPercentage	-0.000951979	0.73483
rs72727394	T	MonocytesCD195_LMI6_grandparentPerc__Index106	Monocyte CCR5_GrandParentalPercentage	0.000812578	0.770559
rs2292239	T	MonocytesCD195_LMI6_grandparentPerc__Index106	Monocyte CCR5_GrandParentalPercentage	0.000605103	0.794176
rs72928038	A	MonocytesCD195_LMI6_grandparentPerc__Index106	Monocyte CCR5_GrandParentalPercentage	0.000792595	0.802144
rs539514	T	MonocytesCD195_LMI6_grandparentPerc__Index106	Monocyte CCR5_GrandParentalPercentage	0.000568821	0.80479
rs425105	T	MonocytesCD195_LMI6_grandparentPerc__Index106	Monocyte CCR5_GrandParentalPercentage	-0.000766825	0.814699
rs6518350	A	MonocytesCD195_LMI6_grandparentPerc__Index106	Monocyte CCR5_GrandParentalPercentage	0.000581064	0.859111
rs10509540	T	MonocytesCD195_LMI6_grandparentPerc__Index106	Monocyte CCR5_GrandParentalPercentage	-0.00039685	0.869019
rs12927355	C	MonocytesCD195_LMI6_grandparentPerc__Index106	Monocyte CCR5_GrandParentalPercentage	0.000395349	0.871951
rs4763879	A	MonocytesCD195_LMI6_grandparentPerc__Index106	Monocyte CCR5_GrandParentalPercentage	0.000339722	0.880358
rs924043	C	MonocytesCD195_LMI6_grandparentPerc__Index106	Monocyte CCR5_GrandParentalPercentage	0.000443987	0.895876
rs550448	A	MonocytesCD195_LMI6_grandparentPerc__Index106	Monocyte CCR5_GrandParentalPercentage	0.00040207	0.911723
rs7202877	G	MonocytesCD195_LMI6_grandparentPerc__Index106	Monocyte CCR5_GrandParentalPercentage	0.000316201	0.929681
rs2611215	A	MonocytesCD195_LMI6_grandparentPerc__Index106	Monocyte CCR5_GrandParentalPercentage	2.49387e-05	0.993023
rs9272346	G	MonocytesCD195_LMI6_parentPerc__Index107	Monocyte CCR5_ParentalPercentage	-0.037128	0.00666857
rs10517086	A	MonocytesCD195_LMI6_parentPerc__Index107	Monocyte CCR5_ParentalPercentage	0.0263035	0.0129424
rs11203203	A	MonocytesCD195_LMI6_parentPerc__Index107	Monocyte CCR5_ParentalPercentage	0.0213422	0.0394543
rs193778	G	MonocytesCD195_LMI6_parentPerc__Index107	Monocyte CCR5_ParentalPercentage	0.0211187	0.0572104
rs4849135	G	MonocytesCD195_LMI6_parentPerc__Index107	Monocyte CCR5_ParentalPercentage	0.0208121	0.0667766
rs72928038	A	MonocytesCD195_LMI6_parentPerc__Index107	Monocyte CCR5_ParentalPercentage	0.0248853	0.0751836
rs2476601	A	MonocytesCD195_LMI6_parentPerc__Index107	Monocyte CCR5_ParentalPercentage	-0.0231372	0.0755005
rs478222	A	MonocytesCD195_LMI6_parentPerc__Index107	Monocyte CCR5_ParentalPercentage	-0.0165204	0.0818542
rs12444268	A	MonocytesCD195_LMI6_parentPerc__Index107	Monocyte CCR5_ParentalPercentage	0.021668	0.106447
rs2292239	T	MonocytesCD195_LMI6_parentPerc__Index107	Monocyte CCR5_ParentalPercentage	0.0162325	0.113741
rs6518350	A	MonocytesCD195_LMI6_parentPerc__Index107	Monocyte CCR5_ParentalPercentage	0.0219326	0.130076
rs2611215	A	MonocytesCD195_LMI6_parentPerc__Index107	Monocyte CCR5_ParentalPercentage	-0.0177646	0.159486
rs425105	T	MonocytesCD195_LMI6_parentPerc__Index107	Monocyte CCR5_ParentalPercentage	-0.0193684	0.181347
rs16956936	C	MonocytesCD195_LMI6_parentPerc__Index107	Monocyte CCR5_ParentalPercentage	0.0215697	0.185095
rs924043	C	MonocytesCD195_LMI6_parentPerc__Index107	Monocyte CCR5_ParentalPercentage	0.0193562	0.197694
rs4505848	G	MonocytesCD195_LMI6_parentPerc__Index107	Monocyte CCR5_ParentalPercentage	-0.0118748	0.232735
rs72727394	T	MonocytesCD195_LMI6_parentPerc__Index107	Monocyte CCR5_ParentalPercentage	-0.0140849	0.253982
rs1465788	C	MonocytesCD195_LMI6_parentPerc__Index107	Monocyte CCR5_ParentalPercentage	0.0120804	0.303068
rs11258747	T	MonocytesCD195_LMI6_parentPerc__Index107	Monocyte CCR5_ParentalPercentage	0.0118003	0.306417
rs3825932	T	MonocytesCD195_LMI6_parentPerc__Index107	Monocyte CCR5_ParentalPercentage	0.010495	0.328392
rs62447205	A	MonocytesCD195_LMI6_parentPerc__Index107	Monocyte CCR5_ParentalPercentage	0.0111459	0.328626
rs229533	C	MonocytesCD195_LMI6_parentPerc__Index107	Monocyte CCR5_ParentalPercentage	-0.0101502	0.339019
rs9585056	C	MonocytesCD195_LMI6_parentPerc__Index107	Monocyte CCR5_ParentalPercentage	0.01114	0.358114
rs7202877	G	MonocytesCD195_LMI6_parentPerc__Index107	Monocyte CCR5_ParentalPercentage	-0.0140441	0.376711
rs2304256	C	MonocytesCD195_LMI6_parentPerc__Index107	Monocyte CCR5_ParentalPercentage	-0.0100147	0.388851
rs17166496	G	MonocytesCD195_LMI6_parentPerc__Index107	Monocyte CCR5_ParentalPercentage	0.00990864	0.393359
rs6547853	G	MonocytesCD195_LMI6_parentPerc__Index107	Monocyte CCR5_ParentalPercentage	-0.00819636	0.409535
rs10137082	C	MonocytesCD195_LMI6_parentPerc__Index107	Monocyte CCR5_ParentalPercentage	0.00945582	0.415938
rs653178	C	MonocytesCD195_LMI6_parentPerc__Index107	Monocyte CCR5_ParentalPercentage	0.00761468	0.436581
rs2290400	C	MonocytesCD195_LMI6_parentPerc__Index107	Monocyte CCR5_ParentalPercentage	0.00847934	0.438329
rs10509540	T	MonocytesCD195_LMI6_parentPerc__Index107	Monocyte CCR5_ParentalPercentage	0.00808077	0.448996
rs2165738	C	MonocytesCD195_LMI6_parentPerc__Index107	Monocyte CCR5_ParentalPercentage	-0.00921733	0.454758
rs1983853	C	MonocytesCD195_LMI6_parentPerc__Index107	Monocyte CCR5_ParentalPercentage	-0.0144341	0.462012
rs11574435	C	MonocytesCD195_LMI6_parentPerc__Index107	Monocyte CCR5_ParentalPercentage	0.014215	0.468128
rs12679857	A	MonocytesCD195_LMI6_parentPerc__Index107	Monocyte CCR5_ParentalPercentage	0.00676665	0.538281
rs539514	T	MonocytesCD195_LMI6_parentPerc__Index107	Monocyte CCR5_ParentalPercentage	-0.00546821	0.592307
rs4788084	C	MonocytesCD195_LMI6_parentPerc__Index107	Monocyte CCR5_ParentalPercentage	0.0053768	0.60352
rs10786436	T	MonocytesCD195_LMI6_parentPerc__Index107	Monocyte CCR5_ParentalPercentage	0.00587088	0.6042
rs7020673	G	MonocytesCD195_LMI6_parentPerc__Index107	Monocyte CCR5_ParentalPercentage	-0.00490759	0.62889
rs2269241	C	MonocytesCD195_LMI6_parentPerc__Index107	Monocyte CCR5_ParentalPercentage	0.00703174	0.643249
rs3087243	G	MonocytesCD195_LMI6_parentPerc__Index107	Monocyte CCR5_ParentalPercentage	0.00467909	0.659323
rs9388489	G	MonocytesCD195_LMI6_parentPerc__Index107	Monocyte CCR5_ParentalPercentage	0.00431182	0.661519
rs6691977	C	MonocytesCD195_LMI6_parentPerc__Index107	Monocyte CCR5_ParentalPercentage	0.00464957	0.709205
rs947474	A	MonocytesCD195_LMI6_parentPerc__Index107	Monocyte CCR5_ParentalPercentage	-0.00436652	0.718382
rs12927355	C	MonocytesCD195_LMI6_parentPerc__Index107	Monocyte CCR5_ParentalPercentage	0.00392183	0.718613
rs516246	T	MonocytesCD195_LMI6_parentPerc__Index107	Monocyte CCR5_ParentalPercentage	0.00337767	0.730679
rs13415583	T	MonocytesCD195_LMI6_parentPerc__Index107	Monocyte CCR5_ParentalPercentage	-0.00383234	0.744027
rs1893217	G	MonocytesCD195_LMI6_parentPerc__Index107	Monocyte CCR5_ParentalPercentage	-0.00412328	0.74405
rs10795791	G	MonocytesCD195_LMI6_parentPerc__Index107	Monocyte CCR5_ParentalPercentage	0.00338844	0.750722
rs4763879	A	MonocytesCD195_LMI6_parentPerc__Index107	Monocyte CCR5_ParentalPercentage	0.00317201	0.751478
rs2281808	C	MonocytesCD195_LMI6_parentPerc__Index107	Monocyte CCR5_ParentalPercentage	-0.00344778	0.752678
rs5753037	T	MonocytesCD195_LMI6_parentPerc__Index107	Monocyte CCR5_ParentalPercentage	0.00324743	0.758952
rs689	T	MonocytesCD195_LMI6_parentPerc__Index107	Monocyte CCR5_ParentalPercentage	-0.0044399	0.760278
rs7804356	T	MonocytesCD195_LMI6_parentPerc__Index107	Monocyte CCR5_ParentalPercentage	-0.00343882	0.774392
rs1990760	T	MonocytesCD195_LMI6_parentPerc__Index107	Monocyte CCR5_ParentalPercentage	-0.00299961	0.781332
rs1615504	T	MonocytesCD195_LMI6_parentPerc__Index107	Monocyte CCR5_ParentalPercentage	-0.00271	0.807744
rs4900384	G	MonocytesCD195_LMI6_parentPerc__Index107	Monocyte CCR5_ParentalPercentage	0.00222944	0.845112
rs3024505	G	MonocytesCD195_LMI6_parentPerc__Index107	Monocyte CCR5_ParentalPercentage	0.00261825	0.858845
rs550448	A	MonocytesCD195_LMI6_parentPerc__Index107	Monocyte CCR5_ParentalPercentage	-0.00284923	0.859489
rs1534422	G	MonocytesCD195_LMI6_parentPerc__Index107	Monocyte CCR5_ParentalPercentage	-0.000850515	0.938942
rs11954020	G	MonocytesCD195_LMI6_parentPerc__Index107	Monocyte CCR5_ParentalPercentage	-0.000759163	0.940749
rs56994090	T	MonocytesCD195_LMI6_parentPerc__Index107	Monocyte CCR5_ParentalPercentage	-0.000849986	0.94568
rs1052553	A	MonocytesCD195_LMI6_parentPerc__Index107	Monocyte CCR5_ParentalPercentage	0.000691853	0.955644
rs1983853	C	MonocytesCD196_LMI6_grandparentPerc__Index106	Monocyte CCR6_GrandParentalPercentage	-0.00463158	0.00671761
rs11574435	C	MonocytesCD196_LMI6_grandparentPerc__Index106	Monocyte CCR6_GrandParentalPercentage	0.00395763	0.0206522
rs4849135	G	MonocytesCD196_LMI6_grandparentPerc__Index106	Monocyte CCR6_GrandParentalPercentage	0.00220351	0.0267672
rs10786436	T	MonocytesCD196_LMI6_grandparentPerc__Index106	Monocyte CCR6_GrandParentalPercentage	-0.00205205	0.0380913
rs12444268	A	MonocytesCD196_LMI6_grandparentPerc__Index106	Monocyte CCR6_GrandParentalPercentage	-0.0024239	0.0392925
rs3825932	T	MonocytesCD196_LMI6_grandparentPerc__Index106	Monocyte CCR6_GrandParentalPercentage	-0.00186077	0.0476038
rs10795791	G	MonocytesCD196_LMI6_grandparentPerc__Index106	Monocyte CCR6_GrandParentalPercentage	0.00170552	0.0674709
rs4788084	C	MonocytesCD196_LMI6_grandparentPerc__Index106	Monocyte CCR6_GrandParentalPercentage	0.00161079	0.0753378
rs10509540	T	MonocytesCD196_LMI6_grandparentPerc__Index106	Monocyte CCR6_GrandParentalPercentage	0.00164145	0.07891
rs9272346	G	MonocytesCD196_LMI6_grandparentPerc__Index106	Monocyte CCR6_GrandParentalPercentage	-0.00173166	0.152125
rs12679857	A	MonocytesCD196_LMI6_grandparentPerc__Index106	Monocyte CCR6_GrandParentalPercentage	0.00135957	0.158192
rs689	T	MonocytesCD196_LMI6_grandparentPerc__Index106	Monocyte CCR6_GrandParentalPercentage	-0.00174099	0.172029
rs11258747	T	MonocytesCD196_LMI6_grandparentPerc__Index106	Monocyte CCR6_GrandParentalPercentage	-0.00137292	0.174874
rs17166496	G	MonocytesCD196_LMI6_grandparentPerc__Index106	Monocyte CCR6_GrandParentalPercentage	0.00136524	0.179826
rs2281808	C	MonocytesCD196_LMI6_grandparentPerc__Index106	Monocyte CCR6_GrandParentalPercentage	-0.00120356	0.209413
rs5753037	T	MonocytesCD196_LMI6_grandparentPerc__Index106	Monocyte CCR6_GrandParentalPercentage	0.0010452	0.25993
rs7804356	T	MonocytesCD196_LMI6_grandparentPerc__Index106	Monocyte CCR6_GrandParentalPercentage	-0.00113697	0.279746
rs425105	T	MonocytesCD196_LMI6_grandparentPerc__Index106	Monocyte CCR6_GrandParentalPercentage	-0.00131543	0.301553
rs2290400	C	MonocytesCD196_LMI6_grandparentPerc__Index106	Monocyte CCR6_GrandParentalPercentage	0.000954623	0.320067
rs12927355	C	MonocytesCD196_LMI6_grandparentPerc__Index106	Monocyte CCR6_GrandParentalPercentage	0.000908852	0.341102
rs11203203	A	MonocytesCD196_LMI6_grandparentPerc__Index106	Monocyte CCR6_GrandParentalPercentage	-0.000839111	0.358354
rs6691977	C	MonocytesCD196_LMI6_grandparentPerc__Index106	Monocyte CCR6_GrandParentalPercentage	-0.00100105	0.360026
rs539514	T	MonocytesCD196_LMI6_grandparentPerc__Index106	Monocyte CCR6_GrandParentalPercentage	-0.00081794	0.361254
rs10137082	C	MonocytesCD196_LMI6_grandparentPerc__Index106	Monocyte CCR6_GrandParentalPercentage	0.000890465	0.38283
rs10517086	A	MonocytesCD196_LMI6_grandparentPerc__Index106	Monocyte CCR6_GrandParentalPercentage	-0.000806103	0.388746
rs2292239	T	MonocytesCD196_LMI6_grandparentPerc__Index106	Monocyte CCR6_GrandParentalPercentage	0.000742014	0.411257
rs4900384	G	MonocytesCD196_LMI6_grandparentPerc__Index106	Monocyte CCR6_GrandParentalPercentage	0.000820953	0.4122
rs2165738	C	MonocytesCD196_LMI6_grandparentPerc__Index106	Monocyte CCR6_GrandParentalPercentage	-0.000875514	0.418606
rs3024505	G	MonocytesCD196_LMI6_grandparentPerc__Index106	Monocyte CCR6_GrandParentalPercentage	0.00100038	0.438624
rs229533	C	MonocytesCD196_LMI6_grandparentPerc__Index106	Monocyte CCR6_GrandParentalPercentage	0.000690063	0.459264
rs1052553	A	MonocytesCD196_LMI6_grandparentPerc__Index106	Monocyte CCR6_GrandParentalPercentage	-0.000731874	0.5025
rs9585056	C	MonocytesCD196_LMI6_grandparentPerc__Index106	Monocyte CCR6_GrandParentalPercentage	0.000700025	0.510903
rs11954020	G	MonocytesCD196_LMI6_grandparentPerc__Index106	Monocyte CCR6_GrandParentalPercentage	-0.000551701	0.538197
rs72928038	A	MonocytesCD196_LMI6_grandparentPerc__Index106	Monocyte CCR6_GrandParentalPercentage	-0.000757528	0.538634
rs2476601	A	MonocytesCD196_LMI6_grandparentPerc__Index106	Monocyte CCR6_GrandParentalPercentage	-0.000697309	0.543119
rs9388489	G	MonocytesCD196_LMI6_grandparentPerc__Index106	Monocyte CCR6_GrandParentalPercentage	-0.000518137	0.548917
rs62447205	A	MonocytesCD196_LMI6_grandparentPerc__Index106	Monocyte CCR6_GrandParentalPercentage	-0.000585059	0.559462
rs1465788	C	MonocytesCD196_LMI6_grandparentPerc__Index106	Monocyte CCR6_GrandParentalPercentage	0.00059503	0.563738
rs2304256	C	MonocytesCD196_LMI6_grandparentPerc__Index106	Monocyte CCR6_GrandParentalPercentage	0.000549811	0.590191
rs6547853	G	MonocytesCD196_LMI6_grandparentPerc__Index106	Monocyte CCR6_GrandParentalPercentage	-0.000433125	0.619794
rs947474	A	MonocytesCD196_LMI6_grandparentPerc__Index106	Monocyte CCR6_GrandParentalPercentage	0.000485975	0.647522
rs3087243	G	MonocytesCD196_LMI6_grandparentPerc__Index106	Monocyte CCR6_GrandParentalPercentage	-0.000413698	0.657066
rs193778	G	MonocytesCD196_LMI6_grandparentPerc__Index106	Monocyte CCR6_GrandParentalPercentage	-0.000427114	0.662638
rs4505848	G	MonocytesCD196_LMI6_grandparentPerc__Index106	Monocyte CCR6_GrandParentalPercentage	-0.000309297	0.723724
rs4763879	A	MonocytesCD196_LMI6_grandparentPerc__Index106	Monocyte CCR6_GrandParentalPercentage	0.00029202	0.739819
rs1893217	G	MonocytesCD196_LMI6_grandparentPerc__Index106	Monocyte CCR6_GrandParentalPercentage	0.00036805	0.739921
rs7202877	G	MonocytesCD196_LMI6_grandparentPerc__Index106	Monocyte CCR6_GrandParentalPercentage	-0.000456277	0.743775
rs2269241	C	MonocytesCD196_LMI6_grandparentPerc__Index106	Monocyte CCR6_GrandParentalPercentage	-0.000419454	0.753024
rs550448	A	MonocytesCD196_LMI6_grandparentPerc__Index106	Monocyte CCR6_GrandParentalPercentage	0.000437608	0.756777
rs56994090	T	MonocytesCD196_LMI6_grandparentPerc__Index106	Monocyte CCR6_GrandParentalPercentage	0.000318911	0.770898
rs1615504	T	MonocytesCD196_LMI6_grandparentPerc__Index106	Monocyte CCR6_GrandParentalPercentage	-0.000271241	0.781455
rs7020673	G	MonocytesCD196_LMI6_grandparentPerc__Index106	Monocyte CCR6_GrandParentalPercentage	0.000222507	0.802946
rs13415583	T	MonocytesCD196_LMI6_grandparentPerc__Index106	Monocyte CCR6_GrandParentalPercentage	0.000236316	0.818614
rs72727394	T	MonocytesCD196_LMI6_grandparentPerc__Index106	Monocyte CCR6_GrandParentalPercentage	-0.000222202	0.83783
rs16956936	C	MonocytesCD196_LMI6_grandparentPerc__Index106	Monocyte CCR6_GrandParentalPercentage	0.000271022	0.849879
rs1990760	T	MonocytesCD196_LMI6_grandparentPerc__Index106	Monocyte CCR6_GrandParentalPercentage	0.000177938	0.851229
rs478222	A	MonocytesCD196_LMI6_grandparentPerc__Index106	Monocyte CCR6_GrandParentalPercentage	0.000153996	0.853949
rs516246	T	MonocytesCD196_LMI6_grandparentPerc__Index106	Monocyte CCR6_GrandParentalPercentage	0.000157181	0.855238
rs653178	C	MonocytesCD196_LMI6_grandparentPerc__Index106	Monocyte CCR6_GrandParentalPercentage	-0.000127962	0.881704
rs924043	C	MonocytesCD196_LMI6_grandparentPerc__Index106	Monocyte CCR6_GrandParentalPercentage	0.000157055	0.905422
rs1534422	G	MonocytesCD196_LMI6_grandparentPerc__Index106	Monocyte CCR6_GrandParentalPercentage	5.58414e-05	0.954318
rs6518350	A	MonocytesCD196_LMI6_grandparentPerc__Index106	Monocyte CCR6_GrandParentalPercentage	5.36615e-05	0.966442
rs2611215	A	MonocytesCD196_LMI6_grandparentPerc__Index106	Monocyte CCR6_GrandParentalPercentage	4.26401e-05	0.969392
rs3825932	T	MonocytesCD196_LMI6_parentPerc__Index107	Monocyte CCR6_ParentalPercentage	-0.0320888	0.00350802
rs1983853	C	MonocytesCD196_LMI6_parentPerc__Index107	Monocyte CCR6_ParentalPercentage	-0.0485523	0.0159365
rs17166496	G	MonocytesCD196_LMI6_parentPerc__Index107	Monocyte CCR6_ParentalPercentage	0.0275822	0.0207279
rs10509540	T	MonocytesCD196_LMI6_parentPerc__Index107	Monocyte CCR6_ParentalPercentage	0.0244036	0.0260784
rs4849135	G	MonocytesCD196_LMI6_parentPerc__Index107	Monocyte CCR6_ParentalPercentage	0.0246396	0.0354094
rs10786436	T	MonocytesCD196_LMI6_parentPerc__Index107	Monocyte CCR6_ParentalPercentage	-0.0177671	0.127915
rs10795791	G	MonocytesCD196_LMI6_parentPerc__Index107	Monocyte CCR6_ParentalPercentage	0.0151184	0.169095
rs4788084	C	MonocytesCD196_LMI6_parentPerc__Index107	Monocyte CCR6_ParentalPercentage	0.0137337	0.198338
rs2290400	C	MonocytesCD196_LMI6_parentPerc__Index107	Monocyte CCR6_ParentalPercentage	0.0139345	0.217092
rs11574435	C	MonocytesCD196_LMI6_parentPerc__Index107	Monocyte CCR6_ParentalPercentage	0.0242931	0.229513
rs2292239	T	MonocytesCD196_LMI6_parentPerc__Index107	Monocyte CCR6_ParentalPercentage	0.0125646	0.236601
rs1990760	T	MonocytesCD196_LMI6_parentPerc__Index107	Monocyte CCR6_ParentalPercentage	0.0131039	0.239702
rs11203203	A	MonocytesCD196_LMI6_parentPerc__Index107	Monocyte CCR6_ParentalPercentage	-0.0124282	0.247328
rs539514	T	MonocytesCD196_LMI6_parentPerc__Index107	Monocyte CCR6_ParentalPercentage	-0.0117522	0.264683
rs516246	T	MonocytesCD196_LMI6_parentPerc__Index107	Monocyte CCR6_ParentalPercentage	0.0112397	0.266852
rs425105	T	MonocytesCD196_LMI6_parentPerc__Index107	Monocyte CCR6_ParentalPercentage	-0.0153482	0.305639
rs7020673	G	MonocytesCD196_LMI6_parentPerc__Index107	Monocyte CCR6_ParentalPercentage	-0.0105522	0.313984
rs11954020	G	MonocytesCD196_LMI6_parentPerc__Index107	Monocyte CCR6_ParentalPercentage	-0.0102624	0.330175
rs2304256	C	MonocytesCD196_LMI6_parentPerc__Index107	Monocyte CCR6_ParentalPercentage	0.0112859	0.347114
rs12444268	A	MonocytesCD196_LMI6_parentPerc__Index107	Monocyte CCR6_ParentalPercentage	-0.0126105	0.364112
rs7804356	T	MonocytesCD196_LMI6_parentPerc__Index107	Monocyte CCR6_ParentalPercentage	-0.011028	0.373141
rs12679857	A	MonocytesCD196_LMI6_parentPerc__Index107	Monocyte CCR6_ParentalPercentage	0.0099821	0.379262
rs12927355	C	MonocytesCD196_LMI6_parentPerc__Index107	Monocyte CCR6_ParentalPercentage	0.00970841	0.387541
rs2476601	A	MonocytesCD196_LMI6_parentPerc__Index107	Monocyte CCR6_ParentalPercentage	0.0111581	0.408068
rs229533	C	MonocytesCD196_LMI6_parentPerc__Index107	Monocyte CCR6_ParentalPercentage	0.00879986	0.422465
rs5753037	T	MonocytesCD196_LMI6_parentPerc__Index107	Monocyte CCR6_ParentalPercentage	0.00855087	0.433827
rs478222	A	MonocytesCD196_LMI6_parentPerc__Index107	Monocyte CCR6_ParentalPercentage	0.00769279	0.434175
rs1465788	C	MonocytesCD196_LMI6_parentPerc__Index107	Monocyte CCR6_ParentalPercentage	0.00946905	0.434787
rs62447205	A	MonocytesCD196_LMI6_parentPerc__Index107	Monocyte CCR6_ParentalPercentage	-0.00871627	0.459811
rs2281808	C	MonocytesCD196_LMI6_parentPerc__Index107	Monocyte CCR6_ParentalPercentage	-0.00830931	0.462003
rs6691977	C	MonocytesCD196_LMI6_parentPerc__Index107	Monocyte CCR6_ParentalPercentage	-0.00908064	0.480591
rs947474	A	MonocytesCD196_LMI6_parentPerc__Index107	Monocyte CCR6_ParentalPercentage	-0.00819261	0.512323
rs9272346	G	MonocytesCD196_LMI6_parentPerc__Index107	Monocyte CCR6_ParentalPercentage	-0.0092548	0.516224
rs3087243	G	MonocytesCD196_LMI6_parentPerc__Index107	Monocyte CCR6_ParentalPercentage	-0.00708974	0.517763
rs13415583	T	MonocytesCD196_LMI6_parentPerc__Index107	Monocyte CCR6_ParentalPercentage	0.00776278	0.521843
rs72928038	A	MonocytesCD196_LMI6_parentPerc__Index107	Monocyte CCR6_ParentalPercentage	-0.00920857	0.52526
rs4900384	G	MonocytesCD196_LMI6_parentPerc__Index107	Monocyte CCR6_ParentalPercentage	0.00747301	0.52596
rs10137082	C	MonocytesCD196_LMI6_parentPerc__Index107	Monocyte CCR6_ParentalPercentage	-0.00731966	0.542277
rs2269241	C	MonocytesCD196_LMI6_parentPerc__Index107	Monocyte CCR6_ParentalPercentage	-0.00931323	0.552559
rs11258747	T	MonocytesCD196_LMI6_parentPerc__Index107	Monocyte CCR6_ParentalPercentage	-0.00660853	0.579593
rs1893217	G	MonocytesCD196_LMI6_parentPerc__Index107	Monocyte CCR6_ParentalPercentage	-0.00658095	0.613884
rs72727394	T	MonocytesCD196_LMI6_parentPerc__Index107	Monocyte CCR6_ParentalPercentage	-0.00622277	0.626086
rs56994090	T	MonocytesCD196_LMI6_parentPerc__Index107	Monocyte CCR6_ParentalPercentage	0.00607103	0.637494
rs1615504	T	MonocytesCD196_LMI6_parentPerc__Index107	Monocyte CCR6_ParentalPercentage	0.00499204	0.664297
rs653178	C	MonocytesCD196_LMI6_parentPerc__Index107	Monocyte CCR6_ParentalPercentage	-0.00404594	0.689201
rs10517086	A	MonocytesCD196_LMI6_parentPerc__Index107	Monocyte CCR6_ParentalPercentage	-0.00430251	0.69603
rs7202877	G	MonocytesCD196_LMI6_parentPerc__Index107	Monocyte CCR6_ParentalPercentage	-0.00635824	0.698669
rs550448	A	MonocytesCD196_LMI6_parentPerc__Index107	Monocyte CCR6_ParentalPercentage	0.00639762	0.700357
rs924043	C	MonocytesCD196_LMI6_parentPerc__Index107	Monocyte CCR6_ParentalPercentage	-0.00540187	0.728324
rs2165738	C	MonocytesCD196_LMI6_parentPerc__Index107	Monocyte CCR6_ParentalPercentage	-0.00386984	0.761406
rs16956936	C	MonocytesCD196_LMI6_parentPerc__Index107	Monocyte CCR6_ParentalPercentage	-0.00495348	0.768745
rs1534422	G	MonocytesCD196_LMI6_parentPerc__Index107	Monocyte CCR6_ParentalPercentage	-0.00307628	0.788526
rs3024505	G	MonocytesCD196_LMI6_parentPerc__Index107	Monocyte CCR6_ParentalPercentage	0.00371034	0.807248
rs4763879	A	MonocytesCD196_LMI6_parentPerc__Index107	Monocyte CCR6_ParentalPercentage	0.0023188	0.822684
rs2611215	A	MonocytesCD196_LMI6_parentPerc__Index107	Monocyte CCR6_ParentalPercentage	0.00259913	0.842432
rs4505848	G	MonocytesCD196_LMI6_parentPerc__Index107	Monocyte CCR6_ParentalPercentage	-0.00202699	0.843938
rs689	T	MonocytesCD196_LMI6_parentPerc__Index107	Monocyte CCR6_ParentalPercentage	-0.00257472	0.864012
rs193778	G	MonocytesCD196_LMI6_parentPerc__Index107	Monocyte CCR6_ParentalPercentage	-0.0017351	0.880297
rs1052553	A	MonocytesCD196_LMI6_parentPerc__Index107	Monocyte CCR6_ParentalPercentage	0.00149028	0.907666
rs9585056	C	MonocytesCD196_LMI6_parentPerc__Index107	Monocyte CCR6_ParentalPercentage	-0.00122077	0.922419
rs9388489	G	MonocytesCD196_LMI6_parentPerc__Index107	Monocyte CCR6_ParentalPercentage	0.000587048	0.953996
rs6547853	G	MonocytesCD196_LMI6_parentPerc__Index107	Monocyte CCR6_ParentalPercentage	0.00056555	0.956106
rs6518350	A	MonocytesCD196_LMI6_parentPerc__Index107	Monocyte CCR6_ParentalPercentage	0.000620578	0.967018
rs425105	T	MonocytesCD197_LMI6_grandparentPerc__Index106	Monocyte CCR7_GrandParentalPercentage	-0.000598889	0.0393718
rs56994090	T	MonocytesCD197_LMI6_grandparentPerc__Index106	Monocyte CCR7_GrandParentalPercentage	0.000450836	0.0713584
rs6691977	C	MonocytesCD197_LMI6_grandparentPerc__Index106	Monocyte CCR7_GrandParentalPercentage	0.000405042	0.105333
rs653178	C	MonocytesCD197_LMI6_grandparentPerc__Index106	Monocyte CCR7_GrandParentalPercentage	-0.000297782	0.129714
rs3024505	G	MonocytesCD197_LMI6_grandparentPerc__Index106	Monocyte CCR7_GrandParentalPercentage	0.000427845	0.14761
rs10786436	T	MonocytesCD197_LMI6_grandparentPerc__Index106	Monocyte CCR7_GrandParentalPercentage	-0.000323734	0.154527
rs516246	T	MonocytesCD197_LMI6_grandparentPerc__Index106	Monocyte CCR7_GrandParentalPercentage	0.000250046	0.204502
rs3825932	T	MonocytesCD197_LMI6_grandparentPerc__Index106	Monocyte CCR7_GrandParentalPercentage	-0.000266102	0.217758
rs550448	A	MonocytesCD197_LMI6_grandparentPerc__Index106	Monocyte CCR7_GrandParentalPercentage	0.000393336	0.223694
rs72727394	T	MonocytesCD197_LMI6_grandparentPerc__Index106	Monocyte CCR7_GrandParentalPercentage	-0.000296525	0.232557
rs13415583	T	MonocytesCD197_LMI6_grandparentPerc__Index106	Monocyte CCR7_GrandParentalPercentage	0.00027769	0.238885
rs10795791	G	MonocytesCD197_LMI6_grandparentPerc__Index106	Monocyte CCR7_GrandParentalPercentage	0.000242867	0.257063
rs10509540	T	MonocytesCD197_LMI6_grandparentPerc__Index106	Monocyte CCR7_GrandParentalPercentage	0.000234391	0.274706
rs11954020	G	MonocytesCD197_LMI6_grandparentPerc__Index106	Monocyte CCR7_GrandParentalPercentage	-0.000220952	0.281612
rs5753037	T	MonocytesCD197_LMI6_grandparentPerc__Index106	Monocyte CCR7_GrandParentalPercentage	-0.000225987	0.287929
rs7804356	T	MonocytesCD197_LMI6_grandparentPerc__Index106	Monocyte CCR7_GrandParentalPercentage	-0.000248022	0.303608
rs16956936	C	MonocytesCD197_LMI6_grandparentPerc__Index106	Monocyte CCR7_GrandParentalPercentage	0.000328305	0.316525
rs12444268	A	MonocytesCD197_LMI6_grandparentPerc__Index106	Monocyte CCR7_GrandParentalPercentage	-0.00026549	0.326507
rs4849135	G	MonocytesCD197_LMI6_grandparentPerc__Index106	Monocyte CCR7_GrandParentalPercentage	0.000222345	0.331769
rs4788084	C	MonocytesCD197_LMI6_grandparentPerc__Index106	Monocyte CCR7_GrandParentalPercentage	-0.00019724	0.343324
rs1983853	C	MonocytesCD197_LMI6_grandparentPerc__Index106	Monocyte CCR7_GrandParentalPercentage	-0.000357809	0.364646
rs2292239	T	MonocytesCD197_LMI6_grandparentPerc__Index106	Monocyte CCR7_GrandParentalPercentage	0.000187408	0.365086
rs9272346	G	MonocytesCD197_LMI6_grandparentPerc__Index106	Monocyte CCR7_GrandParentalPercentage	-0.000247631	0.372265
rs689	T	MonocytesCD197_LMI6_grandparentPerc__Index106	Monocyte CCR7_GrandParentalPercentage	-0.000254131	0.385009
rs947474	A	MonocytesCD197_LMI6_grandparentPerc__Index106	Monocyte CCR7_GrandParentalPercentage	0.000204576	0.400721
rs1465788	C	MonocytesCD197_LMI6_grandparentPerc__Index106	Monocyte CCR7_GrandParentalPercentage	-0.000198358	0.400839
rs9388489	G	MonocytesCD197_LMI6_grandparentPerc__Index106	Monocyte CCR7_GrandParentalPercentage	-0.000155269	0.43304
rs12679857	A	MonocytesCD197_LMI6_grandparentPerc__Index106	Monocyte CCR7_GrandParentalPercentage	0.000172117	0.43643
rs1052553	A	MonocytesCD197_LMI6_grandparentPerc__Index106	Monocyte CCR7_GrandParentalPercentage	0.000191109	0.444766
rs1615504	T	MonocytesCD197_LMI6_grandparentPerc__Index106	Monocyte CCR7_GrandParentalPercentage	-0.000156837	0.483733
rs17166496	G	MonocytesCD197_LMI6_grandparentPerc__Index106	Monocyte CCR7_GrandParentalPercentage	0.000162492	0.486749
rs3087243	G	MonocytesCD197_LMI6_grandparentPerc__Index106	Monocyte CCR7_GrandParentalPercentage	-0.000141332	0.507958
rs4763879	A	MonocytesCD197_LMI6_grandparentPerc__Index106	Monocyte CCR7_GrandParentalPercentage	-0.00012698	0.528477
rs2476601	A	MonocytesCD197_LMI6_grandparentPerc__Index106	Monocyte CCR7_GrandParentalPercentage	0.000157849	0.54807
rs229533	C	MonocytesCD197_LMI6_grandparentPerc__Index106	Monocyte CCR7_GrandParentalPercentage	-0.000123398	0.563729
rs62447205	A	MonocytesCD197_LMI6_grandparentPerc__Index106	Monocyte CCR7_GrandParentalPercentage	-0.000131851	0.566014
rs2281808	C	MonocytesCD197_LMI6_grandparentPerc__Index106	Monocyte CCR7_GrandParentalPercentage	-0.000122877	0.576626
rs11258747	T	MonocytesCD197_LMI6_grandparentPerc__Index106	Monocyte CCR7_GrandParentalPercentage	0.000127742	0.582456
rs12927355	C	MonocytesCD197_LMI6_grandparentPerc__Index106	Monocyte CCR7_GrandParentalPercentage	0.000115191	0.598823
rs7020673	G	MonocytesCD197_LMI6_grandparentPerc__Index106	Monocyte CCR7_GrandParentalPercentage	-0.000103899	0.611061
rs4900384	G	MonocytesCD197_LMI6_grandparentPerc__Index106	Monocyte CCR7_GrandParentalPercentage	0.000114369	0.618321
rs6547853	G	MonocytesCD197_LMI6_grandparentPerc__Index106	Monocyte CCR7_GrandParentalPercentage	-9.11405e-05	0.648725
rs2304256	C	MonocytesCD197_LMI6_grandparentPerc__Index106	Monocyte CCR7_GrandParentalPercentage	9.06485e-05	0.698471
rs2269241	C	MonocytesCD197_LMI6_grandparentPerc__Index106	Monocyte CCR7_GrandParentalPercentage	0.000118069	0.699128
rs10137082	C	MonocytesCD197_LMI6_grandparentPerc__Index106	Monocyte CCR7_GrandParentalPercentage	8.45903e-05	0.71775
rs10517086	A	MonocytesCD197_LMI6_grandparentPerc__Index106	Monocyte CCR7_GrandParentalPercentage	-7.40424e-05	0.729956
rs9585056	C	MonocytesCD197_LMI6_grandparentPerc__Index106	Monocyte CCR7_GrandParentalPercentage	7.00061e-05	0.774293
rs478222	A	MonocytesCD197_LMI6_grandparentPerc__Index106	Monocyte CCR7_GrandParentalPercentage	5.34727e-05	0.780299
rs1893217	G	MonocytesCD197_LMI6_grandparentPerc__Index106	Monocyte CCR7_GrandParentalPercentage	-6.18913e-05	0.807568
rs924043	C	MonocytesCD197_LMI6_grandparentPerc__Index106	Monocyte CCR7_GrandParentalPercentage	6.56323e-05	0.828468
rs539514	T	MonocytesCD197_LMI6_grandparentPerc__Index106	Monocyte CCR7_GrandParentalPercentage	-4.44347e-05	0.828821
rs1990760	T	MonocytesCD197_LMI6_grandparentPerc__Index106	Monocyte CCR7_GrandParentalPercentage	4.56425e-05	0.833729
rs11203203	A	MonocytesCD197_LMI6_grandparentPerc__Index106	Monocyte CCR7_GrandParentalPercentage	4.15275e-05	0.842922
rs4505848	G	MonocytesCD197_LMI6_grandparentPerc__Index106	Monocyte CCR7_GrandParentalPercentage	3.38233e-05	0.866068
rs2611215	A	MonocytesCD197_LMI6_grandparentPerc__Index106	Monocyte CCR7_GrandParentalPercentage	3.87116e-05	0.87918
rs6518350	A	MonocytesCD197_LMI6_grandparentPerc__Index106	Monocyte CCR7_GrandParentalPercentage	-3.79285e-05	0.89676
rs11574435	C	MonocytesCD197_LMI6_grandparentPerc__Index106	Monocyte CCR7_GrandParentalPercentage	-3.69037e-05	0.92546
rs2165738	C	MonocytesCD197_LMI6_grandparentPerc__Index106	Monocyte CCR7_GrandParentalPercentage	2.17887e-05	0.930062
rs7202877	G	MonocytesCD197_LMI6_grandparentPerc__Index106	Monocyte CCR7_GrandParentalPercentage	-2.70269e-05	0.932682
rs193778	G	MonocytesCD197_LMI6_grandparentPerc__Index106	Monocyte CCR7_GrandParentalPercentage	-1.67306e-05	0.94057
rs1534422	G	MonocytesCD197_LMI6_grandparentPerc__Index106	Monocyte CCR7_GrandParentalPercentage	1.0914e-05	0.961035
rs72928038	A	MonocytesCD197_LMI6_grandparentPerc__Index106	Monocyte CCR7_GrandParentalPercentage	7.42867e-06	0.979019
rs2290400	C	MonocytesCD197_LMI6_grandparentPerc__Index106	Monocyte CCR7_GrandParentalPercentage	4.35845e-06	0.984215
rs425105	T	MonocytesCD197_LMI6_parentPerc__Index107	Monocyte CCR7_ParentalPercentage	-0.00908601	0.045069
rs516246	T	MonocytesCD197_LMI6_parentPerc__Index107	Monocyte CCR7_ParentalPercentage	0.00567064	0.0643995
rs6691977	C	MonocytesCD197_LMI6_parentPerc__Index107	Monocyte CCR7_ParentalPercentage	0.00713047	0.0672477
rs56994090	T	MonocytesCD197_LMI6_parentPerc__Index107	Monocyte CCR7_ParentalPercentage	0.0068681	0.0781776
rs2476601	A	MonocytesCD197_LMI6_parentPerc__Index107	Monocyte CCR7_ParentalPercentage	0.0071785	0.0788184
rs3825932	T	MonocytesCD197_LMI6_parentPerc__Index107	Monocyte CCR7_ParentalPercentage	-0.00550242	0.101692
rs5753037	T	MonocytesCD197_LMI6_parentPerc__Index107	Monocyte CCR7_ParentalPercentage	-0.00526131	0.111988
rs653178	C	MonocytesCD197_LMI6_parentPerc__Index107	Monocyte CCR7_ParentalPercentage	-0.00484151	0.114043
rs13415583	T	MonocytesCD197_LMI6_parentPerc__Index107	Monocyte CCR7_ParentalPercentage	0.00538022	0.142985
rs72727394	T	MonocytesCD197_LMI6_parentPerc__Index107	Monocyte CCR7_ParentalPercentage	-0.00560384	0.147612
rs11954020	G	MonocytesCD197_LMI6_parentPerc__Index107	Monocyte CCR7_ParentalPercentage	-0.00458299	0.151631
rs7020673	G	MonocytesCD197_LMI6_parentPerc__Index107	Monocyte CCR7_ParentalPercentage	-0.00441565	0.164867
rs11258747	T	MonocytesCD197_LMI6_parentPerc__Index107	Monocyte CCR7_ParentalPercentage	0.00501841	0.16517
rs4788084	C	MonocytesCD197_LMI6_parentPerc__Index107	Monocyte CCR7_ParentalPercentage	-0.00412395	0.203467
rs17166496	G	MonocytesCD197_LMI6_parentPerc__Index107	Monocyte CCR7_ParentalPercentage	0.00461828	0.2043
rs10509540	T	MonocytesCD197_LMI6_parentPerc__Index107	Monocyte CCR7_ParentalPercentage	0.00409783	0.22053
rs550448	A	MonocytesCD197_LMI6_parentPerc__Index107	Monocyte CCR7_ParentalPercentage	0.00572358	0.256287
rs2292239	T	MonocytesCD197_LMI6_parentPerc__Index107	Monocyte CCR7_ParentalPercentage	0.00351605	0.27561
rs11574435	C	MonocytesCD197_LMI6_parentPerc__Index107	Monocyte CCR7_ParentalPercentage	-0.00665599	0.278504
rs1052553	A	MonocytesCD197_LMI6_parentPerc__Index107	Monocyte CCR7_ParentalPercentage	0.00391473	0.315194
rs1990760	T	MonocytesCD197_LMI6_parentPerc__Index107	Monocyte CCR7_ParentalPercentage	0.00333025	0.325426
rs1893217	G	MonocytesCD197_LMI6_parentPerc__Index107	Monocyte CCR7_ParentalPercentage	-0.00379114	0.338166
rs2304256	C	MonocytesCD197_LMI6_parentPerc__Index107	Monocyte CCR7_ParentalPercentage	0.00325689	0.371702
rs7804356	T	MonocytesCD197_LMI6_parentPerc__Index107	Monocyte CCR7_ParentalPercentage	-0.00326334	0.385549
rs62447205	A	MonocytesCD197_LMI6_parentPerc__Index107	Monocyte CCR7_ParentalPercentage	-0.00308318	0.389177
rs4849135	G	MonocytesCD197_LMI6_parentPerc__Index107	Monocyte CCR7_ParentalPercentage	0.00301255	0.39918
rs3024505	G	MonocytesCD197_LMI6_parentPerc__Index107	Monocyte CCR7_ParentalPercentage	0.00370182	0.422517
rs1983853	C	MonocytesCD197_LMI6_parentPerc__Index107	Monocyte CCR7_ParentalPercentage	-0.00485233	0.430564
rs3087243	G	MonocytesCD197_LMI6_parentPerc__Index107	Monocyte CCR7_ParentalPercentage	-0.00242604	0.466088
rs10786436	T	MonocytesCD197_LMI6_parentPerc__Index107	Monocyte CCR7_ParentalPercentage	-0.00255609	0.471777
rs478222	A	MonocytesCD197_LMI6_parentPerc__Index107	Monocyte CCR7_ParentalPercentage	0.00206823	0.488804
rs10137082	C	MonocytesCD197_LMI6_parentPerc__Index107	Monocyte CCR7_ParentalPercentage	-0.00246954	0.498391
rs2165738	C	MonocytesCD197_LMI6_parentPerc__Index107	Monocyte CCR7_ParentalPercentage	0.00261091	0.499788
rs10795791	G	MonocytesCD197_LMI6_parentPerc__Index107	Monocyte CCR7_ParentalPercentage	0.00224684	0.501751
rs12679857	A	MonocytesCD197_LMI6_parentPerc__Index107	Monocyte CCR7_ParentalPercentage	0.00220983	0.52176
rs12927355	C	MonocytesCD197_LMI6_parentPerc__Index107	Monocyte CCR7_ParentalPercentage	0.0020237	0.553327
rs1465788	C	MonocytesCD197_LMI6_parentPerc__Index107	Monocyte CCR7_ParentalPercentage	-0.00216909	0.555923
rs16956936	C	MonocytesCD197_LMI6_parentPerc__Index107	Monocyte CCR7_ParentalPercentage	0.00298716	0.559228
rs229533	C	MonocytesCD197_LMI6_parentPerc__Index107	Monocyte CCR7_ParentalPercentage	-0.00175912	0.597669
rs4763879	A	MonocytesCD197_LMI6_parentPerc__Index107	Monocyte CCR7_ParentalPercentage	-0.00158245	0.614487
rs539514	T	MonocytesCD197_LMI6_parentPerc__Index107	Monocyte CCR7_ParentalPercentage	-0.00143102	0.655139
rs4900384	G	MonocytesCD197_LMI6_parentPerc__Index107	Monocyte CCR7_ParentalPercentage	0.00158853	0.657208
rs9388489	G	MonocytesCD197_LMI6_parentPerc__Index107	Monocyte CCR7_ParentalPercentage	-0.00132533	0.667967
rs4505848	G	MonocytesCD197_LMI6_parentPerc__Index107	Monocyte CCR7_ParentalPercentage	0.00124572	0.690323
rs1615504	T	MonocytesCD197_LMI6_parentPerc__Index107	Monocyte CCR7_ParentalPercentage	-0.00116219	0.739401
rs6518350	A	MonocytesCD197_LMI6_parentPerc__Index107	Monocyte CCR7_ParentalPercentage	-0.00108354	0.812087
rs72928038	A	MonocytesCD197_LMI6_parentPerc__Index107	Monocyte CCR7_ParentalPercentage	0.000944555	0.830188
rs7202877	G	MonocytesCD197_LMI6_parentPerc__Index107	Monocyte CCR7_ParentalPercentage	-0.000978046	0.844575
rs2269241	C	MonocytesCD197_LMI6_parentPerc__Index107	Monocyte CCR7_ParentalPercentage	0.0008734	0.85454
rs9585056	C	MonocytesCD197_LMI6_parentPerc__Index107	Monocyte CCR7_ParentalPercentage	-0.000694685	0.855205
rs12444268	A	MonocytesCD197_LMI6_parentPerc__Index107	Monocyte CCR7_ParentalPercentage	0.000753767	0.858371
rs2611215	A	MonocytesCD197_LMI6_parentPerc__Index107	Monocyte CCR7_ParentalPercentage	0.000697272	0.860616
rs2290400	C	MonocytesCD197_LMI6_parentPerc__Index107	Monocyte CCR7_ParentalPercentage	0.000588289	0.864011
rs2281808	C	MonocytesCD197_LMI6_parentPerc__Index107	Monocyte CCR7_ParentalPercentage	-0.000541274	0.874718
rs193778	G	MonocytesCD197_LMI6_parentPerc__Index107	Monocyte CCR7_ParentalPercentage	0.000549229	0.875278
rs1534422	G	MonocytesCD197_LMI6_parentPerc__Index107	Monocyte CCR7_ParentalPercentage	-0.000544277	0.875837
rs689	T	MonocytesCD197_LMI6_parentPerc__Index107	Monocyte CCR7_ParentalPercentage	-0.000667938	0.883688
rs9272346	G	MonocytesCD197_LMI6_parentPerc__Index107	Monocyte CCR7_ParentalPercentage	-0.000624866	0.885301
rs924043	C	MonocytesCD197_LMI6_parentPerc__Index107	Monocyte CCR7_ParentalPercentage	0.00054351	0.908396
rs11203203	A	MonocytesCD197_LMI6_parentPerc__Index107	Monocyte CCR7_ParentalPercentage	0.000229994	0.943892
rs6547853	G	MonocytesCD197_LMI6_parentPerc__Index107	Monocyte CCR7_ParentalPercentage	-9.64482e-05	0.975343
rs947474	A	MonocytesCD197_LMI6_parentPerc__Index107	Monocyte CCR7_ParentalPercentage	7.52856e-05	0.984191
rs10517086	A	MonocytesCD197_LMI6_parentPerc__Index107	Monocyte CCR7_ParentalPercentage	2.82653e-05	0.993258
rs62447205	A	mTregCCR6-183-194-_LMI6_grandparentPerc__Index116	Memory Treg CCR6-CXCR3-CCR4-_GrandParentalPercentage	0.0121411	0.0122071
rs6691977	C	mTregCCR6-183-194-_LMI6_grandparentPerc__Index116	Memory Treg CCR6-CXCR3-CCR4-_GrandParentalPercentage	0.0132325	0.0123513
rs539514	T	mTregCCR6-183-194-_LMI6_grandparentPerc__Index116	Memory Treg CCR6-CXCR3-CCR4-_GrandParentalPercentage	0.010498	0.0154383
rs10137082	C	mTregCCR6-183-194-_LMI6_grandparentPerc__Index116	Memory Treg CCR6-CXCR3-CCR4-_GrandParentalPercentage	0.0105553	0.032766
rs7202877	G	mTregCCR6-183-194-_LMI6_grandparentPerc__Index116	Memory Treg CCR6-CXCR3-CCR4-_GrandParentalPercentage	0.0130075	0.0545307
rs4849135	G	mTregCCR6-183-194-_LMI6_grandparentPerc__Index116	Memory Treg CCR6-CXCR3-CCR4-_GrandParentalPercentage	-0.00849233	0.0801619
rs10509540	T	mTregCCR6-183-194-_LMI6_grandparentPerc__Index116	Memory Treg CCR6-CXCR3-CCR4-_GrandParentalPercentage	-0.00758985	0.095231
rs193778	G	mTregCCR6-183-194-_LMI6_grandparentPerc__Index116	Memory Treg CCR6-CXCR3-CCR4-_GrandParentalPercentage	0.00791524	0.0956823
rs9272346	G	mTregCCR6-183-194-_LMI6_grandparentPerc__Index116	Memory Treg CCR6-CXCR3-CCR4-_GrandParentalPercentage	0.00957504	0.103542
rs924043	C	mTregCCR6-183-194-_LMI6_grandparentPerc__Index116	Memory Treg CCR6-CXCR3-CCR4-_GrandParentalPercentage	0.0104135	0.104464
rs1465788	C	mTregCCR6-183-194-_LMI6_grandparentPerc__Index116	Memory Treg CCR6-CXCR3-CCR4-_GrandParentalPercentage	0.00737483	0.140702
rs9388489	G	mTregCCR6-183-194-_LMI6_grandparentPerc__Index116	Memory Treg CCR6-CXCR3-CCR4-_GrandParentalPercentage	0.00609367	0.146716
rs72928038	A	mTregCCR6-183-194-_LMI6_grandparentPerc__Index116	Memory Treg CCR6-CXCR3-CCR4-_GrandParentalPercentage	-0.00853392	0.153898
rs550448	A	mTregCCR6-183-194-_LMI6_grandparentPerc__Index116	Memory Treg CCR6-CXCR3-CCR4-_GrandParentalPercentage	-0.00936059	0.172594
rs72727394	T	mTregCCR6-183-194-_LMI6_grandparentPerc__Index116	Memory Treg CCR6-CXCR3-CCR4-_GrandParentalPercentage	-0.00707693	0.179594
rs2165738	C	mTregCCR6-183-194-_LMI6_grandparentPerc__Index116	Memory Treg CCR6-CXCR3-CCR4-_GrandParentalPercentage	-0.00698795	0.184165
rs12444268	A	mTregCCR6-183-194-_LMI6_grandparentPerc__Index116	Memory Treg CCR6-CXCR3-CCR4-_GrandParentalPercentage	0.00732057	0.20239
rs2304256	C	mTregCCR6-183-194-_LMI6_grandparentPerc__Index116	Memory Treg CCR6-CXCR3-CCR4-_GrandParentalPercentage	0.00593977	0.231334
rs11203203	A	mTregCCR6-183-194-_LMI6_grandparentPerc__Index116	Memory Treg CCR6-CXCR3-CCR4-_GrandParentalPercentage	-0.00510373	0.250821
rs2611215	A	mTregCCR6-183-194-_LMI6_grandparentPerc__Index116	Memory Treg CCR6-CXCR3-CCR4-_GrandParentalPercentage	0.0060697	0.261099
rs2290400	C	mTregCCR6-183-194-_LMI6_grandparentPerc__Index116	Memory Treg CCR6-CXCR3-CCR4-_GrandParentalPercentage	0.00511954	0.273185
rs56994090	T	mTregCCR6-183-194-_LMI6_grandparentPerc__Index116	Memory Treg CCR6-CXCR3-CCR4-_GrandParentalPercentage	-0.00524202	0.324926
rs17166496	G	mTregCCR6-183-194-_LMI6_grandparentPerc__Index116	Memory Treg CCR6-CXCR3-CCR4-_GrandParentalPercentage	-0.00486173	0.326957
rs10786436	T	mTregCCR6-183-194-_LMI6_grandparentPerc__Index116	Memory Treg CCR6-CXCR3-CCR4-_GrandParentalPercentage	0.00471198	0.329881
rs3825932	T	mTregCCR6-183-194-_LMI6_grandparentPerc__Index116	Memory Treg CCR6-CXCR3-CCR4-_GrandParentalPercentage	0.00370725	0.419338
rs11574435	C	mTregCCR6-183-194-_LMI6_grandparentPerc__Index116	Memory Treg CCR6-CXCR3-CCR4-_GrandParentalPercentage	-0.00675604	0.419656
rs516246	T	mTregCCR6-183-194-_LMI6_grandparentPerc__Index116	Memory Treg CCR6-CXCR3-CCR4-_GrandParentalPercentage	-0.00322345	0.441805
rs947474	A	mTregCCR6-183-194-_LMI6_grandparentPerc__Index116	Memory Treg CCR6-CXCR3-CCR4-_GrandParentalPercentage	0.0036764	0.477199
rs229533	C	mTregCCR6-183-194-_LMI6_grandparentPerc__Index116	Memory Treg CCR6-CXCR3-CCR4-_GrandParentalPercentage	-0.00299583	0.509283
rs1990760	T	mTregCCR6-183-194-_LMI6_grandparentPerc__Index116	Memory Treg CCR6-CXCR3-CCR4-_GrandParentalPercentage	0.00294724	0.523171
rs12927355	C	mTregCCR6-183-194-_LMI6_grandparentPerc__Index116	Memory Treg CCR6-CXCR3-CCR4-_GrandParentalPercentage	-0.00286614	0.537654
rs4763879	A	mTregCCR6-183-194-_LMI6_grandparentPerc__Index116	Memory Treg CCR6-CXCR3-CCR4-_GrandParentalPercentage	-0.0024819	0.561915
rs10517086	A	mTregCCR6-183-194-_LMI6_grandparentPerc__Index116	Memory Treg CCR6-CXCR3-CCR4-_GrandParentalPercentage	-0.00252413	0.579479
rs9585056	C	mTregCCR6-183-194-_LMI6_grandparentPerc__Index116	Memory Treg CCR6-CXCR3-CCR4-_GrandParentalPercentage	-0.00286695	0.580225
rs3087243	G	mTregCCR6-183-194-_LMI6_grandparentPerc__Index116	Memory Treg CCR6-CXCR3-CCR4-_GrandParentalPercentage	0.00246543	0.586707
rs1893217	G	mTregCCR6-183-194-_LMI6_grandparentPerc__Index116	Memory Treg CCR6-CXCR3-CCR4-_GrandParentalPercentage	0.00283063	0.599865
rs1983853	C	mTregCCR6-183-194-_LMI6_grandparentPerc__Index116	Memory Treg CCR6-CXCR3-CCR4-_GrandParentalPercentage	0.00439211	0.600584
rs425105	T	mTregCCR6-183-194-_LMI6_grandparentPerc__Index116	Memory Treg CCR6-CXCR3-CCR4-_GrandParentalPercentage	0.00320756	0.605141
rs6518350	A	mTregCCR6-183-194-_LMI6_grandparentPerc__Index116	Memory Treg CCR6-CXCR3-CCR4-_GrandParentalPercentage	-0.00294887	0.63473
rs4788084	C	mTregCCR6-183-194-_LMI6_grandparentPerc__Index116	Memory Treg CCR6-CXCR3-CCR4-_GrandParentalPercentage	-0.00190127	0.667425
rs5753037	T	mTregCCR6-183-194-_LMI6_grandparentPerc__Index116	Memory Treg CCR6-CXCR3-CCR4-_GrandParentalPercentage	-0.00188825	0.67627
rs689	T	mTregCCR6-183-194-_LMI6_grandparentPerc__Index116	Memory Treg CCR6-CXCR3-CCR4-_GrandParentalPercentage	-0.00256139	0.68039
rs6547853	G	mTregCCR6-183-194-_LMI6_grandparentPerc__Index116	Memory Treg CCR6-CXCR3-CCR4-_GrandParentalPercentage	0.00169835	0.689432
rs7804356	T	mTregCCR6-183-194-_LMI6_grandparentPerc__Index116	Memory Treg CCR6-CXCR3-CCR4-_GrandParentalPercentage	0.00168293	0.742715
rs4900384	G	mTregCCR6-183-194-_LMI6_grandparentPerc__Index116	Memory Treg CCR6-CXCR3-CCR4-_GrandParentalPercentage	0.00155464	0.749879
rs2281808	C	mTregCCR6-183-194-_LMI6_grandparentPerc__Index116	Memory Treg CCR6-CXCR3-CCR4-_GrandParentalPercentage	0.00146434	0.754149
rs3024505	G	mTregCCR6-183-194-_LMI6_grandparentPerc__Index116	Memory Treg CCR6-CXCR3-CCR4-_GrandParentalPercentage	-0.00177371	0.777991
rs4505848	G	mTregCCR6-183-194-_LMI6_grandparentPerc__Index116	Memory Treg CCR6-CXCR3-CCR4-_GrandParentalPercentage	-0.00116081	0.785216
rs10795791	G	mTregCCR6-183-194-_LMI6_grandparentPerc__Index116	Memory Treg CCR6-CXCR3-CCR4-_GrandParentalPercentage	0.00122309	0.788449
rs1534422	G	mTregCCR6-183-194-_LMI6_grandparentPerc__Index116	Memory Treg CCR6-CXCR3-CCR4-_GrandParentalPercentage	-0.00126767	0.789331
rs478222	A	mTregCCR6-183-194-_LMI6_grandparentPerc__Index116	Memory Treg CCR6-CXCR3-CCR4-_GrandParentalPercentage	-0.000972078	0.81132
rs2269241	C	mTregCCR6-183-194-_LMI6_grandparentPerc__Index116	Memory Treg CCR6-CXCR3-CCR4-_GrandParentalPercentage	0.00125781	0.846313
rs13415583	T	mTregCCR6-183-194-_LMI6_grandparentPerc__Index116	Memory Treg CCR6-CXCR3-CCR4-_GrandParentalPercentage	-0.000966453	0.847217
rs12679857	A	mTregCCR6-183-194-_LMI6_grandparentPerc__Index116	Memory Treg CCR6-CXCR3-CCR4-_GrandParentalPercentage	-0.000894228	0.849129
rs7020673	G	mTregCCR6-183-194-_LMI6_grandparentPerc__Index116	Memory Treg CCR6-CXCR3-CCR4-_GrandParentalPercentage	-0.000752952	0.862284
rs11258747	T	mTregCCR6-183-194-_LMI6_grandparentPerc__Index116	Memory Treg CCR6-CXCR3-CCR4-_GrandParentalPercentage	-0.000809676	0.869721
rs11954020	G	mTregCCR6-183-194-_LMI6_grandparentPerc__Index116	Memory Treg CCR6-CXCR3-CCR4-_GrandParentalPercentage	0.000463035	0.915515
rs653178	C	mTregCCR6-183-194-_LMI6_grandparentPerc__Index116	Memory Treg CCR6-CXCR3-CCR4-_GrandParentalPercentage	0.000435028	0.917225
rs1052553	A	mTregCCR6-183-194-_LMI6_grandparentPerc__Index116	Memory Treg CCR6-CXCR3-CCR4-_GrandParentalPercentage	0.000465814	0.93017
rs2476601	A	mTregCCR6-183-194-_LMI6_grandparentPerc__Index116	Memory Treg CCR6-CXCR3-CCR4-_GrandParentalPercentage	0.000437811	0.937509
rs16956936	C	mTregCCR6-183-194-_LMI6_grandparentPerc__Index116	Memory Treg CCR6-CXCR3-CCR4-_GrandParentalPercentage	-0.000542424	0.937972
rs2292239	T	mTregCCR6-183-194-_LMI6_grandparentPerc__Index116	Memory Treg CCR6-CXCR3-CCR4-_GrandParentalPercentage	-0.000182865	0.966844
rs1615504	T	mTregCCR6-183-194-_LMI6_grandparentPerc__Index116	Memory Treg CCR6-CXCR3-CCR4-_GrandParentalPercentage	-0.000191755	0.967864
rs539514	T	mTregCCR6-183-194-_LMI6_parentPerc__Index139	Memory Treg CCR6-CXCR3-CCR4-_ParentalPercentage	0.0335083	0.00260466
rs6691977	C	mTregCCR6-183-194-_LMI6_parentPerc__Index139	Memory Treg CCR6-CXCR3-CCR4-_ParentalPercentage	0.0368523	0.00679084
rs3825932	T	mTregCCR6-183-194-_LMI6_parentPerc__Index139	Memory Treg CCR6-CXCR3-CCR4-_ParentalPercentage	0.0286959	0.0146513
rs924043	C	mTregCCR6-183-194-_LMI6_parentPerc__Index139	Memory Treg CCR6-CXCR3-CCR4-_ParentalPercentage	0.0367026	0.0259861
rs2304256	C	mTregCCR6-183-194-_LMI6_parentPerc__Index139	Memory Treg CCR6-CXCR3-CCR4-_ParentalPercentage	0.0243813	0.0559608
rs62447205	A	mTregCCR6-183-194-_LMI6_parentPerc__Index139	Memory Treg CCR6-CXCR3-CCR4-_ParentalPercentage	0.0230784	0.0655004
rs9272346	G	mTregCCR6-183-194-_LMI6_parentPerc__Index139	Memory Treg CCR6-CXCR3-CCR4-_ParentalPercentage	0.0249648	0.0995775
rs12927355	C	mTregCCR6-183-194-_LMI6_parentPerc__Index139	Memory Treg CCR6-CXCR3-CCR4-_ParentalPercentage	-0.0195175	0.102471
rs11203203	A	mTregCCR6-183-194-_LMI6_parentPerc__Index139	Memory Treg CCR6-CXCR3-CCR4-_ParentalPercentage	-0.0178076	0.119553
rs72928038	A	mTregCCR6-183-194-_LMI6_parentPerc__Index139	Memory Treg CCR6-CXCR3-CCR4-_ParentalPercentage	-0.0231263	0.133718
rs11258747	T	mTregCCR6-183-194-_LMI6_parentPerc__Index139	Memory Treg CCR6-CXCR3-CCR4-_ParentalPercentage	-0.0177954	0.160951
rs2611215	A	mTregCCR6-183-194-_LMI6_parentPerc__Index139	Memory Treg CCR6-CXCR3-CCR4-_ParentalPercentage	0.0191095	0.169512
rs10137082	C	mTregCCR6-183-194-_LMI6_parentPerc__Index139	Memory Treg CCR6-CXCR3-CCR4-_ParentalPercentage	0.0170527	0.182294
rs10509540	T	mTregCCR6-183-194-_LMI6_parentPerc__Index139	Memory Treg CCR6-CXCR3-CCR4-_ParentalPercentage	-0.0151277	0.197584
rs2165738	C	mTregCCR6-183-194-_LMI6_parentPerc__Index139	Memory Treg CCR6-CXCR3-CCR4-_ParentalPercentage	-0.017447	0.198338
rs516246	T	mTregCCR6-183-194-_LMI6_parentPerc__Index139	Memory Treg CCR6-CXCR3-CCR4-_ParentalPercentage	-0.0138239	0.20005
rs11574435	C	mTregCCR6-183-194-_LMI6_parentPerc__Index139	Memory Treg CCR6-CXCR3-CCR4-_ParentalPercentage	-0.0269979	0.210344
rs17166496	G	mTregCCR6-183-194-_LMI6_parentPerc__Index139	Memory Treg CCR6-CXCR3-CCR4-_ParentalPercentage	-0.0151586	0.235433
rs1465788	C	mTregCCR6-183-194-_LMI6_parentPerc__Index139	Memory Treg CCR6-CXCR3-CCR4-_ParentalPercentage	0.0148918	0.248914
rs56994090	T	mTregCCR6-183-194-_LMI6_parentPerc__Index139	Memory Treg CCR6-CXCR3-CCR4-_ParentalPercentage	-0.0142385	0.299485
rs193778	G	mTregCCR6-183-194-_LMI6_parentPerc__Index139	Memory Treg CCR6-CXCR3-CCR4-_ParentalPercentage	0.0122421	0.318438
rs12444268	A	mTregCCR6-183-194-_LMI6_parentPerc__Index139	Memory Treg CCR6-CXCR3-CCR4-_ParentalPercentage	0.0147412	0.319649
rs4788084	C	mTregCCR6-183-194-_LMI6_parentPerc__Index139	Memory Treg CCR6-CXCR3-CCR4-_ParentalPercentage	-0.0113303	0.320002
rs478222	A	mTregCCR6-183-194-_LMI6_parentPerc__Index139	Memory Treg CCR6-CXCR3-CCR4-_ParentalPercentage	-0.00982033	0.348949
rs7202877	G	mTregCCR6-183-194-_LMI6_parentPerc__Index139	Memory Treg CCR6-CXCR3-CCR4-_ParentalPercentage	0.0156114	0.372323
rs4763879	A	mTregCCR6-183-194-_LMI6_parentPerc__Index139	Memory Treg CCR6-CXCR3-CCR4-_ParentalPercentage	-0.00980626	0.373672
rs72727394	T	mTregCCR6-183-194-_LMI6_parentPerc__Index139	Memory Treg CCR6-CXCR3-CCR4-_ParentalPercentage	-0.0119628	0.379368
rs4849135	G	mTregCCR6-183-194-_LMI6_parentPerc__Index139	Memory Treg CCR6-CXCR3-CCR4-_ParentalPercentage	-0.0106829	0.394447
rs3087243	G	mTregCCR6-183-194-_LMI6_parentPerc__Index139	Memory Treg CCR6-CXCR3-CCR4-_ParentalPercentage	0.00970748	0.406052
rs550448	A	mTregCCR6-183-194-_LMI6_parentPerc__Index139	Memory Treg CCR6-CXCR3-CCR4-_ParentalPercentage	-0.014019	0.428737
rs2292239	T	mTregCCR6-183-194-_LMI6_parentPerc__Index139	Memory Treg CCR6-CXCR3-CCR4-_ParentalPercentage	-0.00842615	0.457106
rs9585056	C	mTregCCR6-183-194-_LMI6_parentPerc__Index139	Memory Treg CCR6-CXCR3-CCR4-_ParentalPercentage	-0.00977353	0.464347
rs4900384	G	mTregCCR6-183-194-_LMI6_parentPerc__Index139	Memory Treg CCR6-CXCR3-CCR4-_ParentalPercentage	0.00881181	0.483044
rs3024505	G	mTregCCR6-183-194-_LMI6_parentPerc__Index139	Memory Treg CCR6-CXCR3-CCR4-_ParentalPercentage	0.0105114	0.516644
rs6547853	G	mTregCCR6-183-194-_LMI6_parentPerc__Index139	Memory Treg CCR6-CXCR3-CCR4-_ParentalPercentage	0.00707686	0.5181
rs9388489	G	mTregCCR6-183-194-_LMI6_parentPerc__Index139	Memory Treg CCR6-CXCR3-CCR4-_ParentalPercentage	0.00695967	0.52103
rs10786436	T	mTregCCR6-183-194-_LMI6_parentPerc__Index139	Memory Treg CCR6-CXCR3-CCR4-_ParentalPercentage	0.00749208	0.548073
rs2290400	C	mTregCCR6-183-194-_LMI6_parentPerc__Index139	Memory Treg CCR6-CXCR3-CCR4-_ParentalPercentage	0.00710302	0.555699
rs10795791	G	mTregCCR6-183-194-_LMI6_parentPerc__Index139	Memory Treg CCR6-CXCR3-CCR4-_ParentalPercentage	0.00621127	0.596929
rs2281808	C	mTregCCR6-183-194-_LMI6_parentPerc__Index139	Memory Treg CCR6-CXCR3-CCR4-_ParentalPercentage	0.00598964	0.619124
rs1990760	T	mTregCCR6-183-194-_LMI6_parentPerc__Index139	Memory Treg CCR6-CXCR3-CCR4-_ParentalPercentage	0.00545136	0.646896
rs6518350	A	mTregCCR6-183-194-_LMI6_parentPerc__Index139	Memory Treg CCR6-CXCR3-CCR4-_ParentalPercentage	-0.00685563	0.668285
rs10517086	A	mTregCCR6-183-194-_LMI6_parentPerc__Index139	Memory Treg CCR6-CXCR3-CCR4-_ParentalPercentage	-0.00484384	0.679958
rs7804356	T	mTregCCR6-183-194-_LMI6_parentPerc__Index139	Memory Treg CCR6-CXCR3-CCR4-_ParentalPercentage	0.00541636	0.681859
rs947474	A	mTregCCR6-183-194-_LMI6_parentPerc__Index139	Memory Treg CCR6-CXCR3-CCR4-_ParentalPercentage	0.0048643	0.715311
rs5753037	T	mTregCCR6-183-194-_LMI6_parentPerc__Index139	Memory Treg CCR6-CXCR3-CCR4-_ParentalPercentage	0.00422247	0.717159
rs653178	C	mTregCCR6-183-194-_LMI6_parentPerc__Index139	Memory Treg CCR6-CXCR3-CCR4-_ParentalPercentage	-0.00383096	0.72248
rs1052553	A	mTregCCR6-183-194-_LMI6_parentPerc__Index139	Memory Treg CCR6-CXCR3-CCR4-_ParentalPercentage	0.00443891	0.745912
rs13415583	T	mTregCCR6-183-194-_LMI6_parentPerc__Index139	Memory Treg CCR6-CXCR3-CCR4-_ParentalPercentage	0.00413819	0.748886
rs7020673	G	mTregCCR6-183-194-_LMI6_parentPerc__Index139	Memory Treg CCR6-CXCR3-CCR4-_ParentalPercentage	0.00330713	0.767512
rs16956936	C	mTregCCR6-183-194-_LMI6_parentPerc__Index139	Memory Treg CCR6-CXCR3-CCR4-_ParentalPercentage	0.00505827	0.778266
rs12679857	A	mTregCCR6-183-194-_LMI6_parentPerc__Index139	Memory Treg CCR6-CXCR3-CCR4-_ParentalPercentage	-0.00272546	0.822014
rs1615504	T	mTregCCR6-183-194-_LMI6_parentPerc__Index139	Memory Treg CCR6-CXCR3-CCR4-_ParentalPercentage	0.00229394	0.85166
rs425105	T	mTregCCR6-183-194-_LMI6_parentPerc__Index139	Memory Treg CCR6-CXCR3-CCR4-_ParentalPercentage	0.00242722	0.879383
rs11954020	G	mTregCCR6-183-194-_LMI6_parentPerc__Index139	Memory Treg CCR6-CXCR3-CCR4-_ParentalPercentage	-0.00158968	0.887626
rs1534422	G	mTregCCR6-183-194-_LMI6_parentPerc__Index139	Memory Treg CCR6-CXCR3-CCR4-_ParentalPercentage	0.00130379	0.9151
rs2269241	C	mTregCCR6-183-194-_LMI6_parentPerc__Index139	Memory Treg CCR6-CXCR3-CCR4-_ParentalPercentage	-0.00104715	0.950082
rs1893217	G	mTregCCR6-183-194-_LMI6_parentPerc__Index139	Memory Treg CCR6-CXCR3-CCR4-_ParentalPercentage	0.000799817	0.954154
rs4505848	G	mTregCCR6-183-194-_LMI6_parentPerc__Index139	Memory Treg CCR6-CXCR3-CCR4-_ParentalPercentage	-0.000558761	0.959411
rs689	T	mTregCCR6-183-194-_LMI6_parentPerc__Index139	Memory Treg CCR6-CXCR3-CCR4-_ParentalPercentage	-0.000732493	0.963552
rs2476601	A	mTregCCR6-183-194-_LMI6_parentPerc__Index139	Memory Treg CCR6-CXCR3-CCR4-_ParentalPercentage	-0.000576921	0.968026
rs229533	C	mTregCCR6-183-194-_LMI6_parentPerc__Index139	Memory Treg CCR6-CXCR3-CCR4-_ParentalPercentage	-0.000241399	0.983548
rs1983853	C	mTregCCR6-183-194-_LMI6_parentPerc__Index139	Memory Treg CCR6-CXCR3-CCR4-_ParentalPercentage	5.6848e-05	0.997903
rs3825932	T	mTregCCR6-183-194+_LMI6_grandparentPerc__Index116	Memory Treg CCR6-CXCR3-CCR4+_GrandParentalPercentage	-0.0209712	0.000932909
rs11258747	T	mTregCCR6-183-194+_LMI6_grandparentPerc__Index116	Memory Treg CCR6-CXCR3-CCR4+_GrandParentalPercentage	0.019995	0.00340541
rs10137082	C	mTregCCR6-183-194+_LMI6_grandparentPerc__Index116	Memory Treg CCR6-CXCR3-CCR4+_GrandParentalPercentage	0.0154799	0.0249692
rs3024505	G	mTregCCR6-183-194+_LMI6_grandparentPerc__Index116	Memory Treg CCR6-CXCR3-CCR4+_GrandParentalPercentage	-0.0167638	0.0554668
rs2304256	C	mTregCCR6-183-194+_LMI6_grandparentPerc__Index116	Memory Treg CCR6-CXCR3-CCR4+_GrandParentalPercentage	-0.0129691	0.0608023
rs7202877	G	mTregCCR6-183-194+_LMI6_grandparentPerc__Index116	Memory Treg CCR6-CXCR3-CCR4+_GrandParentalPercentage	0.0158915	0.0931278
rs924043	C	mTregCCR6-183-194+_LMI6_grandparentPerc__Index116	Memory Treg CCR6-CXCR3-CCR4+_GrandParentalPercentage	-0.0146019	0.103267
rs5753037	T	mTregCCR6-183-194+_LMI6_grandparentPerc__Index116	Memory Treg CCR6-CXCR3-CCR4+_GrandParentalPercentage	-0.00947257	0.132888
rs516246	T	mTregCCR6-183-194+_LMI6_grandparentPerc__Index116	Memory Treg CCR6-CXCR3-CCR4+_GrandParentalPercentage	0.00838593	0.151435
rs653178	C	mTregCCR6-183-194+_LMI6_grandparentPerc__Index116	Memory Treg CCR6-CXCR3-CCR4+_GrandParentalPercentage	0.00786242	0.177938
rs9388489	G	mTregCCR6-183-194+_LMI6_grandparentPerc__Index116	Memory Treg CCR6-CXCR3-CCR4+_GrandParentalPercentage	0.00786906	0.180048
rs478222	A	mTregCCR6-183-194+_LMI6_grandparentPerc__Index116	Memory Treg CCR6-CXCR3-CCR4+_GrandParentalPercentage	0.00750309	0.186397
rs7020673	G	mTregCCR6-183-194+_LMI6_grandparentPerc__Index116	Memory Treg CCR6-CXCR3-CCR4+_GrandParentalPercentage	-0.00796998	0.187939
rs13415583	T	mTregCCR6-183-194+_LMI6_grandparentPerc__Index116	Memory Treg CCR6-CXCR3-CCR4+_GrandParentalPercentage	-0.00893614	0.201481
rs425105	T	mTregCCR6-183-194+_LMI6_grandparentPerc__Index116	Memory Treg CCR6-CXCR3-CCR4+_GrandParentalPercentage	0.0107013	0.216356
rs539514	T	mTregCCR6-183-194+_LMI6_grandparentPerc__Index116	Memory Treg CCR6-CXCR3-CCR4+_GrandParentalPercentage	-0.00750944	0.217463
rs2476601	A	mTregCCR6-183-194+_LMI6_grandparentPerc__Index116	Memory Treg CCR6-CXCR3-CCR4+_GrandParentalPercentage	0.00918481	0.238392
rs11203203	A	mTregCCR6-183-194+_LMI6_grandparentPerc__Index116	Memory Treg CCR6-CXCR3-CCR4+_GrandParentalPercentage	0.00705582	0.255925
rs72727394	T	mTregCCR6-183-194+_LMI6_grandparentPerc__Index116	Memory Treg CCR6-CXCR3-CCR4+_GrandParentalPercentage	-0.00830678	0.259937
rs11574435	C	mTregCCR6-183-194+_LMI6_grandparentPerc__Index116	Memory Treg CCR6-CXCR3-CCR4+_GrandParentalPercentage	0.0131179	0.26179
rs12927355	C	mTregCCR6-183-194+_LMI6_grandparentPerc__Index116	Memory Treg CCR6-CXCR3-CCR4+_GrandParentalPercentage	0.006304	0.331641
rs12444268	A	mTregCCR6-183-194+_LMI6_grandparentPerc__Index116	Memory Treg CCR6-CXCR3-CCR4+_GrandParentalPercentage	0.00760203	0.343897
rs1893217	G	mTregCCR6-183-194+_LMI6_grandparentPerc__Index116	Memory Treg CCR6-CXCR3-CCR4+_GrandParentalPercentage	0.00713091	0.343921
rs2292239	T	mTregCCR6-183-194+_LMI6_grandparentPerc__Index116	Memory Treg CCR6-CXCR3-CCR4+_GrandParentalPercentage	0.00569683	0.353588
rs4849135	G	mTregCCR6-183-194+_LMI6_grandparentPerc__Index116	Memory Treg CCR6-CXCR3-CCR4+_GrandParentalPercentage	-0.00621064	0.361101
rs2269241	C	mTregCCR6-183-194+_LMI6_grandparentPerc__Index116	Memory Treg CCR6-CXCR3-CCR4+_GrandParentalPercentage	0.00797528	0.378718
rs10509540	T	mTregCCR6-183-194+_LMI6_grandparentPerc__Index116	Memory Treg CCR6-CXCR3-CCR4+_GrandParentalPercentage	-0.00538806	0.397842
rs4788084	C	mTregCCR6-183-194+_LMI6_grandparentPerc__Index116	Memory Treg CCR6-CXCR3-CCR4+_GrandParentalPercentage	0.00521736	0.398478
rs1983853	C	mTregCCR6-183-194+_LMI6_grandparentPerc__Index116	Memory Treg CCR6-CXCR3-CCR4+_GrandParentalPercentage	0.00964905	0.410211
rs689	T	mTregCCR6-183-194+_LMI6_grandparentPerc__Index116	Memory Treg CCR6-CXCR3-CCR4+_GrandParentalPercentage	-0.00660447	0.446969
rs16956936	C	mTregCCR6-183-194+_LMI6_grandparentPerc__Index116	Memory Treg CCR6-CXCR3-CCR4+_GrandParentalPercentage	-0.00725084	0.456324
rs2165738	C	mTregCCR6-183-194+_LMI6_grandparentPerc__Index116	Memory Treg CCR6-CXCR3-CCR4+_GrandParentalPercentage	-0.00534406	0.468013
rs1465788	C	mTregCCR6-183-194+_LMI6_grandparentPerc__Index116	Memory Treg CCR6-CXCR3-CCR4+_GrandParentalPercentage	0.00497213	0.478113
rs229533	C	mTregCCR6-183-194+_LMI6_grandparentPerc__Index116	Memory Treg CCR6-CXCR3-CCR4+_GrandParentalPercentage	-0.00433043	0.494799
rs1615504	T	mTregCCR6-183-194+_LMI6_grandparentPerc__Index116	Memory Treg CCR6-CXCR3-CCR4+_GrandParentalPercentage	-0.0043863	0.509358
rs2281808	C	mTregCCR6-183-194+_LMI6_grandparentPerc__Index116	Memory Treg CCR6-CXCR3-CCR4+_GrandParentalPercentage	-0.00423997	0.516229
rs11954020	G	mTregCCR6-183-194+_LMI6_grandparentPerc__Index116	Memory Treg CCR6-CXCR3-CCR4+_GrandParentalPercentage	0.00375222	0.538247
rs6691977	C	mTregCCR6-183-194+_LMI6_grandparentPerc__Index116	Memory Treg CCR6-CXCR3-CCR4+_GrandParentalPercentage	-0.00448296	0.546993
rs947474	A	mTregCCR6-183-194+_LMI6_grandparentPerc__Index116	Memory Treg CCR6-CXCR3-CCR4+_GrandParentalPercentage	0.00425645	0.555983
rs62447205	A	mTregCCR6-183-194+_LMI6_grandparentPerc__Index116	Memory Treg CCR6-CXCR3-CCR4+_GrandParentalPercentage	0.00400011	0.557436
rs6547853	G	mTregCCR6-183-194+_LMI6_grandparentPerc__Index116	Memory Treg CCR6-CXCR3-CCR4+_GrandParentalPercentage	-0.00327507	0.581238
rs4505848	G	mTregCCR6-183-194+_LMI6_grandparentPerc__Index116	Memory Treg CCR6-CXCR3-CCR4+_GrandParentalPercentage	-0.0029026	0.62572
rs4900384	G	mTregCCR6-183-194+_LMI6_grandparentPerc__Index116	Memory Treg CCR6-CXCR3-CCR4+_GrandParentalPercentage	-0.00329274	0.628897
rs193778	G	mTregCCR6-183-194+_LMI6_grandparentPerc__Index116	Memory Treg CCR6-CXCR3-CCR4+_GrandParentalPercentage	0.00310096	0.641444
rs10795791	G	mTregCCR6-183-194+_LMI6_grandparentPerc__Index116	Memory Treg CCR6-CXCR3-CCR4+_GrandParentalPercentage	-0.00275311	0.665533
rs9272346	G	mTregCCR6-183-194+_LMI6_grandparentPerc__Index116	Memory Treg CCR6-CXCR3-CCR4+_GrandParentalPercentage	0.00355458	0.666329
rs2290400	C	mTregCCR6-183-194+_LMI6_grandparentPerc__Index116	Memory Treg CCR6-CXCR3-CCR4+_GrandParentalPercentage	0.00232197	0.722448
rs4763879	A	mTregCCR6-183-194+_LMI6_grandparentPerc__Index116	Memory Treg CCR6-CXCR3-CCR4+_GrandParentalPercentage	-0.002117	0.723379
rs1990760	T	mTregCCR6-183-194+_LMI6_grandparentPerc__Index116	Memory Treg CCR6-CXCR3-CCR4+_GrandParentalPercentage	0.00224915	0.727422
rs7804356	T	mTregCCR6-183-194+_LMI6_grandparentPerc__Index116	Memory Treg CCR6-CXCR3-CCR4+_GrandParentalPercentage	-0.00240341	0.737263
rs72928038	A	mTregCCR6-183-194+_LMI6_grandparentPerc__Index116	Memory Treg CCR6-CXCR3-CCR4+_GrandParentalPercentage	0.00265465	0.75149
rs10517086	A	mTregCCR6-183-194+_LMI6_grandparentPerc__Index116	Memory Treg CCR6-CXCR3-CCR4+_GrandParentalPercentage	0.00169094	0.790561
rs550448	A	mTregCCR6-183-194+_LMI6_grandparentPerc__Index116	Memory Treg CCR6-CXCR3-CCR4+_GrandParentalPercentage	-0.00225287	0.814676
rs3087243	G	mTregCCR6-183-194+_LMI6_grandparentPerc__Index116	Memory Treg CCR6-CXCR3-CCR4+_GrandParentalPercentage	-0.00144621	0.819544
rs17166496	G	mTregCCR6-183-194+_LMI6_grandparentPerc__Index116	Memory Treg CCR6-CXCR3-CCR4+_GrandParentalPercentage	0.00127172	0.85457
rs10786436	T	mTregCCR6-183-194+_LMI6_grandparentPerc__Index116	Memory Treg CCR6-CXCR3-CCR4+_GrandParentalPercentage	0.000959588	0.887208
rs2611215	A	mTregCCR6-183-194+_LMI6_grandparentPerc__Index116	Memory Treg CCR6-CXCR3-CCR4+_GrandParentalPercentage	0.000635156	0.933034
rs6518350	A	mTregCCR6-183-194+_LMI6_grandparentPerc__Index116	Memory Treg CCR6-CXCR3-CCR4+_GrandParentalPercentage	0.00069372	0.93627
rs1534422	G	mTregCCR6-183-194+_LMI6_grandparentPerc__Index116	Memory Treg CCR6-CXCR3-CCR4+_GrandParentalPercentage	-0.000513177	0.938309
rs12679857	A	mTregCCR6-183-194+_LMI6_grandparentPerc__Index116	Memory Treg CCR6-CXCR3-CCR4+_GrandParentalPercentage	-0.000399925	0.951455
rs9585056	C	mTregCCR6-183-194+_LMI6_grandparentPerc__Index116	Memory Treg CCR6-CXCR3-CCR4+_GrandParentalPercentage	0.000432588	0.952397
rs1052553	A	mTregCCR6-183-194+_LMI6_grandparentPerc__Index116	Memory Treg CCR6-CXCR3-CCR4+_GrandParentalPercentage	0.000220375	0.976332
rs56994090	T	mTregCCR6-183-194+_LMI6_grandparentPerc__Index116	Memory Treg CCR6-CXCR3-CCR4+_GrandParentalPercentage	0.000184969	0.980192
rs62447205	A	mTregCCR6-183-194+_LMI6_parentPerc__Index139	Memory Treg CCR6-CXCR3-CCR4+_ParentalPercentage	-0.0406884	0.00439657
rs924043	C	mTregCCR6-183-194+_LMI6_parentPerc__Index139	Memory Treg CCR6-CXCR3-CCR4+_ParentalPercentage	-0.0508441	0.00698748
rs6691977	C	mTregCCR6-183-194+_LMI6_parentPerc__Index139	Memory Treg CCR6-CXCR3-CCR4+_ParentalPercentage	-0.0402785	0.00993165
rs3825932	T	mTregCCR6-183-194+_LMI6_parentPerc__Index139	Memory Treg CCR6-CXCR3-CCR4+_ParentalPercentage	-0.03264	0.015473
rs539514	T	mTregCCR6-183-194+_LMI6_parentPerc__Index139	Memory Treg CCR6-CXCR3-CCR4+_ParentalPercentage	-0.0291219	0.0231176
rs11258747	T	mTregCCR6-183-194+_LMI6_parentPerc__Index139	Memory Treg CCR6-CXCR3-CCR4+_ParentalPercentage	0.0315733	0.029516
rs2304256	C	mTregCCR6-183-194+_LMI6_parentPerc__Index139	Memory Treg CCR6-CXCR3-CCR4+_ParentalPercentage	-0.0293718	0.0445274
rs11203203	A	mTregCCR6-183-194+_LMI6_parentPerc__Index139	Memory Treg CCR6-CXCR3-CCR4+_ParentalPercentage	0.0218714	0.0952831
rs550448	A	mTregCCR6-183-194+_LMI6_parentPerc__Index139	Memory Treg CCR6-CXCR3-CCR4+_ParentalPercentage	0.0337139	0.0960962
rs11574435	C	mTregCCR6-183-194+_LMI6_parentPerc__Index139	Memory Treg CCR6-CXCR3-CCR4+_ParentalPercentage	0.0342648	0.165408
rs72928038	A	mTregCCR6-183-194+_LMI6_parentPerc__Index139	Memory Treg CCR6-CXCR3-CCR4+_ParentalPercentage	0.0236373	0.181546
rs193778	G	mTregCCR6-183-194+_LMI6_parentPerc__Index139	Memory Treg CCR6-CXCR3-CCR4+_ParentalPercentage	-0.0183825	0.190983
rs13415583	T	mTregCCR6-183-194+_LMI6_parentPerc__Index139	Memory Treg CCR6-CXCR3-CCR4+_ParentalPercentage	-0.0178604	0.227466
rs653178	C	mTregCCR6-183-194+_LMI6_parentPerc__Index139	Memory Treg CCR6-CXCR3-CCR4+_ParentalPercentage	0.0148016	0.230674
rs10517086	A	mTregCCR6-183-194+_LMI6_parentPerc__Index139	Memory Treg CCR6-CXCR3-CCR4+_ParentalPercentage	0.0161051	0.2309
rs10786436	T	mTregCCR6-183-194+_LMI6_parentPerc__Index139	Memory Treg CCR6-CXCR3-CCR4+_ParentalPercentage	-0.016793	0.23974
rs2281808	C	mTregCCR6-183-194+_LMI6_parentPerc__Index139	Memory Treg CCR6-CXCR3-CCR4+_ParentalPercentage	-0.015728	0.254346
rs1534422	G	mTregCCR6-183-194+_LMI6_parentPerc__Index139	Memory Treg CCR6-CXCR3-CCR4+_ParentalPercentage	0.0148064	0.29037
rs516246	T	mTregCCR6-183-194+_LMI6_parentPerc__Index139	Memory Treg CCR6-CXCR3-CCR4+_ParentalPercentage	0.0125444	0.310879
rs10509540	T	mTregCCR6-183-194+_LMI6_parentPerc__Index139	Memory Treg CCR6-CXCR3-CCR4+_ParentalPercentage	0.0134138	0.319442
rs1052553	A	mTregCCR6-183-194+_LMI6_parentPerc__Index139	Memory Treg CCR6-CXCR3-CCR4+_ParentalPercentage	0.0149738	0.339961
rs2290400	C	mTregCCR6-183-194+_LMI6_parentPerc__Index139	Memory Treg CCR6-CXCR3-CCR4+_ParentalPercentage	-0.0127648	0.355436
rs4763879	A	mTregCCR6-183-194+_LMI6_parentPerc__Index139	Memory Treg CCR6-CXCR3-CCR4+_ParentalPercentage	-0.0109517	0.386242
rs1893217	G	mTregCCR6-183-194+_LMI6_parentPerc__Index139	Memory Treg CCR6-CXCR3-CCR4+_ParentalPercentage	0.0126887	0.425993
rs3024505	G	mTregCCR6-183-194+_LMI6_parentPerc__Index139	Memory Treg CCR6-CXCR3-CCR4+_ParentalPercentage	-0.012897	0.487666
rs7202877	G	mTregCCR6-183-194+_LMI6_parentPerc__Index139	Memory Treg CCR6-CXCR3-CCR4+_ParentalPercentage	-0.0136422	0.496729
rs4788084	C	mTregCCR6-183-194+_LMI6_parentPerc__Index139	Memory Treg CCR6-CXCR3-CCR4+_ParentalPercentage	0.00839167	0.520928
rs7804356	T	mTregCCR6-183-194+_LMI6_parentPerc__Index139	Memory Treg CCR6-CXCR3-CCR4+_ParentalPercentage	-0.00962781	0.524985
rs2476601	A	mTregCCR6-183-194+_LMI6_parentPerc__Index139	Memory Treg CCR6-CXCR3-CCR4+_ParentalPercentage	0.0101826	0.537037
rs425105	T	mTregCCR6-183-194+_LMI6_parentPerc__Index139	Memory Treg CCR6-CXCR3-CCR4+_ParentalPercentage	0.0109226	0.551299
rs9272346	G	mTregCCR6-183-194+_LMI6_parentPerc__Index139	Memory Treg CCR6-CXCR3-CCR4+_ParentalPercentage	-0.0103451	0.552846
rs4849135	G	mTregCCR6-183-194+_LMI6_parentPerc__Index139	Memory Treg CCR6-CXCR3-CCR4+_ParentalPercentage	0.00828036	0.565024
rs11954020	G	mTregCCR6-183-194+_LMI6_parentPerc__Index139	Memory Treg CCR6-CXCR3-CCR4+_ParentalPercentage	0.00718917	0.577157
rs3087243	G	mTregCCR6-183-194+_LMI6_parentPerc__Index139	Memory Treg CCR6-CXCR3-CCR4+_ParentalPercentage	-0.00662878	0.620919
rs1615504	T	mTregCCR6-183-194+_LMI6_parentPerc__Index139	Memory Treg CCR6-CXCR3-CCR4+_ParentalPercentage	-0.00688786	0.624259
rs10137082	C	mTregCCR6-183-194+_LMI6_parentPerc__Index139	Memory Treg CCR6-CXCR3-CCR4+_ParentalPercentage	0.00711266	0.628199
rs56994090	T	mTregCCR6-183-194+_LMI6_parentPerc__Index139	Memory Treg CCR6-CXCR3-CCR4+_ParentalPercentage	0.00750341	0.633816
rs4900384	G	mTregCCR6-183-194+_LMI6_parentPerc__Index139	Memory Treg CCR6-CXCR3-CCR4+_ParentalPercentage	-0.0068475	0.634635
rs5753037	T	mTregCCR6-183-194+_LMI6_parentPerc__Index139	Memory Treg CCR6-CXCR3-CCR4+_ParentalPercentage	-0.00631984	0.636266
rs947474	A	mTregCCR6-183-194+_LMI6_parentPerc__Index139	Memory Treg CCR6-CXCR3-CCR4+_ParentalPercentage	-0.00718463	0.638437
rs1465788	C	mTregCCR6-183-194+_LMI6_parentPerc__Index139	Memory Treg CCR6-CXCR3-CCR4+_ParentalPercentage	-0.00695961	0.638842
rs7020673	G	mTregCCR6-183-194+_LMI6_parentPerc__Index139	Memory Treg CCR6-CXCR3-CCR4+_ParentalPercentage	-0.00586792	0.64728
rs2611215	A	mTregCCR6-183-194+_LMI6_parentPerc__Index139	Memory Treg CCR6-CXCR3-CCR4+_ParentalPercentage	0.00691429	0.665291
rs2269241	C	mTregCCR6-183-194+_LMI6_parentPerc__Index139	Memory Treg CCR6-CXCR3-CCR4+_ParentalPercentage	0.00825326	0.666884
rs12444268	A	mTregCCR6-183-194+_LMI6_parentPerc__Index139	Memory Treg CCR6-CXCR3-CCR4+_ParentalPercentage	0.00709312	0.676517
rs10795791	G	mTregCCR6-183-194+_LMI6_parentPerc__Index139	Memory Treg CCR6-CXCR3-CCR4+_ParentalPercentage	-0.00542251	0.687255
rs1983853	C	mTregCCR6-183-194+_LMI6_parentPerc__Index139	Memory Treg CCR6-CXCR3-CCR4+_ParentalPercentage	0.00974828	0.694206
rs6518350	A	mTregCCR6-183-194+_LMI6_parentPerc__Index139	Memory Treg CCR6-CXCR3-CCR4+_ParentalPercentage	0.00683453	0.709488
rs16956936	C	mTregCCR6-183-194+_LMI6_parentPerc__Index139	Memory Treg CCR6-CXCR3-CCR4+_ParentalPercentage	-0.0075755	0.713012
rs478222	A	mTregCCR6-183-194+_LMI6_parentPerc__Index139	Memory Treg CCR6-CXCR3-CCR4+_ParentalPercentage	0.00323965	0.787762
rs689	T	mTregCCR6-183-194+_LMI6_parentPerc__Index139	Memory Treg CCR6-CXCR3-CCR4+_ParentalPercentage	-0.003771	0.837429
rs4505848	G	mTregCCR6-183-194+_LMI6_parentPerc__Index139	Memory Treg CCR6-CXCR3-CCR4+_ParentalPercentage	0.0024466	0.845898
rs12679857	A	mTregCCR6-183-194+_LMI6_parentPerc__Index139	Memory Treg CCR6-CXCR3-CCR4+_ParentalPercentage	0.00259869	0.851611
rs6547853	G	mTregCCR6-183-194+_LMI6_parentPerc__Index139	Memory Treg CCR6-CXCR3-CCR4+_ParentalPercentage	-0.00234457	0.851935
rs17166496	G	mTregCCR6-183-194+_LMI6_parentPerc__Index139	Memory Treg CCR6-CXCR3-CCR4+_ParentalPercentage	0.00254425	0.862345
rs9585056	C	mTregCCR6-183-194+_LMI6_parentPerc__Index139	Memory Treg CCR6-CXCR3-CCR4+_ParentalPercentage	0.00235294	0.877974
rs229533	C	mTregCCR6-183-194+_LMI6_parentPerc__Index139	Memory Treg CCR6-CXCR3-CCR4+_ParentalPercentage	0.00141656	0.915948
rs2292239	T	mTregCCR6-183-194+_LMI6_parentPerc__Index139	Memory Treg CCR6-CXCR3-CCR4+_ParentalPercentage	0.00112557	0.931009
rs72727394	T	mTregCCR6-183-194+_LMI6_parentPerc__Index139	Memory Treg CCR6-CXCR3-CCR4+_ParentalPercentage	0.00130234	0.933545
rs12927355	C	mTregCCR6-183-194+_LMI6_parentPerc__Index139	Memory Treg CCR6-CXCR3-CCR4+_ParentalPercentage	0.00111962	0.935095
rs9388489	G	mTregCCR6-183-194+_LMI6_parentPerc__Index139	Memory Treg CCR6-CXCR3-CCR4+_ParentalPercentage	0.000856707	0.945098
rs2165738	C	mTregCCR6-183-194+_LMI6_parentPerc__Index139	Memory Treg CCR6-CXCR3-CCR4+_ParentalPercentage	-0.00054484	0.972109
rs1990760	T	mTregCCR6-183-194+_LMI6_parentPerc__Index139	Memory Treg CCR6-CXCR3-CCR4+_ParentalPercentage	-0.000456904	0.973295
rs550448	A	mTregCCR6-183+194-_LMI6_grandparentPerc__Index116	Memory Treg CCR6-CXCR3+CCR4-_GrandParentalPercentage	-0.00353874	0.0102812
rs6691977	C	mTregCCR6-183+194-_LMI6_grandparentPerc__Index116	Memory Treg CCR6-CXCR3+CCR4-_GrandParentalPercentage	0.00243663	0.0227905
rs9585056	C	mTregCCR6-183+194-_LMI6_grandparentPerc__Index116	Memory Treg CCR6-CXCR3+CCR4-_GrandParentalPercentage	0.00229038	0.027917
rs2611215	A	mTregCCR6-183+194-_LMI6_grandparentPerc__Index116	Memory Treg CCR6-CXCR3+CCR4-_GrandParentalPercentage	-0.00222753	0.040542
rs62447205	A	mTregCCR6-183+194-_LMI6_grandparentPerc__Index116	Memory Treg CCR6-CXCR3+CCR4-_GrandParentalPercentage	0.00182469	0.0632386
rs4763879	A	mTregCCR6-183+194-_LMI6_grandparentPerc__Index116	Memory Treg CCR6-CXCR3+CCR4-_GrandParentalPercentage	0.00151429	0.0789106
rs2269241	C	mTregCCR6-183+194-_LMI6_grandparentPerc__Index116	Memory Treg CCR6-CXCR3+CCR4-_GrandParentalPercentage	-0.00220217	0.0919876
rs4849135	G	mTregCCR6-183+194-_LMI6_grandparentPerc__Index116	Memory Treg CCR6-CXCR3+CCR4-_GrandParentalPercentage	-0.00152934	0.119201
rs2165738	C	mTregCCR6-183+194-_LMI6_grandparentPerc__Index116	Memory Treg CCR6-CXCR3+CCR4-_GrandParentalPercentage	0.00152365	0.151728
rs10509540	T	mTregCCR6-183+194-_LMI6_grandparentPerc__Index116	Memory Treg CCR6-CXCR3+CCR4-_GrandParentalPercentage	-0.00127168	0.167003
rs2476601	A	mTregCCR6-183+194-_LMI6_grandparentPerc__Index116	Memory Treg CCR6-CXCR3+CCR4-_GrandParentalPercentage	-0.00140219	0.213162
rs478222	A	mTregCCR6-183+194-_LMI6_grandparentPerc__Index116	Memory Treg CCR6-CXCR3+CCR4-_GrandParentalPercentage	0.000977239	0.234212
rs2304256	C	mTregCCR6-183+194-_LMI6_grandparentPerc__Index116	Memory Treg CCR6-CXCR3+CCR4-_GrandParentalPercentage	0.00118376	0.237845
rs7020673	G	mTregCCR6-183+194-_LMI6_grandparentPerc__Index116	Memory Treg CCR6-CXCR3+CCR4-_GrandParentalPercentage	-0.00094355	0.281393
rs72928038	A	mTregCCR6-183+194-_LMI6_grandparentPerc__Index116	Memory Treg CCR6-CXCR3+CCR4-_GrandParentalPercentage	-0.00128968	0.286783
rs425105	T	mTregCCR6-183+194-_LMI6_grandparentPerc__Index116	Memory Treg CCR6-CXCR3+CCR4-_GrandParentalPercentage	-0.00129089	0.302687
rs1534422	G	mTregCCR6-183+194-_LMI6_grandparentPerc__Index116	Memory Treg CCR6-CXCR3+CCR4-_GrandParentalPercentage	-0.000966444	0.312901
rs1052553	A	mTregCCR6-183+194-_LMI6_grandparentPerc__Index116	Memory Treg CCR6-CXCR3+CCR4-_GrandParentalPercentage	-0.00105332	0.326228
rs2281808	C	mTregCCR6-183+194-_LMI6_grandparentPerc__Index116	Memory Treg CCR6-CXCR3+CCR4-_GrandParentalPercentage	0.000845348	0.370557
rs924043	C	mTregCCR6-183+194-_LMI6_grandparentPerc__Index116	Memory Treg CCR6-CXCR3+CCR4-_GrandParentalPercentage	0.00107606	0.407517
rs3024505	G	mTregCCR6-183+194-_LMI6_grandparentPerc__Index116	Memory Treg CCR6-CXCR3+CCR4-_GrandParentalPercentage	0.00101079	0.426251
rs11203203	A	mTregCCR6-183+194-_LMI6_grandparentPerc__Index116	Memory Treg CCR6-CXCR3+CCR4-_GrandParentalPercentage	-0.00069387	0.440161
rs6518350	A	mTregCCR6-183+194-_LMI6_grandparentPerc__Index116	Memory Treg CCR6-CXCR3+CCR4-_GrandParentalPercentage	0.000963738	0.442081
rs1990760	T	mTregCCR6-183+194-_LMI6_grandparentPerc__Index116	Memory Treg CCR6-CXCR3+CCR4-_GrandParentalPercentage	-0.000693551	0.457095
rs229533	C	mTregCCR6-183+194-_LMI6_grandparentPerc__Index116	Memory Treg CCR6-CXCR3+CCR4-_GrandParentalPercentage	-0.000636005	0.488077
rs12927355	C	mTregCCR6-183+194-_LMI6_grandparentPerc__Index116	Memory Treg CCR6-CXCR3+CCR4-_GrandParentalPercentage	0.000644636	0.492649
rs12444268	A	mTregCCR6-183+194-_LMI6_grandparentPerc__Index116	Memory Treg CCR6-CXCR3+CCR4-_GrandParentalPercentage	-0.000785725	0.49896
rs56994090	T	mTregCCR6-183+194-_LMI6_grandparentPerc__Index116	Memory Treg CCR6-CXCR3+CCR4-_GrandParentalPercentage	0.000718528	0.504582
rs9388489	G	mTregCCR6-183+194-_LMI6_grandparentPerc__Index116	Memory Treg CCR6-CXCR3+CCR4-_GrandParentalPercentage	-0.000556159	0.513033
rs653178	C	mTregCCR6-183+194-_LMI6_grandparentPerc__Index116	Memory Treg CCR6-CXCR3+CCR4-_GrandParentalPercentage	-0.000539504	0.523388
rs10137082	C	mTregCCR6-183+194-_LMI6_grandparentPerc__Index116	Memory Treg CCR6-CXCR3+CCR4-_GrandParentalPercentage	-0.000576124	0.56616
rs1983853	C	mTregCCR6-183+194-_LMI6_grandparentPerc__Index116	Memory Treg CCR6-CXCR3+CCR4-_GrandParentalPercentage	-0.000955466	0.572986
rs11574435	C	mTregCCR6-183+194-_LMI6_grandparentPerc__Index116	Memory Treg CCR6-CXCR3+CCR4-_GrandParentalPercentage	-0.000894794	0.597019
rs689	T	mTregCCR6-183+194-_LMI6_grandparentPerc__Index116	Memory Treg CCR6-CXCR3+CCR4-_GrandParentalPercentage	-0.000652584	0.603464
rs3825932	T	mTregCCR6-183+194-_LMI6_grandparentPerc__Index116	Memory Treg CCR6-CXCR3+CCR4-_GrandParentalPercentage	0.000479135	0.605673
rs11258747	T	mTregCCR6-183+194-_LMI6_grandparentPerc__Index116	Memory Treg CCR6-CXCR3+CCR4-_GrandParentalPercentage	-0.000511017	0.60837
rs1615504	T	mTregCCR6-183+194-_LMI6_grandparentPerc__Index116	Memory Treg CCR6-CXCR3+CCR4-_GrandParentalPercentage	0.000487322	0.612275
rs947474	A	mTregCCR6-183+194-_LMI6_grandparentPerc__Index116	Memory Treg CCR6-CXCR3+CCR4-_GrandParentalPercentage	0.000443991	0.671099
rs17166496	G	mTregCCR6-183+194-_LMI6_grandparentPerc__Index116	Memory Treg CCR6-CXCR3+CCR4-_GrandParentalPercentage	0.000425206	0.671666
rs5753037	T	mTregCCR6-183+194-_LMI6_grandparentPerc__Index116	Memory Treg CCR6-CXCR3+CCR4-_GrandParentalPercentage	0.000375505	0.681132
rs7804356	T	mTregCCR6-183+194-_LMI6_grandparentPerc__Index116	Memory Treg CCR6-CXCR3+CCR4-_GrandParentalPercentage	0.000399368	0.699863
rs516246	T	mTregCCR6-183+194-_LMI6_grandparentPerc__Index116	Memory Treg CCR6-CXCR3+CCR4-_GrandParentalPercentage	0.000324182	0.702027
rs11954020	G	mTregCCR6-183+194-_LMI6_grandparentPerc__Index116	Memory Treg CCR6-CXCR3+CCR4-_GrandParentalPercentage	0.000325685	0.7119
rs6547853	G	mTregCCR6-183+194-_LMI6_grandparentPerc__Index116	Memory Treg CCR6-CXCR3+CCR4-_GrandParentalPercentage	0.000311831	0.716537
rs72727394	T	mTregCCR6-183+194-_LMI6_grandparentPerc__Index116	Memory Treg CCR6-CXCR3+CCR4-_GrandParentalPercentage	-0.000360925	0.735359
rs2290400	C	mTregCCR6-183+194-_LMI6_grandparentPerc__Index116	Memory Treg CCR6-CXCR3+CCR4-_GrandParentalPercentage	-0.000294006	0.75581
rs193778	G	mTregCCR6-183+194-_LMI6_grandparentPerc__Index116	Memory Treg CCR6-CXCR3+CCR4-_GrandParentalPercentage	-0.000290975	0.762559
rs10795791	G	mTregCCR6-183+194-_LMI6_grandparentPerc__Index116	Memory Treg CCR6-CXCR3+CCR4-_GrandParentalPercentage	-0.00021248	0.817569
rs1893217	G	mTregCCR6-183+194-_LMI6_grandparentPerc__Index116	Memory Treg CCR6-CXCR3+CCR4-_GrandParentalPercentage	0.000240188	0.8257
rs13415583	T	mTregCCR6-183+194-_LMI6_grandparentPerc__Index116	Memory Treg CCR6-CXCR3+CCR4-_GrandParentalPercentage	0.000206385	0.838657
rs2292239	T	mTregCCR6-183+194-_LMI6_grandparentPerc__Index116	Memory Treg CCR6-CXCR3+CCR4-_GrandParentalPercentage	0.000179032	0.840388
rs9272346	G	mTregCCR6-183+194-_LMI6_grandparentPerc__Index116	Memory Treg CCR6-CXCR3+CCR4-_GrandParentalPercentage	0.000231156	0.846278
rs16956936	C	mTregCCR6-183+194-_LMI6_grandparentPerc__Index116	Memory Treg CCR6-CXCR3+CCR4-_GrandParentalPercentage	-0.000268579	0.848772
rs539514	T	mTregCCR6-183+194-_LMI6_grandparentPerc__Index116	Memory Treg CCR6-CXCR3+CCR4-_GrandParentalPercentage	0.000165558	0.851123
rs1465788	C	mTregCCR6-183+194-_LMI6_grandparentPerc__Index116	Memory Treg CCR6-CXCR3+CCR4-_GrandParentalPercentage	0.000149992	0.882432
rs4900384	G	mTregCCR6-183+194-_LMI6_grandparentPerc__Index116	Memory Treg CCR6-CXCR3+CCR4-_GrandParentalPercentage	-0.00014131	0.885986
rs10786436	T	mTregCCR6-183+194-_LMI6_grandparentPerc__Index116	Memory Treg CCR6-CXCR3+CCR4-_GrandParentalPercentage	-0.000138167	0.887692
rs10517086	A	mTregCCR6-183+194-_LMI6_grandparentPerc__Index116	Memory Treg CCR6-CXCR3+CCR4-_GrandParentalPercentage	-0.000121123	0.895345
rs7202877	G	mTregCCR6-183+194-_LMI6_grandparentPerc__Index116	Memory Treg CCR6-CXCR3+CCR4-_GrandParentalPercentage	-0.000177374	0.897229
rs4788084	C	mTregCCR6-183+194-_LMI6_grandparentPerc__Index116	Memory Treg CCR6-CXCR3+CCR4-_GrandParentalPercentage	-0.000103201	0.908133
rs12679857	A	mTregCCR6-183+194-_LMI6_grandparentPerc__Index116	Memory Treg CCR6-CXCR3+CCR4-_GrandParentalPercentage	-9.53739e-05	0.920027
rs3087243	G	mTregCCR6-183+194-_LMI6_grandparentPerc__Index116	Memory Treg CCR6-CXCR3+CCR4-_GrandParentalPercentage	-7.87869e-05	0.931516
rs4505848	G	mTregCCR6-183+194-_LMI6_grandparentPerc__Index116	Memory Treg CCR6-CXCR3+CCR4-_GrandParentalPercentage	-1.08088e-06	0.998998
rs9585056	C	mTregCCR6-183+194-_LMI6_parentPerc__Index139	Memory Treg CCR6-CXCR3+CCR4-_ParentalPercentage	0.0085931	0.0233793
rs550448	A	mTregCCR6-183+194-_LMI6_parentPerc__Index139	Memory Treg CCR6-CXCR3+CCR4-_ParentalPercentage	-0.0112149	0.0257277
rs2269241	C	mTregCCR6-183+194-_LMI6_parentPerc__Index139	Memory Treg CCR6-CXCR3+CCR4-_ParentalPercentage	-0.00980009	0.039026
rs6691977	C	mTregCCR6-183+194-_LMI6_parentPerc__Index139	Memory Treg CCR6-CXCR3+CCR4-_ParentalPercentage	0.00718344	0.0657078
rs4763879	A	mTregCCR6-183+194-_LMI6_parentPerc__Index139	Memory Treg CCR6-CXCR3+CCR4-_ParentalPercentage	0.00562018	0.0731221
rs2611215	A	mTregCCR6-183+194-_LMI6_parentPerc__Index139	Memory Treg CCR6-CXCR3+CCR4-_ParentalPercentage	-0.00702705	0.076213
rs425105	T	mTregCCR6-183+194-_LMI6_parentPerc__Index139	Memory Treg CCR6-CXCR3+CCR4-_ParentalPercentage	-0.00778108	0.087102
rs9388489	G	mTregCCR6-183+194-_LMI6_parentPerc__Index139	Memory Treg CCR6-CXCR3+CCR4-_ParentalPercentage	-0.00492372	0.110655
rs2165738	C	mTregCCR6-183+194-_LMI6_parentPerc__Index139	Memory Treg CCR6-CXCR3+CCR4-_ParentalPercentage	0.00597446	0.122338
rs2476601	A	mTregCCR6-183+194-_LMI6_parentPerc__Index139	Memory Treg CCR6-CXCR3+CCR4-_ParentalPercentage	-0.00628871	0.124629
rs3024505	G	mTregCCR6-183+194-_LMI6_parentPerc__Index139	Memory Treg CCR6-CXCR3+CCR4-_ParentalPercentage	0.00672149	0.1453
rs2304256	C	mTregCCR6-183+194-_LMI6_parentPerc__Index139	Memory Treg CCR6-CXCR3+CCR4-_ParentalPercentage	0.00516229	0.156939
rs10509540	T	mTregCCR6-183+194-_LMI6_parentPerc__Index139	Memory Treg CCR6-CXCR3+CCR4-_ParentalPercentage	-0.00444969	0.184056
rs10137082	C	mTregCCR6-183+194-_LMI6_parentPerc__Index139	Memory Treg CCR6-CXCR3+CCR4-_ParentalPercentage	-0.0047161	0.196181
rs11203203	A	mTregCCR6-183+194-_LMI6_parentPerc__Index139	Memory Treg CCR6-CXCR3+CCR4-_ParentalPercentage	-0.00362729	0.26716
rs3825932	T	mTregCCR6-183+194-_LMI6_parentPerc__Index139	Memory Treg CCR6-CXCR3+CCR4-_ParentalPercentage	0.00355105	0.292622
rs11258747	T	mTregCCR6-183+194-_LMI6_parentPerc__Index139	Memory Treg CCR6-CXCR3+CCR4-_ParentalPercentage	-0.0037738	0.297986
rs12444268	A	mTregCCR6-183+194-_LMI6_parentPerc__Index139	Memory Treg CCR6-CXCR3+CCR4-_ParentalPercentage	-0.00428579	0.310564
rs1052553	A	mTregCCR6-183+194-_LMI6_parentPerc__Index139	Memory Treg CCR6-CXCR3+CCR4-_ParentalPercentage	-0.00394242	0.312638
rs5753037	T	mTregCCR6-183+194-_LMI6_parentPerc__Index139	Memory Treg CCR6-CXCR3+CCR4-_ParentalPercentage	0.0033444	0.314116
rs7020673	G	mTregCCR6-183+194-_LMI6_parentPerc__Index139	Memory Treg CCR6-CXCR3+CCR4-_ParentalPercentage	-0.00312513	0.327051
rs62447205	A	mTregCCR6-183+194-_LMI6_parentPerc__Index139	Memory Treg CCR6-CXCR3+CCR4-_ParentalPercentage	0.00345946	0.334694
rs1990760	T	mTregCCR6-183+194-_LMI6_parentPerc__Index139	Memory Treg CCR6-CXCR3+CCR4-_ParentalPercentage	-0.00323061	0.341006
rs924043	C	mTregCCR6-183+194-_LMI6_parentPerc__Index139	Memory Treg CCR6-CXCR3+CCR4-_ParentalPercentage	0.0044798	0.34328
rs56994090	T	mTregCCR6-183+194-_LMI6_parentPerc__Index139	Memory Treg CCR6-CXCR3+CCR4-_ParentalPercentage	0.0036764	0.347923
rs4849135	G	mTregCCR6-183+194-_LMI6_parentPerc__Index139	Memory Treg CCR6-CXCR3+CCR4-_ParentalPercentage	-0.0032731	0.360447
rs72928038	A	mTregCCR6-183+194-_LMI6_parentPerc__Index139	Memory Treg CCR6-CXCR3+CCR4-_ParentalPercentage	-0.00393813	0.371659
rs1983853	C	mTregCCR6-183+194-_LMI6_parentPerc__Index139	Memory Treg CCR6-CXCR3+CCR4-_ParentalPercentage	-0.0051668	0.402088
rs1534422	G	mTregCCR6-183+194-_LMI6_parentPerc__Index139	Memory Treg CCR6-CXCR3+CCR4-_ParentalPercentage	-0.00290843	0.404206
rs6518350	A	mTregCCR6-183+194-_LMI6_parentPerc__Index139	Memory Treg CCR6-CXCR3+CCR4-_ParentalPercentage	0.0036966	0.417827
rs2281808	C	mTregCCR6-183+194-_LMI6_parentPerc__Index139	Memory Treg CCR6-CXCR3+CCR4-_ParentalPercentage	0.00276365	0.421282
rs653178	C	mTregCCR6-183+194-_LMI6_parentPerc__Index139	Memory Treg CCR6-CXCR3+CCR4-_ParentalPercentage	-0.00241432	0.432542
rs17166496	G	mTregCCR6-183+194-_LMI6_parentPerc__Index139	Memory Treg CCR6-CXCR3+CCR4-_ParentalPercentage	0.00256244	0.482606
rs7202877	G	mTregCCR6-183+194-_LMI6_parentPerc__Index139	Memory Treg CCR6-CXCR3+CCR4-_ParentalPercentage	-0.00342356	0.493107
rs1615504	T	mTregCCR6-183+194-_LMI6_parentPerc__Index139	Memory Treg CCR6-CXCR3+CCR4-_ParentalPercentage	0.00236283	0.499434
rs478222	A	mTregCCR6-183+194-_LMI6_parentPerc__Index139	Memory Treg CCR6-CXCR3+CCR4-_ParentalPercentage	0.00199176	0.505793
rs10786436	T	mTregCCR6-183+194-_LMI6_parentPerc__Index139	Memory Treg CCR6-CXCR3+CCR4-_ParentalPercentage	-0.00229227	0.519517
rs11574435	C	mTregCCR6-183+194-_LMI6_parentPerc__Index139	Memory Treg CCR6-CXCR3+CCR4-_ParentalPercentage	-0.00367962	0.550218
rs193778	G	mTregCCR6-183+194-_LMI6_parentPerc__Index139	Memory Treg CCR6-CXCR3+CCR4-_ParentalPercentage	-0.00205361	0.557835
rs2290400	C	mTregCCR6-183+194-_LMI6_parentPerc__Index139	Memory Treg CCR6-CXCR3+CCR4-_ParentalPercentage	-0.00197905	0.565054
rs13415583	T	mTregCCR6-183+194-_LMI6_parentPerc__Index139	Memory Treg CCR6-CXCR3+CCR4-_ParentalPercentage	0.00189925	0.60657
rs12927355	C	mTregCCR6-183+194-_LMI6_parentPerc__Index139	Memory Treg CCR6-CXCR3+CCR4-_ParentalPercentage	0.00153515	0.65358
rs229533	C	mTregCCR6-183+194-_LMI6_parentPerc__Index139	Memory Treg CCR6-CXCR3+CCR4-_ParentalPercentage	-0.00147792	0.658083
rs4505848	G	mTregCCR6-183+194-_LMI6_parentPerc__Index139	Memory Treg CCR6-CXCR3+CCR4-_ParentalPercentage	0.00136471	0.663046
rs1465788	C	mTregCCR6-183+194-_LMI6_parentPerc__Index139	Memory Treg CCR6-CXCR3+CCR4-_ParentalPercentage	-0.00155235	0.674027
rs1893217	G	mTregCCR6-183+194-_LMI6_parentPerc__Index139	Memory Treg CCR6-CXCR3+CCR4-_ParentalPercentage	-0.00160641	0.68566
rs6547853	G	mTregCCR6-183+194-_LMI6_parentPerc__Index139	Memory Treg CCR6-CXCR3+CCR4-_ParentalPercentage	0.00115436	0.711888
rs539514	T	mTregCCR6-183+194-_LMI6_parentPerc__Index139	Memory Treg CCR6-CXCR3+CCR4-_ParentalPercentage	0.00112603	0.725748
rs689	T	mTregCCR6-183+194-_LMI6_parentPerc__Index139	Memory Treg CCR6-CXCR3+CCR4-_ParentalPercentage	-0.00145404	0.750533
rs516246	T	mTregCCR6-183+194-_LMI6_parentPerc__Index139	Memory Treg CCR6-CXCR3+CCR4-_ParentalPercentage	0.000964587	0.754457
rs7804356	T	mTregCCR6-183+194-_LMI6_parentPerc__Index139	Memory Treg CCR6-CXCR3+CCR4-_ParentalPercentage	0.00117044	0.756244
rs10517086	A	mTregCCR6-183+194-_LMI6_parentPerc__Index139	Memory Treg CCR6-CXCR3+CCR4-_ParentalPercentage	-0.000934332	0.780374
rs4900384	G	mTregCCR6-183+194-_LMI6_parentPerc__Index139	Memory Treg CCR6-CXCR3+CCR4-_ParentalPercentage	-0.000954917	0.790048
rs2292239	T	mTregCCR6-183+194-_LMI6_parentPerc__Index139	Memory Treg CCR6-CXCR3+CCR4-_ParentalPercentage	-0.000752897	0.81598
rs72727394	T	mTregCCR6-183+194-_LMI6_parentPerc__Index139	Memory Treg CCR6-CXCR3+CCR4-_ParentalPercentage	-0.000773556	0.842237
rs4788084	C	mTregCCR6-183+194-_LMI6_parentPerc__Index139	Memory Treg CCR6-CXCR3+CCR4-_ParentalPercentage	-0.000548803	0.866101
rs10795791	G	mTregCCR6-183+194-_LMI6_parentPerc__Index139	Memory Treg CCR6-CXCR3+CCR4-_ParentalPercentage	-0.000565252	0.866107
rs11954020	G	mTregCCR6-183+194-_LMI6_parentPerc__Index139	Memory Treg CCR6-CXCR3+CCR4-_ParentalPercentage	0.000533537	0.86799
rs12679857	A	mTregCCR6-183+194-_LMI6_parentPerc__Index139	Memory Treg CCR6-CXCR3+CCR4-_ParentalPercentage	-0.000549599	0.873691
rs3087243	G	mTregCCR6-183+194-_LMI6_parentPerc__Index139	Memory Treg CCR6-CXCR3+CCR4-_ParentalPercentage	0.000483254	0.884839
rs9272346	G	mTregCCR6-183+194-_LMI6_parentPerc__Index139	Memory Treg CCR6-CXCR3+CCR4-_ParentalPercentage	0.000408389	0.925023
rs16956936	C	mTregCCR6-183+194-_LMI6_parentPerc__Index139	Memory Treg CCR6-CXCR3+CCR4-_ParentalPercentage	-0.000455535	0.929191
rs947474	A	mTregCCR6-183+194-_LMI6_parentPerc__Index139	Memory Treg CCR6-CXCR3+CCR4-_ParentalPercentage	0.000295584	0.938098
rs4763879	A	mTregCCR6-183+194+_LMI6_grandparentPerc__Index116	Memory Treg CCR6-CXCR3+CCR4+_GrandParentalPercentage	0.00517926	0.00301591
rs12927355	C	mTregCCR6-183+194+_LMI6_grandparentPerc__Index116	Memory Treg CCR6-CXCR3+CCR4+_GrandParentalPercentage	0.00504178	0.0080191
rs2611215	A	mTregCCR6-183+194+_LMI6_grandparentPerc__Index116	Memory Treg CCR6-CXCR3+CCR4+_GrandParentalPercentage	-0.00583594	0.00831159
rs62447205	A	mTregCCR6-183+194+_LMI6_grandparentPerc__Index116	Memory Treg CCR6-CXCR3+CCR4+_GrandParentalPercentage	0.00509737	0.0106797
rs1052553	A	mTregCCR6-183+194+_LMI6_grandparentPerc__Index116	Memory Treg CCR6-CXCR3+CCR4+_GrandParentalPercentage	-0.00480347	0.02746
rs1534422	G	mTregCCR6-183+194+_LMI6_grandparentPerc__Index116	Memory Treg CCR6-CXCR3+CCR4+_GrandParentalPercentage	-0.00421423	0.0302631
rs2290400	C	mTregCCR6-183+194+_LMI6_grandparentPerc__Index116	Memory Treg CCR6-CXCR3+CCR4+_GrandParentalPercentage	0.00334138	0.0820995
rs2292239	T	mTregCCR6-183+194+_LMI6_grandparentPerc__Index116	Memory Treg CCR6-CXCR3+CCR4+_GrandParentalPercentage	0.00285164	0.114772
rs550448	A	mTregCCR6-183+194+_LMI6_grandparentPerc__Index116	Memory Treg CCR6-CXCR3+CCR4+_GrandParentalPercentage	-0.00444244	0.116106
rs1893217	G	mTregCCR6-183+194+_LMI6_grandparentPerc__Index116	Memory Treg CCR6-CXCR3+CCR4+_GrandParentalPercentage	-0.0032305	0.145523
rs10517086	A	mTregCCR6-183+194+_LMI6_grandparentPerc__Index116	Memory Treg CCR6-CXCR3+CCR4+_GrandParentalPercentage	-0.00266875	0.154393
rs7202877	G	mTregCCR6-183+194+_LMI6_grandparentPerc__Index116	Memory Treg CCR6-CXCR3+CCR4+_GrandParentalPercentage	0.00381775	0.172007
rs10786436	T	mTregCCR6-183+194+_LMI6_grandparentPerc__Index116	Memory Treg CCR6-CXCR3+CCR4+_GrandParentalPercentage	0.00262112	0.188177
rs4849135	G	mTregCCR6-183+194+_LMI6_grandparentPerc__Index116	Memory Treg CCR6-CXCR3+CCR4+_GrandParentalPercentage	-0.002637	0.188229
rs539514	T	mTregCCR6-183+194+_LMI6_grandparentPerc__Index116	Memory Treg CCR6-CXCR3+CCR4+_GrandParentalPercentage	-0.00217098	0.226858
rs10137082	C	mTregCCR6-183+194+_LMI6_grandparentPerc__Index116	Memory Treg CCR6-CXCR3+CCR4+_GrandParentalPercentage	-0.00234908	0.250954
rs12444268	A	mTregCCR6-183+194+_LMI6_grandparentPerc__Index116	Memory Treg CCR6-CXCR3+CCR4+_GrandParentalPercentage	-0.0025478	0.28211
rs1465788	C	mTregCCR6-183+194+_LMI6_grandparentPerc__Index116	Memory Treg CCR6-CXCR3+CCR4+_GrandParentalPercentage	-0.0021611	0.295645
rs9272346	G	mTregCCR6-183+194+_LMI6_grandparentPerc__Index116	Memory Treg CCR6-CXCR3+CCR4+_GrandParentalPercentage	-0.00245385	0.31249
rs17166496	G	mTregCCR6-183+194+_LMI6_grandparentPerc__Index116	Memory Treg CCR6-CXCR3+CCR4+_GrandParentalPercentage	0.00203714	0.319059
rs2281808	C	mTregCCR6-183+194+_LMI6_grandparentPerc__Index116	Memory Treg CCR6-CXCR3+CCR4+_GrandParentalPercentage	0.00187886	0.329202
rs193778	G	mTregCCR6-183+194+_LMI6_grandparentPerc__Index116	Memory Treg CCR6-CXCR3+CCR4+_GrandParentalPercentage	0.00190152	0.33265
rs3024505	G	mTregCCR6-183+194+_LMI6_grandparentPerc__Index116	Memory Treg CCR6-CXCR3+CCR4+_GrandParentalPercentage	-0.00226668	0.381731
rs947474	A	mTregCCR6-183+194+_LMI6_grandparentPerc__Index116	Memory Treg CCR6-CXCR3+CCR4+_GrandParentalPercentage	0.00184267	0.387329
rs9585056	C	mTregCCR6-183+194+_LMI6_grandparentPerc__Index116	Memory Treg CCR6-CXCR3+CCR4+_GrandParentalPercentage	0.001808	0.397297
rs3087243	G	mTregCCR6-183+194+_LMI6_grandparentPerc__Index116	Memory Treg CCR6-CXCR3+CCR4+_GrandParentalPercentage	-0.00148936	0.425493
rs6518350	A	mTregCCR6-183+194+_LMI6_grandparentPerc__Index116	Memory Treg CCR6-CXCR3+CCR4+_GrandParentalPercentage	-0.00200579	0.432905
rs3825932	T	mTregCCR6-183+194+_LMI6_grandparentPerc__Index116	Memory Treg CCR6-CXCR3+CCR4+_GrandParentalPercentage	-0.00144755	0.444368
rs5753037	T	mTregCCR6-183+194+_LMI6_grandparentPerc__Index116	Memory Treg CCR6-CXCR3+CCR4+_GrandParentalPercentage	-0.00137761	0.459724
rs13415583	T	mTregCCR6-183+194+_LMI6_grandparentPerc__Index116	Memory Treg CCR6-CXCR3+CCR4+_GrandParentalPercentage	0.00137907	0.504623
rs924043	C	mTregCCR6-183+194+_LMI6_grandparentPerc__Index116	Memory Treg CCR6-CXCR3+CCR4+_GrandParentalPercentage	0.0017278	0.514592
rs2165738	C	mTregCCR6-183+194+_LMI6_grandparentPerc__Index116	Memory Treg CCR6-CXCR3+CCR4+_GrandParentalPercentage	0.00139089	0.522073
rs4788084	C	mTregCCR6-183+194+_LMI6_grandparentPerc__Index116	Memory Treg CCR6-CXCR3+CCR4+_GrandParentalPercentage	0.00115026	0.528205
rs653178	C	mTregCCR6-183+194+_LMI6_grandparentPerc__Index116	Memory Treg CCR6-CXCR3+CCR4+_GrandParentalPercentage	-0.00106869	0.535521
rs689	T	mTregCCR6-183+194+_LMI6_grandparentPerc__Index116	Memory Treg CCR6-CXCR3+CCR4+_GrandParentalPercentage	0.00157827	0.537987
rs11954020	G	mTregCCR6-183+194+_LMI6_grandparentPerc__Index116	Memory Treg CCR6-CXCR3+CCR4+_GrandParentalPercentage	-0.00108438	0.546574
rs7020673	G	mTregCCR6-183+194+_LMI6_grandparentPerc__Index116	Memory Treg CCR6-CXCR3+CCR4+_GrandParentalPercentage	0.00101848	0.569099
rs425105	T	mTregCCR6-183+194+_LMI6_grandparentPerc__Index116	Memory Treg CCR6-CXCR3+CCR4+_GrandParentalPercentage	0.00144218	0.572805
rs516246	T	mTregCCR6-183+194+_LMI6_grandparentPerc__Index116	Memory Treg CCR6-CXCR3+CCR4+_GrandParentalPercentage	0.0009731	0.573403
rs478222	A	mTregCCR6-183+194+_LMI6_grandparentPerc__Index116	Memory Treg CCR6-CXCR3+CCR4+_GrandParentalPercentage	0.000905605	0.589451
rs11203203	A	mTregCCR6-183+194+_LMI6_grandparentPerc__Index116	Memory Treg CCR6-CXCR3+CCR4+_GrandParentalPercentage	-0.000927485	0.61316
rs229533	C	mTregCCR6-183+194+_LMI6_grandparentPerc__Index116	Memory Treg CCR6-CXCR3+CCR4+_GrandParentalPercentage	-0.00089561	0.63232
rs56994090	T	mTregCCR6-183+194+_LMI6_grandparentPerc__Index116	Memory Treg CCR6-CXCR3+CCR4+_GrandParentalPercentage	0.00104524	0.634289
rs16956936	C	mTregCCR6-183+194+_LMI6_grandparentPerc__Index116	Memory Treg CCR6-CXCR3+CCR4+_GrandParentalPercentage	0.00130956	0.648501
rs4900384	G	mTregCCR6-183+194+_LMI6_grandparentPerc__Index116	Memory Treg CCR6-CXCR3+CCR4+_GrandParentalPercentage	-0.000889985	0.657944
rs1615504	T	mTregCCR6-183+194+_LMI6_grandparentPerc__Index116	Memory Treg CCR6-CXCR3+CCR4+_GrandParentalPercentage	0.000842416	0.667612
rs6691977	C	mTregCCR6-183+194+_LMI6_grandparentPerc__Index116	Memory Treg CCR6-CXCR3+CCR4+_GrandParentalPercentage	-0.000877082	0.689659
rs2304256	C	mTregCCR6-183+194+_LMI6_grandparentPerc__Index116	Memory Treg CCR6-CXCR3+CCR4+_GrandParentalPercentage	0.000765099	0.708848
rs2476601	A	mTregCCR6-183+194+_LMI6_grandparentPerc__Index116	Memory Treg CCR6-CXCR3+CCR4+_GrandParentalPercentage	-0.000762933	0.740303
rs4505848	G	mTregCCR6-183+194+_LMI6_grandparentPerc__Index116	Memory Treg CCR6-CXCR3+CCR4+_GrandParentalPercentage	-0.000539171	0.758796
rs7804356	T	mTregCCR6-183+194+_LMI6_grandparentPerc__Index116	Memory Treg CCR6-CXCR3+CCR4+_GrandParentalPercentage	0.000648752	0.758883
rs11574435	C	mTregCCR6-183+194+_LMI6_grandparentPerc__Index116	Memory Treg CCR6-CXCR3+CCR4+_GrandParentalPercentage	-0.000875373	0.799909
rs6547853	G	mTregCCR6-183+194+_LMI6_grandparentPerc__Index116	Memory Treg CCR6-CXCR3+CCR4+_GrandParentalPercentage	-0.000385686	0.825784
rs10795791	G	mTregCCR6-183+194+_LMI6_grandparentPerc__Index116	Memory Treg CCR6-CXCR3+CCR4+_GrandParentalPercentage	-0.000377082	0.840963
rs2269241	C	mTregCCR6-183+194+_LMI6_grandparentPerc__Index116	Memory Treg CCR6-CXCR3+CCR4+_GrandParentalPercentage	-0.000524101	0.844683
rs12679857	A	mTregCCR6-183+194+_LMI6_grandparentPerc__Index116	Memory Treg CCR6-CXCR3+CCR4+_GrandParentalPercentage	-0.000378977	0.844952
rs1990760	T	mTregCCR6-183+194+_LMI6_grandparentPerc__Index116	Memory Treg CCR6-CXCR3+CCR4+_GrandParentalPercentage	-0.000365579	0.847726
rs1983853	C	mTregCCR6-183+194+_LMI6_grandparentPerc__Index116	Memory Treg CCR6-CXCR3+CCR4+_GrandParentalPercentage	-0.000635874	0.854159
rs72727394	T	mTregCCR6-183+194+_LMI6_grandparentPerc__Index116	Memory Treg CCR6-CXCR3+CCR4+_GrandParentalPercentage	0.000357462	0.86967
rs9388489	G	mTregCCR6-183+194+_LMI6_grandparentPerc__Index116	Memory Treg CCR6-CXCR3+CCR4+_GrandParentalPercentage	0.000239509	0.890229
rs72928038	A	mTregCCR6-183+194+_LMI6_grandparentPerc__Index116	Memory Treg CCR6-CXCR3+CCR4+_GrandParentalPercentage	-0.000308885	0.900613
rs10509540	T	mTregCCR6-183+194+_LMI6_grandparentPerc__Index116	Memory Treg CCR6-CXCR3+CCR4+_GrandParentalPercentage	-0.000182938	0.922551
rs11258747	T	mTregCCR6-183+194+_LMI6_grandparentPerc__Index116	Memory Treg CCR6-CXCR3+CCR4+_GrandParentalPercentage	-4.00977e-05	0.984281
rs4763879	A	mTregCCR6-183+194+_LMI6_parentPerc__Index139	Memory Treg CCR6-CXCR3+CCR4+_ParentalPercentage	0.0163608	0.0106369
rs2611215	A	mTregCCR6-183+194+_LMI6_parentPerc__Index139	Memory Treg CCR6-CXCR3+CCR4+_ParentalPercentage	-0.018644	0.0214361
rs12927355	C	mTregCCR6-183+194+_LMI6_parentPerc__Index139	Memory Treg CCR6-CXCR3+CCR4+_ParentalPercentage	0.015776	0.0236559
rs10137082	C	mTregCCR6-183+194+_LMI6_parentPerc__Index139	Memory Treg CCR6-CXCR3+CCR4+_ParentalPercentage	-0.01682	0.02398
rs1893217	G	mTregCCR6-183+194+_LMI6_parentPerc__Index139	Memory Treg CCR6-CXCR3+CCR4+_ParentalPercentage	-0.0153837	0.0576688
rs1052553	A	mTregCCR6-183+194+_LMI6_parentPerc__Index139	Memory Treg CCR6-CXCR3+CCR4+_ParentalPercentage	-0.014341	0.0724894
rs1534422	G	mTregCCR6-183+194+_LMI6_parentPerc__Index139	Memory Treg CCR6-CXCR3+CCR4+_ParentalPercentage	-0.0124953	0.079646
rs10517086	A	mTregCCR6-183+194+_LMI6_parentPerc__Index139	Memory Treg CCR6-CXCR3+CCR4+_ParentalPercentage	-0.0116357	0.089274
rs62447205	A	mTregCCR6-183+194+_LMI6_parentPerc__Index139	Memory Treg CCR6-CXCR3+CCR4+_ParentalPercentage	0.0114347	0.119256
rs1465788	C	mTregCCR6-183+194+_LMI6_parentPerc__Index139	Memory Treg CCR6-CXCR3+CCR4+_ParentalPercentage	-0.0116885	0.121444
rs9272346	G	mTregCCR6-183+194+_LMI6_parentPerc__Index139	Memory Treg CCR6-CXCR3+CCR4+_ParentalPercentage	-0.012549	0.157453
rs10786436	T	mTregCCR6-183+194+_LMI6_parentPerc__Index139	Memory Treg CCR6-CXCR3+CCR4+_ParentalPercentage	0.00944435	0.194915
rs2290400	C	mTregCCR6-183+194+_LMI6_parentPerc__Index139	Memory Treg CCR6-CXCR3+CCR4+_ParentalPercentage	0.00885582	0.208573
rs12444268	A	mTregCCR6-183+194+_LMI6_parentPerc__Index139	Memory Treg CCR6-CXCR3+CCR4+_ParentalPercentage	-0.010778	0.213331
rs13415583	T	mTregCCR6-183+194+_LMI6_parentPerc__Index139	Memory Treg CCR6-CXCR3+CCR4+_ParentalPercentage	0.00879272	0.244321
rs2292239	T	mTregCCR6-183+194+_LMI6_parentPerc__Index139	Memory Treg CCR6-CXCR3+CCR4+_ParentalPercentage	0.00760386	0.250973
rs2281808	C	mTregCCR6-183+194+_LMI6_parentPerc__Index139	Memory Treg CCR6-CXCR3+CCR4+_ParentalPercentage	0.00801501	0.25498
rs539514	T	mTregCCR6-183+194+_LMI6_parentPerc__Index139	Memory Treg CCR6-CXCR3+CCR4+_ParentalPercentage	-0.0074456	0.257303
rs653178	C	mTregCCR6-183+194+_LMI6_parentPerc__Index139	Memory Treg CCR6-CXCR3+CCR4+_ParentalPercentage	-0.00677297	0.282608
rs689	T	mTregCCR6-183+194+_LMI6_parentPerc__Index139	Memory Treg CCR6-CXCR3+CCR4+_ParentalPercentage	0.00989593	0.290706
rs550448	A	mTregCCR6-183+194+_LMI6_parentPerc__Index139	Memory Treg CCR6-CXCR3+CCR4+_ParentalPercentage	-0.0101622	0.326676
rs7020673	G	mTregCCR6-183+194+_LMI6_parentPerc__Index139	Memory Treg CCR6-CXCR3+CCR4+_ParentalPercentage	0.00632368	0.333471
rs2165738	C	mTregCCR6-183+194+_LMI6_parentPerc__Index139	Memory Treg CCR6-CXCR3+CCR4+_ParentalPercentage	0.00718254	0.365918
rs17166496	G	mTregCCR6-183+194+_LMI6_parentPerc__Index139	Memory Treg CCR6-CXCR3+CCR4+_ParentalPercentage	0.00650048	0.384886
rs9585056	C	mTregCCR6-183+194+_LMI6_parentPerc__Index139	Memory Treg CCR6-CXCR3+CCR4+_ParentalPercentage	0.00674534	0.387953
rs72727394	T	mTregCCR6-183+194+_LMI6_parentPerc__Index139	Memory Treg CCR6-CXCR3+CCR4+_ParentalPercentage	0.00675481	0.396271
rs924043	C	mTregCCR6-183+194+_LMI6_parentPerc__Index139	Memory Treg CCR6-CXCR3+CCR4+_ParentalPercentage	0.00810226	0.403312
rs11258747	T	mTregCCR6-183+194+_LMI6_parentPerc__Index139	Memory Treg CCR6-CXCR3+CCR4+_ParentalPercentage	-0.00611916	0.410727
rs9388489	G	mTregCCR6-183+194+_LMI6_parentPerc__Index139	Memory Treg CCR6-CXCR3+CCR4+_ParentalPercentage	-0.00463123	0.46539
rs6691977	C	mTregCCR6-183+194+_LMI6_parentPerc__Index139	Memory Treg CCR6-CXCR3+CCR4+_ParentalPercentage	-0.0057518	0.47388
rs6518350	A	mTregCCR6-183+194+_LMI6_parentPerc__Index139	Memory Treg CCR6-CXCR3+CCR4+_ParentalPercentage	-0.00670077	0.47392
rs56994090	T	mTregCCR6-183+194+_LMI6_parentPerc__Index139	Memory Treg CCR6-CXCR3+CCR4+_ParentalPercentage	0.00571974	0.47655
rs3087243	G	mTregCCR6-183+194+_LMI6_parentPerc__Index139	Memory Treg CCR6-CXCR3+CCR4+_ParentalPercentage	-0.00480679	0.482058
rs11954020	G	mTregCCR6-183+194+_LMI6_parentPerc__Index139	Memory Treg CCR6-CXCR3+CCR4+_ParentalPercentage	-0.00431942	0.511458
rs947474	A	mTregCCR6-183+194+_LMI6_parentPerc__Index139	Memory Treg CCR6-CXCR3+CCR4+_ParentalPercentage	0.0047731	0.540622
rs4788084	C	mTregCCR6-183+194+_LMI6_parentPerc__Index139	Memory Treg CCR6-CXCR3+CCR4+_ParentalPercentage	0.00343095	0.60709
rs2304256	C	mTregCCR6-183+194+_LMI6_parentPerc__Index139	Memory Treg CCR6-CXCR3+CCR4+_ParentalPercentage	0.00384885	0.607543
rs516246	T	mTregCCR6-183+194+_LMI6_parentPerc__Index139	Memory Treg CCR6-CXCR3+CCR4+_ParentalPercentage	0.00265156	0.674966
rs2476601	A	mTregCCR6-183+194+_LMI6_parentPerc__Index139	Memory Treg CCR6-CXCR3+CCR4+_ParentalPercentage	-0.00348229	0.679163
rs10509540	T	mTregCCR6-183+194+_LMI6_parentPerc__Index139	Memory Treg CCR6-CXCR3+CCR4+_ParentalPercentage	0.00283491	0.680383
rs16956936	C	mTregCCR6-183+194+_LMI6_parentPerc__Index139	Memory Treg CCR6-CXCR3+CCR4+_ParentalPercentage	0.00429425	0.682823
rs4849135	G	mTregCCR6-183+194+_LMI6_parentPerc__Index139	Memory Treg CCR6-CXCR3+CCR4+_ParentalPercentage	-0.00296869	0.686073
rs1615504	T	mTregCCR6-183+194+_LMI6_parentPerc__Index139	Memory Treg CCR6-CXCR3+CCR4+_ParentalPercentage	0.0028816	0.688015
rs3024505	G	mTregCCR6-183+194+_LMI6_parentPerc__Index139	Memory Treg CCR6-CXCR3+CCR4+_ParentalPercentage	-0.00374379	0.693096
rs2269241	C	mTregCCR6-183+194+_LMI6_parentPerc__Index139	Memory Treg CCR6-CXCR3+CCR4+_ParentalPercentage	-0.0037062	0.704859
rs4900384	G	mTregCCR6-183+194+_LMI6_parentPerc__Index139	Memory Treg CCR6-CXCR3+CCR4+_ParentalPercentage	-0.00268667	0.714847
rs11574435	C	mTregCCR6-183+194+_LMI6_parentPerc__Index139	Memory Treg CCR6-CXCR3+CCR4+_ParentalPercentage	-0.00447471	0.723173
rs10795791	G	mTregCCR6-183+194+_LMI6_parentPerc__Index139	Memory Treg CCR6-CXCR3+CCR4+_ParentalPercentage	-0.00243165	0.723507
rs3825932	T	mTregCCR6-183+194+_LMI6_parentPerc__Index139	Memory Treg CCR6-CXCR3+CCR4+_ParentalPercentage	0.00213892	0.757501
rs229533	C	mTregCCR6-183+194+_LMI6_parentPerc__Index139	Memory Treg CCR6-CXCR3+CCR4+_ParentalPercentage	-0.00199288	0.771054
rs193778	G	mTregCCR6-183+194+_LMI6_parentPerc__Index139	Memory Treg CCR6-CXCR3+CCR4+_ParentalPercentage	0.00196398	0.784659
rs7202877	G	mTregCCR6-183+194+_LMI6_parentPerc__Index139	Memory Treg CCR6-CXCR3+CCR4+_ParentalPercentage	0.00278548	0.785758
rs11203203	A	mTregCCR6-183+194+_LMI6_parentPerc__Index139	Memory Treg CCR6-CXCR3+CCR4+_ParentalPercentage	-0.00167274	0.803204
rs6547853	G	mTregCCR6-183+194+_LMI6_parentPerc__Index139	Memory Treg CCR6-CXCR3+CCR4+_ParentalPercentage	-0.00153818	0.810346
rs7804356	T	mTregCCR6-183+194+_LMI6_parentPerc__Index139	Memory Treg CCR6-CXCR3+CCR4+_ParentalPercentage	0.00172033	0.823925
rs1990760	T	mTregCCR6-183+194+_LMI6_parentPerc__Index139	Memory Treg CCR6-CXCR3+CCR4+_ParentalPercentage	-0.00144088	0.83609
rs1983853	C	mTregCCR6-183+194+_LMI6_parentPerc__Index139	Memory Treg CCR6-CXCR3+CCR4+_ParentalPercentage	-0.0022639	0.858013
rs5753037	T	mTregCCR6-183+194+_LMI6_parentPerc__Index139	Memory Treg CCR6-CXCR3+CCR4+_ParentalPercentage	-0.000902093	0.89478
rs4505848	G	mTregCCR6-183+194+_LMI6_parentPerc__Index139	Memory Treg CCR6-CXCR3+CCR4+_ParentalPercentage	0.000709294	0.912078
rs478222	A	mTregCCR6-183+194+_LMI6_parentPerc__Index139	Memory Treg CCR6-CXCR3+CCR4+_ParentalPercentage	-0.000423619	0.945004
rs425105	T	mTregCCR6-183+194+_LMI6_parentPerc__Index139	Memory Treg CCR6-CXCR3+CCR4+_ParentalPercentage	-0.000584542	0.950196
rs72928038	A	mTregCCR6-183+194+_LMI6_parentPerc__Index139	Memory Treg CCR6-CXCR3+CCR4+_ParentalPercentage	-0.000295436	0.973951
rs12679857	A	mTregCCR6-183+194+_LMI6_parentPerc__Index139	Memory Treg CCR6-CXCR3+CCR4+_ParentalPercentage	-0.000212207	0.97612
rs4849135	G	mTregCCR6-197-195-_LMI6_grandparentPerc__Index116	Memory Treg CCR6-CCR7-CCR5-_GrandParentalPercentage	-0.0122676	0.0338064
rs11258747	T	mTregCCR6-197-195-_LMI6_grandparentPerc__Index116	Memory Treg CCR6-CCR7-CCR5-_GrandParentalPercentage	0.0117125	0.0456867
rs550448	A	mTregCCR6-197-195-_LMI6_grandparentPerc__Index116	Memory Treg CCR6-CCR7-CCR5-_GrandParentalPercentage	-0.0149339	0.0676678
rs10137082	C	mTregCCR6-197-195-_LMI6_grandparentPerc__Index116	Memory Treg CCR6-CCR7-CCR5-_GrandParentalPercentage	0.0102211	0.0837019
rs4788084	C	mTregCCR6-197-195-_LMI6_grandparentPerc__Index116	Memory Treg CCR6-CCR7-CCR5-_GrandParentalPercentage	0.00896472	0.0884126
rs3024505	G	mTregCCR6-197-195-_LMI6_grandparentPerc__Index116	Memory Treg CCR6-CCR7-CCR5-_GrandParentalPercentage	-0.0126807	0.0900245
rs3825932	T	mTregCCR6-197-195-_LMI6_grandparentPerc__Index116	Memory Treg CCR6-CCR7-CCR5-_GrandParentalPercentage	-0.00913605	0.0944232
rs229533	C	mTregCCR6-197-195-_LMI6_grandparentPerc__Index116	Memory Treg CCR6-CCR7-CCR5-_GrandParentalPercentage	-0.00902746	0.0945846
rs2304256	C	mTregCCR6-197-195-_LMI6_grandparentPerc__Index116	Memory Treg CCR6-CCR7-CCR5-_GrandParentalPercentage	-0.00982762	0.0963816
rs478222	A	mTregCCR6-197-195-_LMI6_grandparentPerc__Index116	Memory Treg CCR6-CCR7-CCR5-_GrandParentalPercentage	0.00754952	0.119108
rs6518350	A	mTregCCR6-197-195-_LMI6_grandparentPerc__Index116	Memory Treg CCR6-CCR7-CCR5-_GrandParentalPercentage	-0.0109285	0.139057
rs10795791	G	mTregCCR6-197-195-_LMI6_grandparentPerc__Index116	Memory Treg CCR6-CCR7-CCR5-_GrandParentalPercentage	-0.00726832	0.180453
rs62447205	A	mTregCCR6-197-195-_LMI6_grandparentPerc__Index116	Memory Treg CCR6-CCR7-CCR5-_GrandParentalPercentage	0.00769659	0.185368
rs72727394	T	mTregCCR6-197-195-_LMI6_grandparentPerc__Index116	Memory Treg CCR6-CCR7-CCR5-_GrandParentalPercentage	-0.00830087	0.187055
rs425105	T	mTregCCR6-197-195-_LMI6_grandparentPerc__Index116	Memory Treg CCR6-CCR7-CCR5-_GrandParentalPercentage	0.00971919	0.188345
rs1893217	G	mTregCCR6-197-195-_LMI6_grandparentPerc__Index116	Memory Treg CCR6-CCR7-CCR5-_GrandParentalPercentage	0.00780347	0.224753
rs72928038	A	mTregCCR6-197-195-_LMI6_grandparentPerc__Index116	Memory Treg CCR6-CCR7-CCR5-_GrandParentalPercentage	0.00852064	0.233079
rs11954020	G	mTregCCR6-197-195-_LMI6_grandparentPerc__Index116	Memory Treg CCR6-CCR7-CCR5-_GrandParentalPercentage	0.00589117	0.257177
rs7202877	G	mTregCCR6-197-195-_LMI6_grandparentPerc__Index116	Memory Treg CCR6-CCR7-CCR5-_GrandParentalPercentage	0.00895507	0.268655
rs1615504	T	mTregCCR6-197-195-_LMI6_grandparentPerc__Index116	Memory Treg CCR6-CCR7-CCR5-_GrandParentalPercentage	-0.00596497	0.29285
rs11203203	A	mTregCCR6-197-195-_LMI6_grandparentPerc__Index116	Memory Treg CCR6-CCR7-CCR5-_GrandParentalPercentage	0.00542588	0.306311
rs6691977	C	mTregCCR6-197-195-_LMI6_grandparentPerc__Index116	Memory Treg CCR6-CCR7-CCR5-_GrandParentalPercentage	0.00627466	0.323091
rs56994090	T	mTregCCR6-197-195-_LMI6_grandparentPerc__Index116	Memory Treg CCR6-CCR7-CCR5-_GrandParentalPercentage	-0.00611426	0.335862
rs9272346	G	mTregCCR6-197-195-_LMI6_grandparentPerc__Index116	Memory Treg CCR6-CCR7-CCR5-_GrandParentalPercentage	0.00665623	0.343856
rs11574435	C	mTregCCR6-197-195-_LMI6_grandparentPerc__Index116	Memory Treg CCR6-CCR7-CCR5-_GrandParentalPercentage	-0.00940759	0.346084
rs9388489	G	mTregCCR6-197-195-_LMI6_grandparentPerc__Index116	Memory Treg CCR6-CCR7-CCR5-_GrandParentalPercentage	0.0047153	0.347271
rs1465788	C	mTregCCR6-197-195-_LMI6_grandparentPerc__Index116	Memory Treg CCR6-CCR7-CCR5-_GrandParentalPercentage	0.00504052	0.39951
rs1990760	T	mTregCCR6-197-195-_LMI6_grandparentPerc__Index116	Memory Treg CCR6-CCR7-CCR5-_GrandParentalPercentage	-0.0044684	0.417
rs10509540	T	mTregCCR6-197-195-_LMI6_grandparentPerc__Index116	Memory Treg CCR6-CCR7-CCR5-_GrandParentalPercentage	-0.00427637	0.431926
rs653178	C	mTregCCR6-197-195-_LMI6_grandparentPerc__Index116	Memory Treg CCR6-CCR7-CCR5-_GrandParentalPercentage	0.00390404	0.434001
rs5753037	T	mTregCCR6-197-195-_LMI6_grandparentPerc__Index116	Memory Treg CCR6-CCR7-CCR5-_GrandParentalPercentage	-0.00390399	0.469099
rs947474	A	mTregCCR6-197-195-_LMI6_grandparentPerc__Index116	Memory Treg CCR6-CCR7-CCR5-_GrandParentalPercentage	0.00435169	0.480655
rs2292239	T	mTregCCR6-197-195-_LMI6_grandparentPerc__Index116	Memory Treg CCR6-CCR7-CCR5-_GrandParentalPercentage	0.00341146	0.515479
rs13415583	T	mTregCCR6-197-195-_LMI6_grandparentPerc__Index116	Memory Treg CCR6-CCR7-CCR5-_GrandParentalPercentage	-0.00373978	0.531836
rs4763879	A	mTregCCR6-197-195-_LMI6_grandparentPerc__Index116	Memory Treg CCR6-CCR7-CCR5-_GrandParentalPercentage	-0.00318217	0.533037
rs10786436	T	mTregCCR6-197-195-_LMI6_grandparentPerc__Index116	Memory Treg CCR6-CCR7-CCR5-_GrandParentalPercentage	0.00359781	0.533168
rs1534422	G	mTregCCR6-197-195-_LMI6_grandparentPerc__Index116	Memory Treg CCR6-CCR7-CCR5-_GrandParentalPercentage	0.00351434	0.534532
rs1983853	C	mTregCCR6-197-195-_LMI6_grandparentPerc__Index116	Memory Treg CCR6-CCR7-CCR5-_GrandParentalPercentage	0.00596458	0.551152
rs3087243	G	mTregCCR6-197-195-_LMI6_grandparentPerc__Index116	Memory Treg CCR6-CCR7-CCR5-_GrandParentalPercentage	0.00273719	0.612949
rs7804356	T	mTregCCR6-197-195-_LMI6_grandparentPerc__Index116	Memory Treg CCR6-CCR7-CCR5-_GrandParentalPercentage	0.00305894	0.616926
rs16956936	C	mTregCCR6-197-195-_LMI6_grandparentPerc__Index116	Memory Treg CCR6-CCR7-CCR5-_GrandParentalPercentage	-0.0041239	0.619851
rs4900384	G	mTregCCR6-197-195-_LMI6_grandparentPerc__Index116	Memory Treg CCR6-CCR7-CCR5-_GrandParentalPercentage	0.0028663	0.622178
rs2269241	C	mTregCCR6-197-195-_LMI6_grandparentPerc__Index116	Memory Treg CCR6-CCR7-CCR5-_GrandParentalPercentage	0.00363169	0.638929
rs12444268	A	mTregCCR6-197-195-_LMI6_grandparentPerc__Index116	Memory Treg CCR6-CCR7-CCR5-_GrandParentalPercentage	0.00265798	0.698553
rs2476601	A	mTregCCR6-197-195-_LMI6_grandparentPerc__Index116	Memory Treg CCR6-CCR7-CCR5-_GrandParentalPercentage	0.002466	0.711221
rs2611215	A	mTregCCR6-197-195-_LMI6_grandparentPerc__Index116	Memory Treg CCR6-CCR7-CCR5-_GrandParentalPercentage	-0.00225233	0.727039
rs10517086	A	mTregCCR6-197-195-_LMI6_grandparentPerc__Index116	Memory Treg CCR6-CCR7-CCR5-_GrandParentalPercentage	-0.00175678	0.746539
rs2165738	C	mTregCCR6-197-195-_LMI6_grandparentPerc__Index116	Memory Treg CCR6-CCR7-CCR5-_GrandParentalPercentage	-0.00199292	0.751369
rs9585056	C	mTregCCR6-197-195-_LMI6_grandparentPerc__Index116	Memory Treg CCR6-CCR7-CCR5-_GrandParentalPercentage	0.00181156	0.769639
rs193778	G	mTregCCR6-197-195-_LMI6_grandparentPerc__Index116	Memory Treg CCR6-CCR7-CCR5-_GrandParentalPercentage	-0.00165768	0.770641
rs1052553	A	mTregCCR6-197-195-_LMI6_grandparentPerc__Index116	Memory Treg CCR6-CCR7-CCR5-_GrandParentalPercentage	-0.00161688	0.798736
rs539514	T	mTregCCR6-197-195-_LMI6_grandparentPerc__Index116	Memory Treg CCR6-CCR7-CCR5-_GrandParentalPercentage	-0.00120987	0.816284
rs689	T	mTregCCR6-197-195-_LMI6_grandparentPerc__Index116	Memory Treg CCR6-CCR7-CCR5-_GrandParentalPercentage	0.00131316	0.859516
rs2290400	C	mTregCCR6-197-195-_LMI6_grandparentPerc__Index116	Memory Treg CCR6-CCR7-CCR5-_GrandParentalPercentage	0.00096823	0.862289
rs2281808	C	mTregCCR6-197-195-_LMI6_grandparentPerc__Index116	Memory Treg CCR6-CCR7-CCR5-_GrandParentalPercentage	0.00090209	0.871543
rs17166496	G	mTregCCR6-197-195-_LMI6_grandparentPerc__Index116	Memory Treg CCR6-CCR7-CCR5-_GrandParentalPercentage	0.000935218	0.874551
rs12927355	C	mTregCCR6-197-195-_LMI6_grandparentPerc__Index116	Memory Treg CCR6-CCR7-CCR5-_GrandParentalPercentage	0.00077378	0.889119
rs6547853	G	mTregCCR6-197-195-_LMI6_grandparentPerc__Index116	Memory Treg CCR6-CCR7-CCR5-_GrandParentalPercentage	-0.000642884	0.899117
rs7020673	G	mTregCCR6-197-195-_LMI6_grandparentPerc__Index116	Memory Treg CCR6-CCR7-CCR5-_GrandParentalPercentage	-0.000463865	0.928625
rs4505848	G	mTregCCR6-197-195-_LMI6_grandparentPerc__Index116	Memory Treg CCR6-CCR7-CCR5-_GrandParentalPercentage	0.000340591	0.946566
rs516246	T	mTregCCR6-197-195-_LMI6_grandparentPerc__Index116	Memory Treg CCR6-CCR7-CCR5-_GrandParentalPercentage	-0.000313186	0.950089
rs924043	C	mTregCCR6-197-195-_LMI6_grandparentPerc__Index116	Memory Treg CCR6-CCR7-CCR5-_GrandParentalPercentage	7.35507e-05	0.992355
rs12679857	A	mTregCCR6-197-195-_LMI6_grandparentPerc__Index116	Memory Treg CCR6-CCR7-CCR5-_GrandParentalPercentage	2.38172e-05	0.996612
rs11574435	C	mTregCCR6-197-195-_LMI6_parentPerc__Index139	Memory Treg CCR6-CCR7-CCR5-_ParentalPercentage	-0.0610767	0.00855102
rs6518350	A	mTregCCR6-197-195-_LMI6_parentPerc__Index139	Memory Treg CCR6-CCR7-CCR5-_ParentalPercentage	-0.04262	0.0133738
rs72928038	A	mTregCCR6-197-195-_LMI6_parentPerc__Index139	Memory Treg CCR6-CCR7-CCR5-_ParentalPercentage	0.041103	0.0135612
rs10795791	G	mTregCCR6-197-195-_LMI6_parentPerc__Index139	Memory Treg CCR6-CCR7-CCR5-_ParentalPercentage	-0.0287866	0.0230289
rs1534422	G	mTregCCR6-197-195-_LMI6_parentPerc__Index139	Memory Treg CCR6-CCR7-CCR5-_ParentalPercentage	0.0292182	0.0267113
rs4788084	C	mTregCCR6-197-195-_LMI6_parentPerc__Index139	Memory Treg CCR6-CCR7-CCR5-_ParentalPercentage	0.0260507	0.0342668
rs2304256	C	mTregCCR6-197-195-_LMI6_parentPerc__Index139	Memory Treg CCR6-CCR7-CCR5-_ParentalPercentage	-0.0240408	0.0825279
rs1615504	T	mTregCCR6-197-195-_LMI6_parentPerc__Index139	Memory Treg CCR6-CCR7-CCR5-_ParentalPercentage	-0.0206074	0.120366
rs193778	G	mTregCCR6-197-195-_LMI6_parentPerc__Index139	Memory Treg CCR6-CCR7-CCR5-_ParentalPercentage	-0.0195668	0.140959
rs1893217	G	mTregCCR6-197-195-_LMI6_parentPerc__Index139	Memory Treg CCR6-CCR7-CCR5-_ParentalPercentage	0.021623	0.150848
rs11203203	A	mTregCCR6-197-195-_LMI6_parentPerc__Index139	Memory Treg CCR6-CCR7-CCR5-_ParentalPercentage	0.0173108	0.163225
rs1990760	T	mTregCCR6-197-195-_LMI6_parentPerc__Index139	Memory Treg CCR6-CCR7-CCR5-_ParentalPercentage	-0.0176342	0.171032
rs4900384	G	mTregCCR6-197-195-_LMI6_parentPerc__Index139	Memory Treg CCR6-CCR7-CCR5-_ParentalPercentage	0.0180855	0.183755
rs229533	C	mTregCCR6-197-195-_LMI6_parentPerc__Index139	Memory Treg CCR6-CCR7-CCR5-_ParentalPercentage	-0.0168419	0.183762
rs4849135	G	mTregCCR6-197-195-_LMI6_parentPerc__Index139	Memory Treg CCR6-CCR7-CCR5-_ParentalPercentage	-0.0177497	0.191546
rs11954020	G	mTregCCR6-197-195-_LMI6_parentPerc__Index139	Memory Treg CCR6-CCR7-CCR5-_ParentalPercentage	0.0158925	0.19186
rs550448	A	mTregCCR6-197-195-_LMI6_parentPerc__Index139	Memory Treg CCR6-CCR7-CCR5-_ParentalPercentage	-0.0246107	0.199708
rs11258747	T	mTregCCR6-197-195-_LMI6_parentPerc__Index139	Memory Treg CCR6-CCR7-CCR5-_ParentalPercentage	0.0170231	0.216566
rs516246	T	mTregCCR6-197-195-_LMI6_parentPerc__Index139	Memory Treg CCR6-CCR7-CCR5-_ParentalPercentage	-0.0142718	0.222676
rs4763879	A	mTregCCR6-197-195-_LMI6_parentPerc__Index139	Memory Treg CCR6-CCR7-CCR5-_ParentalPercentage	-0.0144577	0.226199
rs72727394	T	mTregCCR6-197-195-_LMI6_parentPerc__Index139	Memory Treg CCR6-CCR7-CCR5-_ParentalPercentage	-0.0172352	0.242615
rs7020673	G	mTregCCR6-197-195-_LMI6_parentPerc__Index139	Memory Treg CCR6-CCR7-CCR5-_ParentalPercentage	0.0141317	0.243433
rs4505848	G	mTregCCR6-197-195-_LMI6_parentPerc__Index139	Memory Treg CCR6-CCR7-CCR5-_ParentalPercentage	0.0126767	0.286446
rs478222	A	mTregCCR6-197-195-_LMI6_parentPerc__Index139	Memory Treg CCR6-CCR7-CCR5-_ParentalPercentage	0.0119045	0.295069
rs56994090	T	mTregCCR6-197-195-_LMI6_parentPerc__Index139	Memory Treg CCR6-CCR7-CCR5-_ParentalPercentage	-0.0154135	0.300443
rs3024505	G	mTregCCR6-197-195-_LMI6_parentPerc__Index139	Memory Treg CCR6-CCR7-CCR5-_ParentalPercentage	-0.0174011	0.32194
rs7202877	G	mTregCCR6-197-195-_LMI6_parentPerc__Index139	Memory Treg CCR6-CCR7-CCR5-_ParentalPercentage	-0.0182315	0.336708
rs62447205	A	mTregCCR6-197-195-_LMI6_parentPerc__Index139	Memory Treg CCR6-CCR7-CCR5-_ParentalPercentage	-0.0124152	0.362472
rs9585056	C	mTregCCR6-197-195-_LMI6_parentPerc__Index139	Memory Treg CCR6-CCR7-CCR5-_ParentalPercentage	0.0120304	0.40624
rs2290400	C	mTregCCR6-197-195-_LMI6_parentPerc__Index139	Memory Treg CCR6-CCR7-CCR5-_ParentalPercentage	-0.0103006	0.430655
rs5753037	T	mTregCCR6-197-195-_LMI6_parentPerc__Index139	Memory Treg CCR6-CCR7-CCR5-_ParentalPercentage	0.00829953	0.511372
rs689	T	mTregCCR6-197-195-_LMI6_parentPerc__Index139	Memory Treg CCR6-CCR7-CCR5-_ParentalPercentage	0.0113747	0.512752
rs2281808	C	mTregCCR6-197-195-_LMI6_parentPerc__Index139	Memory Treg CCR6-CCR7-CCR5-_ParentalPercentage	0.00836112	0.522257
rs539514	T	mTregCCR6-197-195-_LMI6_parentPerc__Index139	Memory Treg CCR6-CCR7-CCR5-_ParentalPercentage	-0.00765211	0.53045
rs7804356	T	mTregCCR6-197-195-_LMI6_parentPerc__Index139	Memory Treg CCR6-CCR7-CCR5-_ParentalPercentage	0.00897989	0.530822
rs425105	T	mTregCCR6-197-195-_LMI6_parentPerc__Index139	Memory Treg CCR6-CCR7-CCR5-_ParentalPercentage	0.0107916	0.533739
rs6691977	C	mTregCCR6-197-195-_LMI6_parentPerc__Index139	Memory Treg CCR6-CCR7-CCR5-_ParentalPercentage	0.00844196	0.570799
rs2611215	A	mTregCCR6-197-195-_LMI6_parentPerc__Index139	Memory Treg CCR6-CCR7-CCR5-_ParentalPercentage	-0.00832689	0.581746
rs2476601	A	mTregCCR6-197-195-_LMI6_parentPerc__Index139	Memory Treg CCR6-CCR7-CCR5-_ParentalPercentage	-0.00801473	0.607565
rs12444268	A	mTregCCR6-197-195-_LMI6_parentPerc__Index139	Memory Treg CCR6-CCR7-CCR5-_ParentalPercentage	-0.00799899	0.618895
rs2269241	C	mTregCCR6-197-195-_LMI6_parentPerc__Index139	Memory Treg CCR6-CCR7-CCR5-_ParentalPercentage	-0.00884303	0.625866
rs3087243	G	mTregCCR6-197-195-_LMI6_parentPerc__Index139	Memory Treg CCR6-CCR7-CCR5-_ParentalPercentage	0.00607347	0.631948
rs10509540	T	mTregCCR6-197-195-_LMI6_parentPerc__Index139	Memory Treg CCR6-CCR7-CCR5-_ParentalPercentage	0.00541274	0.671366
rs17166496	G	mTregCCR6-197-195-_LMI6_parentPerc__Index139	Memory Treg CCR6-CCR7-CCR5-_ParentalPercentage	0.0057009	0.68124
rs1465788	C	mTregCCR6-197-195-_LMI6_parentPerc__Index139	Memory Treg CCR6-CCR7-CCR5-_ParentalPercentage	0.00570468	0.684276
rs947474	A	mTregCCR6-197-195-_LMI6_parentPerc__Index139	Memory Treg CCR6-CCR7-CCR5-_ParentalPercentage	0.00559467	0.698933
rs2165738	C	mTregCCR6-197-195-_LMI6_parentPerc__Index139	Memory Treg CCR6-CCR7-CCR5-_ParentalPercentage	0.00564108	0.701918
rs9272346	G	mTregCCR6-197-195-_LMI6_parentPerc__Index139	Memory Treg CCR6-CCR7-CCR5-_ParentalPercentage	0.00626028	0.704265
rs13415583	T	mTregCCR6-197-195-_LMI6_parentPerc__Index139	Memory Treg CCR6-CCR7-CCR5-_ParentalPercentage	-0.0050454	0.718972
rs1052553	A	mTregCCR6-197-195-_LMI6_parentPerc__Index139	Memory Treg CCR6-CCR7-CCR5-_ParentalPercentage	0.00497396	0.73781
rs9388489	G	mTregCCR6-197-195-_LMI6_parentPerc__Index139	Memory Treg CCR6-CCR7-CCR5-_ParentalPercentage	-0.00378221	0.747892
rs12927355	C	mTregCCR6-197-195-_LMI6_parentPerc__Index139	Memory Treg CCR6-CCR7-CCR5-_ParentalPercentage	-0.00334518	0.797003
rs1983853	C	mTregCCR6-197-195-_LMI6_parentPerc__Index139	Memory Treg CCR6-CCR7-CCR5-_ParentalPercentage	-0.00540417	0.817803
rs10517086	A	mTregCCR6-197-195-_LMI6_parentPerc__Index139	Memory Treg CCR6-CCR7-CCR5-_ParentalPercentage	-0.00219749	0.863036
rs12679857	A	mTregCCR6-197-195-_LMI6_parentPerc__Index139	Memory Treg CCR6-CCR7-CCR5-_ParentalPercentage	0.00215783	0.869576
rs16956936	C	mTregCCR6-197-195-_LMI6_parentPerc__Index139	Memory Treg CCR6-CCR7-CCR5-_ParentalPercentage	-0.00272426	0.888814
rs653178	C	mTregCCR6-197-195-_LMI6_parentPerc__Index139	Memory Treg CCR6-CCR7-CCR5-_ParentalPercentage	0.00151812	0.896777
rs3825932	T	mTregCCR6-197-195-_LMI6_parentPerc__Index139	Memory Treg CCR6-CCR7-CCR5-_ParentalPercentage	-0.00140875	0.912659
rs10137082	C	mTregCCR6-197-195-_LMI6_parentPerc__Index139	Memory Treg CCR6-CCR7-CCR5-_ParentalPercentage	0.0013565	0.922247
rs924043	C	mTregCCR6-197-195-_LMI6_parentPerc__Index139	Memory Treg CCR6-CCR7-CCR5-_ParentalPercentage	0.000948088	0.957966
rs2292239	T	mTregCCR6-197-195-_LMI6_parentPerc__Index139	Memory Treg CCR6-CCR7-CCR5-_ParentalPercentage	0.000548599	0.964421
rs6547853	G	mTregCCR6-197-195-_LMI6_parentPerc__Index139	Memory Treg CCR6-CCR7-CCR5-_ParentalPercentage	0.000301883	0.979733
rs10786436	T	mTregCCR6-197-195-_LMI6_parentPerc__Index139	Memory Treg CCR6-CCR7-CCR5-_ParentalPercentage	-9.18988e-05	0.994583
rs11574435	C	mTregCCR6-197-195+_LMI6_grandparentPerc__Index116	Memory Treg CCR6-CCR7-CCR5+_GrandParentalPercentage	0.0229583	2.89507e-06
rs2269241	C	mTregCCR6-197-195+_LMI6_grandparentPerc__Index116	Memory Treg CCR6-CCR7-CCR5+_GrandParentalPercentage	0.00822428	0.0341018
rs4763879	A	mTregCCR6-197-195+_LMI6_grandparentPerc__Index116	Memory Treg CCR6-CCR7-CCR5+_GrandParentalPercentage	0.00539242	0.0352065
rs3024505	G	mTregCCR6-197-195+_LMI6_grandparentPerc__Index116	Memory Treg CCR6-CCR7-CCR5+_GrandParentalPercentage	-0.00762161	0.0429257
rs6547853	G	mTregCCR6-197-195+_LMI6_grandparentPerc__Index116	Memory Treg CCR6-CCR7-CCR5+_GrandParentalPercentage	0.00511198	0.0444658
rs6518350	A	mTregCCR6-197-195+_LMI6_grandparentPerc__Index116	Memory Treg CCR6-CCR7-CCR5+_GrandParentalPercentage	0.00742024	0.0458246
rs62447205	A	mTregCCR6-197-195+_LMI6_grandparentPerc__Index116	Memory Treg CCR6-CCR7-CCR5+_GrandParentalPercentage	0.00558346	0.0560733
rs11258747	T	mTregCCR6-197-195+_LMI6_grandparentPerc__Index116	Memory Treg CCR6-CCR7-CCR5+_GrandParentalPercentage	0.00558252	0.058951
rs425105	T	mTregCCR6-197-195+_LMI6_grandparentPerc__Index116	Memory Treg CCR6-CCR7-CCR5+_GrandParentalPercentage	0.00604456	0.10419
rs3825932	T	mTregCCR6-197-195+_LMI6_grandparentPerc__Index116	Memory Treg CCR6-CCR7-CCR5+_GrandParentalPercentage	-0.00433068	0.115898
rs1893217	G	mTregCCR6-197-195+_LMI6_grandparentPerc__Index116	Memory Treg CCR6-CCR7-CCR5+_GrandParentalPercentage	0.00501769	0.121052
rs7202877	G	mTregCCR6-197-195+_LMI6_grandparentPerc__Index116	Memory Treg CCR6-CCR7-CCR5+_GrandParentalPercentage	0.00625526	0.124783
rs10137082	C	mTregCCR6-197-195+_LMI6_grandparentPerc__Index116	Memory Treg CCR6-CCR7-CCR5+_GrandParentalPercentage	0.0042701	0.152173
rs12927355	C	mTregCCR6-197-195+_LMI6_grandparentPerc__Index116	Memory Treg CCR6-CCR7-CCR5+_GrandParentalPercentage	0.00398701	0.153096
rs539514	T	mTregCCR6-197-195+_LMI6_grandparentPerc__Index116	Memory Treg CCR6-CCR7-CCR5+_GrandParentalPercentage	-0.00357536	0.172235
rs924043	C	mTregCCR6-197-195+_LMI6_grandparentPerc__Index116	Memory Treg CCR6-CCR7-CCR5+_GrandParentalPercentage	-0.00511789	0.185005
rs11954020	G	mTregCCR6-197-195+_LMI6_grandparentPerc__Index116	Memory Treg CCR6-CCR7-CCR5+_GrandParentalPercentage	0.00346694	0.185619
rs4849135	G	mTregCCR6-197-195+_LMI6_grandparentPerc__Index116	Memory Treg CCR6-CCR7-CCR5+_GrandParentalPercentage	-0.00367608	0.208655
rs2611215	A	mTregCCR6-197-195+_LMI6_grandparentPerc__Index116	Memory Treg CCR6-CCR7-CCR5+_GrandParentalPercentage	-0.00399881	0.218109
rs17166496	G	mTregCCR6-197-195+_LMI6_grandparentPerc__Index116	Memory Treg CCR6-CCR7-CCR5+_GrandParentalPercentage	-0.00345074	0.247052
rs72928038	A	mTregCCR6-197-195+_LMI6_grandparentPerc__Index116	Memory Treg CCR6-CCR7-CCR5+_GrandParentalPercentage	-0.00412015	0.252712
rs2165738	C	mTregCCR6-197-195+_LMI6_grandparentPerc__Index116	Memory Treg CCR6-CCR7-CCR5+_GrandParentalPercentage	-0.00362032	0.252824
rs653178	C	mTregCCR6-197-195+_LMI6_grandparentPerc__Index116	Memory Treg CCR6-CCR7-CCR5+_GrandParentalPercentage	0.00273427	0.276678
rs516246	T	mTregCCR6-197-195+_LMI6_grandparentPerc__Index116	Memory Treg CCR6-CCR7-CCR5+_GrandParentalPercentage	0.00241222	0.3383
rs1534422	G	mTregCCR6-197-195+_LMI6_grandparentPerc__Index116	Memory Treg CCR6-CCR7-CCR5+_GrandParentalPercentage	-0.00271288	0.341203
rs2290400	C	mTregCCR6-197-195+_LMI6_grandparentPerc__Index116	Memory Treg CCR6-CCR7-CCR5+_GrandParentalPercentage	0.00257445	0.359716
rs11203203	A	mTregCCR6-197-195+_LMI6_grandparentPerc__Index116	Memory Treg CCR6-CCR7-CCR5+_GrandParentalPercentage	0.00244835	0.359899
rs16956936	C	mTregCCR6-197-195+_LMI6_grandparentPerc__Index116	Memory Treg CCR6-CCR7-CCR5+_GrandParentalPercentage	-0.00361833	0.387584
rs1615504	T	mTregCCR6-197-195+_LMI6_grandparentPerc__Index116	Memory Treg CCR6-CCR7-CCR5+_GrandParentalPercentage	-0.0022574	0.429944
rs6691977	C	mTregCCR6-197-195+_LMI6_grandparentPerc__Index116	Memory Treg CCR6-CCR7-CCR5+_GrandParentalPercentage	-0.002521	0.431121
rs1465788	C	mTregCCR6-197-195+_LMI6_grandparentPerc__Index116	Memory Treg CCR6-CCR7-CCR5+_GrandParentalPercentage	0.00212751	0.480627
rs12444268	A	mTregCCR6-197-195+_LMI6_grandparentPerc__Index116	Memory Treg CCR6-CCR7-CCR5+_GrandParentalPercentage	0.00227467	0.510707
rs4788084	C	mTregCCR6-197-195+_LMI6_grandparentPerc__Index116	Memory Treg CCR6-CCR7-CCR5+_GrandParentalPercentage	0.00170172	0.522358
rs947474	A	mTregCCR6-197-195+_LMI6_grandparentPerc__Index116	Memory Treg CCR6-CCR7-CCR5+_GrandParentalPercentage	-0.00193169	0.53461
rs193778	G	mTregCCR6-197-195+_LMI6_grandparentPerc__Index116	Memory Treg CCR6-CCR7-CCR5+_GrandParentalPercentage	0.0017148	0.549502
rs2304256	C	mTregCCR6-197-195+_LMI6_grandparentPerc__Index116	Memory Treg CCR6-CCR7-CCR5+_GrandParentalPercentage	-0.00172459	0.563845
rs9272346	G	mTregCCR6-197-195+_LMI6_grandparentPerc__Index116	Memory Treg CCR6-CCR7-CCR5+_GrandParentalPercentage	0.00194581	0.5833
rs10509540	T	mTregCCR6-197-195+_LMI6_grandparentPerc__Index116	Memory Treg CCR6-CCR7-CCR5+_GrandParentalPercentage	-0.00141625	0.605758
rs689	T	mTregCCR6-197-195+_LMI6_grandparentPerc__Index116	Memory Treg CCR6-CCR7-CCR5+_GrandParentalPercentage	-0.00185751	0.619318
rs1052553	A	mTregCCR6-197-195+_LMI6_grandparentPerc__Index116	Memory Treg CCR6-CCR7-CCR5+_GrandParentalPercentage	-0.00150446	0.637801
rs2281808	C	mTregCCR6-197-195+_LMI6_grandparentPerc__Index116	Memory Treg CCR6-CCR7-CCR5+_GrandParentalPercentage	-0.00128896	0.646613
rs229533	C	mTregCCR6-197-195+_LMI6_grandparentPerc__Index116	Memory Treg CCR6-CCR7-CCR5+_GrandParentalPercentage	0.00124132	0.649395
rs550448	A	mTregCCR6-197-195+_LMI6_grandparentPerc__Index116	Memory Treg CCR6-CCR7-CCR5+_GrandParentalPercentage	-0.00184802	0.654961
rs4505848	G	mTregCCR6-197-195+_LMI6_grandparentPerc__Index116	Memory Treg CCR6-CCR7-CCR5+_GrandParentalPercentage	0.00101959	0.690555
rs72727394	T	mTregCCR6-197-195+_LMI6_grandparentPerc__Index116	Memory Treg CCR6-CCR7-CCR5+_GrandParentalPercentage	0.0012095	0.703467
rs1990760	T	mTregCCR6-197-195+_LMI6_grandparentPerc__Index116	Memory Treg CCR6-CCR7-CCR5+_GrandParentalPercentage	-0.0010297	0.71077
rs5753037	T	mTregCCR6-197-195+_LMI6_grandparentPerc__Index116	Memory Treg CCR6-CCR7-CCR5+_GrandParentalPercentage	0.000986074	0.71691
rs2292239	T	mTregCCR6-197-195+_LMI6_grandparentPerc__Index116	Memory Treg CCR6-CCR7-CCR5+_GrandParentalPercentage	-0.000953608	0.718459
rs2476601	A	mTregCCR6-197-195+_LMI6_grandparentPerc__Index116	Memory Treg CCR6-CCR7-CCR5+_GrandParentalPercentage	0.00119319	0.722309
rs1983853	C	mTregCCR6-197-195+_LMI6_grandparentPerc__Index116	Memory Treg CCR6-CCR7-CCR5+_GrandParentalPercentage	-0.00176323	0.726744
rs12679857	A	mTregCCR6-197-195+_LMI6_grandparentPerc__Index116	Memory Treg CCR6-CCR7-CCR5+_GrandParentalPercentage	-0.000878099	0.756062
rs56994090	T	mTregCCR6-197-195+_LMI6_grandparentPerc__Index116	Memory Treg CCR6-CCR7-CCR5+_GrandParentalPercentage	0.000947235	0.767624
rs10795791	G	mTregCCR6-197-195+_LMI6_grandparentPerc__Index116	Memory Treg CCR6-CCR7-CCR5+_GrandParentalPercentage	0.000722837	0.792008
rs9585056	C	mTregCCR6-197-195+_LMI6_grandparentPerc__Index116	Memory Treg CCR6-CCR7-CCR5+_GrandParentalPercentage	-0.000746096	0.810897
rs7020673	G	mTregCCR6-197-195+_LMI6_grandparentPerc__Index116	Memory Treg CCR6-CCR7-CCR5+_GrandParentalPercentage	-0.000609688	0.815307
rs7804356	T	mTregCCR6-197-195+_LMI6_grandparentPerc__Index116	Memory Treg CCR6-CCR7-CCR5+_GrandParentalPercentage	0.000705003	0.819134
rs13415583	T	mTregCCR6-197-195+_LMI6_grandparentPerc__Index116	Memory Treg CCR6-CCR7-CCR5+_GrandParentalPercentage	-0.000651255	0.829061
rs478222	A	mTregCCR6-197-195+_LMI6_grandparentPerc__Index116	Memory Treg CCR6-CCR7-CCR5+_GrandParentalPercentage	0.000508268	0.835569
rs3087243	G	mTregCCR6-197-195+_LMI6_grandparentPerc__Index116	Memory Treg CCR6-CCR7-CCR5+_GrandParentalPercentage	-0.00054096	0.842818
rs10517086	A	mTregCCR6-197-195+_LMI6_grandparentPerc__Index116	Memory Treg CCR6-CCR7-CCR5+_GrandParentalPercentage	0.000446011	0.870697
rs9388489	G	mTregCCR6-197-195+_LMI6_grandparentPerc__Index116	Memory Treg CCR6-CCR7-CCR5+_GrandParentalPercentage	0.000274748	0.913572
rs4900384	G	mTregCCR6-197-195+_LMI6_grandparentPerc__Index116	Memory Treg CCR6-CCR7-CCR5+_GrandParentalPercentage	0.000310252	0.915752
rs10786436	T	mTregCCR6-197-195+_LMI6_grandparentPerc__Index116	Memory Treg CCR6-CCR7-CCR5+_GrandParentalPercentage	-0.000232236	0.936423
rs11574435	C	mTregCCR6-197-195+_LMI6_parentPerc__Index139	Memory Treg CCR6-CCR7-CCR5+_ParentalPercentage	0.0784451	1.44445e-06
rs6518350	A	mTregCCR6-197-195+_LMI6_parentPerc__Index139	Memory Treg CCR6-CCR7-CCR5+_ParentalPercentage	0.0325918	0.00805481
rs6547853	G	mTregCCR6-197-195+_LMI6_parentPerc__Index139	Memory Treg CCR6-CCR7-CCR5+_ParentalPercentage	0.0207401	0.0138905
rs2269241	C	mTregCCR6-197-195+_LMI6_parentPerc__Index139	Memory Treg CCR6-CCR7-CCR5+_ParentalPercentage	0.0251102	0.051713
rs924043	C	mTregCCR6-197-195+_LMI6_parentPerc__Index139	Memory Treg CCR6-CCR7-CCR5+_ParentalPercentage	-0.0243839	0.0567637
rs4763879	A	mTregCCR6-197-195+_LMI6_parentPerc__Index139	Memory Treg CCR6-CCR7-CCR5+_ParentalPercentage	0.0157714	0.0640742
rs947474	A	mTregCCR6-197-195+_LMI6_parentPerc__Index139	Memory Treg CCR6-CCR7-CCR5+_ParentalPercentage	-0.0169237	0.100567
rs17166496	G	mTregCCR6-197-195+_LMI6_parentPerc__Index139	Memory Treg CCR6-CCR7-CCR5+_ParentalPercentage	-0.0161486	0.102454
rs3024505	G	mTregCCR6-197-195+_LMI6_parentPerc__Index139	Memory Treg CCR6-CCR7-CCR5+_ParentalPercentage	-0.0190391	0.128802
rs539514	T	mTregCCR6-197-195+_LMI6_parentPerc__Index139	Memory Treg CCR6-CCR7-CCR5+_ParentalPercentage	-0.0128356	0.140059
rs1893217	G	mTregCCR6-197-195+_LMI6_parentPerc__Index139	Memory Treg CCR6-CCR7-CCR5+_ParentalPercentage	0.0155301	0.148812
rs5753037	T	mTregCCR6-197-195+_LMI6_parentPerc__Index139	Memory Treg CCR6-CCR7-CCR5+_ParentalPercentage	0.0120231	0.182423
rs2611215	A	mTregCCR6-197-195+_LMI6_parentPerc__Index139	Memory Treg CCR6-CCR7-CCR5+_ParentalPercentage	-0.0141271	0.190232
rs6691977	C	mTregCCR6-197-195+_LMI6_parentPerc__Index139	Memory Treg CCR6-CCR7-CCR5+_ParentalPercentage	-0.0138168	0.193468
rs2292239	T	mTregCCR6-197-195+_LMI6_parentPerc__Index139	Memory Treg CCR6-CCR7-CCR5+_ParentalPercentage	-0.0112385	0.200133
rs11258747	T	mTregCCR6-197-195+_LMI6_parentPerc__Index139	Memory Treg CCR6-CCR7-CCR5+_ParentalPercentage	0.0106069	0.281526
rs229533	C	mTregCCR6-197-195+_LMI6_parentPerc__Index139	Memory Treg CCR6-CCR7-CCR5+_ParentalPercentage	0.00972676	0.283089
rs4505848	G	mTregCCR6-197-195+_LMI6_parentPerc__Index139	Memory Treg CCR6-CCR7-CCR5+_ParentalPercentage	0.00901031	0.289082
rs11954020	G	mTregCCR6-197-195+_LMI6_parentPerc__Index139	Memory Treg CCR6-CCR7-CCR5+_ParentalPercentage	0.00877932	0.313466
rs1983853	C	mTregCCR6-197-195+_LMI6_parentPerc__Index139	Memory Treg CCR6-CCR7-CCR5+_ParentalPercentage	-0.0166852	0.319066
rs10786436	T	mTregCCR6-197-195+_LMI6_parentPerc__Index139	Memory Treg CCR6-CCR7-CCR5+_ParentalPercentage	-0.00959283	0.320763
rs72727394	T	mTregCCR6-197-195+_LMI6_parentPerc__Index139	Memory Treg CCR6-CCR7-CCR5+_ParentalPercentage	0.0095795	0.363794
rs12927355	C	mTregCCR6-197-195+_LMI6_parentPerc__Index139	Memory Treg CCR6-CCR7-CCR5+_ParentalPercentage	0.00821983	0.376052
rs9388489	G	mTregCCR6-197-195+_LMI6_parentPerc__Index139	Memory Treg CCR6-CCR7-CCR5+_ParentalPercentage	-0.0074149	0.377536
rs425105	T	mTregCCR6-197-195+_LMI6_parentPerc__Index139	Memory Treg CCR6-CCR7-CCR5+_ParentalPercentage	0.01087	0.380211
rs653178	C	mTregCCR6-197-195+_LMI6_parentPerc__Index139	Memory Treg CCR6-CCR7-CCR5+_ParentalPercentage	0.00725628	0.385143
rs7020673	G	mTregCCR6-197-195+_LMI6_parentPerc__Index139	Memory Treg CCR6-CCR7-CCR5+_ParentalPercentage	0.0071317	0.4105
rs11203203	A	mTregCCR6-197-195+_LMI6_parentPerc__Index139	Memory Treg CCR6-CCR7-CCR5+_ParentalPercentage	0.00683617	0.44177
rs516246	T	mTregCCR6-197-195+_LMI6_parentPerc__Index139	Memory Treg CCR6-CCR7-CCR5+_ParentalPercentage	0.00605044	0.469962
rs72928038	A	mTregCCR6-197-195+_LMI6_parentPerc__Index139	Memory Treg CCR6-CCR7-CCR5+_ParentalPercentage	-0.00727522	0.543716
rs2165738	C	mTregCCR6-197-195+_LMI6_parentPerc__Index139	Memory Treg CCR6-CCR7-CCR5+_ParentalPercentage	-0.00613213	0.560365
rs1990760	T	mTregCCR6-197-195+_LMI6_parentPerc__Index139	Memory Treg CCR6-CCR7-CCR5+_ParentalPercentage	-0.00534989	0.561892
rs1615504	T	mTregCCR6-197-195+_LMI6_parentPerc__Index139	Memory Treg CCR6-CCR7-CCR5+_ParentalPercentage	-0.00542238	0.56838
rs4849135	G	mTregCCR6-197-195+_LMI6_parentPerc__Index139	Memory Treg CCR6-CCR7-CCR5+_ParentalPercentage	-0.00551131	0.571065
rs2281808	C	mTregCCR6-197-195+_LMI6_parentPerc__Index139	Memory Treg CCR6-CCR7-CCR5+_ParentalPercentage	-0.00498258	0.593703
rs56994090	T	mTregCCR6-197-195+_LMI6_parentPerc__Index139	Memory Treg CCR6-CCR7-CCR5+_ParentalPercentage	0.00559658	0.599172
rs550448	A	mTregCCR6-197-195+_LMI6_parentPerc__Index139	Memory Treg CCR6-CCR7-CCR5+_ParentalPercentage	0.00711836	0.604358
rs10517086	A	mTregCCR6-197-195+_LMI6_parentPerc__Index139	Memory Treg CCR6-CCR7-CCR5+_ParentalPercentage	0.00412592	0.65032
rs1534422	G	mTregCCR6-197-195+_LMI6_parentPerc__Index139	Memory Treg CCR6-CCR7-CCR5+_ParentalPercentage	-0.00422463	0.655789
rs12679857	A	mTregCCR6-197-195+_LMI6_parentPerc__Index139	Memory Treg CCR6-CCR7-CCR5+_ParentalPercentage	-0.0041761	0.656504
rs2476601	A	mTregCCR6-197-195+_LMI6_parentPerc__Index139	Memory Treg CCR6-CCR7-CCR5+_ParentalPercentage	-0.00479091	0.667552
rs10509540	T	mTregCCR6-197-195+_LMI6_parentPerc__Index139	Memory Treg CCR6-CCR7-CCR5+_ParentalPercentage	0.00332295	0.715528
rs4788084	C	mTregCCR6-197-195+_LMI6_parentPerc__Index139	Memory Treg CCR6-CCR7-CCR5+_ParentalPercentage	0.00321839	0.715834
rs4900384	G	mTregCCR6-197-195+_LMI6_parentPerc__Index139	Memory Treg CCR6-CCR7-CCR5+_ParentalPercentage	0.00349933	0.719461
rs16956936	C	mTregCCR6-197-195+_LMI6_parentPerc__Index139	Memory Treg CCR6-CCR7-CCR5+_ParentalPercentage	-0.0042916	0.75793
rs478222	A	mTregCCR6-197-195+_LMI6_parentPerc__Index139	Memory Treg CCR6-CCR7-CCR5+_ParentalPercentage	-0.00246691	0.761706
rs193778	G	mTregCCR6-197-195+_LMI6_parentPerc__Index139	Memory Treg CCR6-CCR7-CCR5+_ParentalPercentage	-0.00283671	0.765776
rs3825932	T	mTregCCR6-197-195+_LMI6_parentPerc__Index139	Memory Treg CCR6-CCR7-CCR5+_ParentalPercentage	-0.00267903	0.770365
rs9272346	G	mTregCCR6-197-195+_LMI6_parentPerc__Index139	Memory Treg CCR6-CCR7-CCR5+_ParentalPercentage	-0.00323341	0.783855
rs2290400	C	mTregCCR6-197-195+_LMI6_parentPerc__Index139	Memory Treg CCR6-CCR7-CCR5+_ParentalPercentage	0.0022106	0.813052
rs2304256	C	mTregCCR6-197-195+_LMI6_parentPerc__Index139	Memory Treg CCR6-CCR7-CCR5+_ParentalPercentage	-0.00222744	0.822535
rs1052553	A	mTregCCR6-197-195+_LMI6_parentPerc__Index139	Memory Treg CCR6-CCR7-CCR5+_ParentalPercentage	-0.00236807	0.823542
rs10795791	G	mTregCCR6-197-195+_LMI6_parentPerc__Index139	Memory Treg CCR6-CCR7-CCR5+_ParentalPercentage	-0.00179968	0.843352
rs62447205	A	mTregCCR6-197-195+_LMI6_parentPerc__Index139	Memory Treg CCR6-CCR7-CCR5+_ParentalPercentage	0.00186619	0.848247
rs12444268	A	mTregCCR6-197-195+_LMI6_parentPerc__Index139	Memory Treg CCR6-CCR7-CCR5+_ParentalPercentage	-0.00157516	0.891013
rs13415583	T	mTregCCR6-197-195+_LMI6_parentPerc__Index139	Memory Treg CCR6-CCR7-CCR5+_ParentalPercentage	-0.00134671	0.893105
rs10137082	C	mTregCCR6-197-195+_LMI6_parentPerc__Index139	Memory Treg CCR6-CCR7-CCR5+_ParentalPercentage	-0.00104268	0.916392
rs1465788	C	mTregCCR6-197-195+_LMI6_parentPerc__Index139	Memory Treg CCR6-CCR7-CCR5+_ParentalPercentage	-0.0010303	0.918166
rs7804356	T	mTregCCR6-197-195+_LMI6_parentPerc__Index139	Memory Treg CCR6-CCR7-CCR5+_ParentalPercentage	-0.000849806	0.933888
rs689	T	mTregCCR6-197-195+_LMI6_parentPerc__Index139	Memory Treg CCR6-CCR7-CCR5+_ParentalPercentage	-0.000794574	0.949012
rs7202877	G	mTregCCR6-197-195+_LMI6_parentPerc__Index139	Memory Treg CCR6-CCR7-CCR5+_ParentalPercentage	-0.000770307	0.954757
rs9585056	C	mTregCCR6-197-195+_LMI6_parentPerc__Index139	Memory Treg CCR6-CCR7-CCR5+_ParentalPercentage	0.000408016	0.968586
rs3087243	G	mTregCCR6-197-195+_LMI6_parentPerc__Index139	Memory Treg CCR6-CCR7-CCR5+_ParentalPercentage	-6.92823e-05	0.993901
rs5753037	T	mTregCCR6-197+195-_LMI6_grandparentPerc__Index116	Memory Treg CCR6-CCR7+CCR5-_GrandParentalPercentage	-0.0109447	0.0305795
rs7020673	G	mTregCCR6-197+195-_LMI6_grandparentPerc__Index116	Memory Treg CCR6-CCR7+CCR5-_GrandParentalPercentage	-0.0102002	0.0357829
rs193778	G	mTregCCR6-197+195-_LMI6_grandparentPerc__Index116	Memory Treg CCR6-CCR7+CCR5-_GrandParentalPercentage	0.0110506	0.0383656
rs6547853	G	mTregCCR6-197+195-_LMI6_grandparentPerc__Index116	Memory Treg CCR6-CCR7+CCR5-_GrandParentalPercentage	-0.00967887	0.0419891
rs72928038	A	mTregCCR6-197+195-_LMI6_grandparentPerc__Index116	Memory Treg CCR6-CCR7+CCR5-_GrandParentalPercentage	-0.0127442	0.0579802
rs62447205	A	mTregCCR6-197+195-_LMI6_grandparentPerc__Index116	Memory Treg CCR6-CCR7+CCR5-_GrandParentalPercentage	0.00991268	0.0700276
rs947474	A	mTregCCR6-197+195-_LMI6_grandparentPerc__Index116	Memory Treg CCR6-CCR7+CCR5-_GrandParentalPercentage	0.00999129	0.0851076
rs10795791	G	mTregCCR6-197+195-_LMI6_grandparentPerc__Index116	Memory Treg CCR6-CCR7+CCR5-_GrandParentalPercentage	0.00872211	0.087956
rs7202877	G	mTregCCR6-197+195-_LMI6_grandparentPerc__Index116	Memory Treg CCR6-CCR7+CCR5-_GrandParentalPercentage	0.0128394	0.0920472
rs1534422	G	mTregCCR6-197+195-_LMI6_grandparentPerc__Index116	Memory Treg CCR6-CCR7+CCR5-_GrandParentalPercentage	-0.00861909	0.105378
rs9388489	G	mTregCCR6-197+195-_LMI6_grandparentPerc__Index116	Memory Treg CCR6-CCR7+CCR5-_GrandParentalPercentage	0.00753584	0.110554
rs10137082	C	mTregCCR6-197+195-_LMI6_grandparentPerc__Index116	Memory Treg CCR6-CCR7+CCR5-_GrandParentalPercentage	0.00885219	0.112468
rs4505848	G	mTregCCR6-197+195-_LMI6_grandparentPerc__Index116	Memory Treg CCR6-CCR7+CCR5-_GrandParentalPercentage	-0.00725313	0.129185
rs11954020	G	mTregCCR6-197+195-_LMI6_grandparentPerc__Index116	Memory Treg CCR6-CCR7+CCR5-_GrandParentalPercentage	-0.00742917	0.129329
rs1893217	G	mTregCCR6-197+195-_LMI6_grandparentPerc__Index116	Memory Treg CCR6-CCR7+CCR5-_GrandParentalPercentage	-0.0089334	0.140307
rs539514	T	mTregCCR6-197+195-_LMI6_grandparentPerc__Index116	Memory Treg CCR6-CCR7+CCR5-_GrandParentalPercentage	0.00712909	0.145674
rs4900384	G	mTregCCR6-197+195-_LMI6_grandparentPerc__Index116	Memory Treg CCR6-CCR7+CCR5-_GrandParentalPercentage	-0.00760372	0.164924
rs4788084	C	mTregCCR6-197+195-_LMI6_grandparentPerc__Index116	Memory Treg CCR6-CCR7+CCR5-_GrandParentalPercentage	-0.00682582	0.169538
rs6691977	C	mTregCCR6-197+195-_LMI6_grandparentPerc__Index116	Memory Treg CCR6-CCR7+CCR5-_GrandParentalPercentage	0.0081855	0.171283
rs2292239	T	mTregCCR6-197+195-_LMI6_grandparentPerc__Index116	Memory Treg CCR6-CCR7+CCR5-_GrandParentalPercentage	0.00664035	0.178858
rs1983853	C	mTregCCR6-197+195-_LMI6_grandparentPerc__Index116	Memory Treg CCR6-CCR7+CCR5-_GrandParentalPercentage	0.0126142	0.180668
rs2611215	A	mTregCCR6-197+195-_LMI6_grandparentPerc__Index116	Memory Treg CCR6-CCR7+CCR5-_GrandParentalPercentage	0.00787166	0.195042
rs10509540	T	mTregCCR6-197+195-_LMI6_grandparentPerc__Index116	Memory Treg CCR6-CCR7+CCR5-_GrandParentalPercentage	-0.00657246	0.199792
rs1990760	T	mTregCCR6-197+195-_LMI6_grandparentPerc__Index116	Memory Treg CCR6-CCR7+CCR5-_GrandParentalPercentage	0.006556	0.206259
rs11574435	C	mTregCCR6-197+195-_LMI6_grandparentPerc__Index116	Memory Treg CCR6-CCR7+CCR5-_GrandParentalPercentage	-0.011862	0.207455
rs3825932	T	mTregCCR6-197+195-_LMI6_grandparentPerc__Index116	Memory Treg CCR6-CCR7+CCR5-_GrandParentalPercentage	-0.00579878	0.261285
rs1615504	T	mTregCCR6-197+195-_LMI6_grandparentPerc__Index116	Memory Treg CCR6-CCR7+CCR5-_GrandParentalPercentage	0.00599694	0.26213
rs924043	C	mTregCCR6-197+195-_LMI6_grandparentPerc__Index116	Memory Treg CCR6-CCR7+CCR5-_GrandParentalPercentage	0.00764474	0.2904
rs17166496	G	mTregCCR6-197+195-_LMI6_grandparentPerc__Index116	Memory Treg CCR6-CCR7+CCR5-_GrandParentalPercentage	0.00581712	0.2972
rs9585056	C	mTregCCR6-197+195-_LMI6_grandparentPerc__Index116	Memory Treg CCR6-CCR7+CCR5-_GrandParentalPercentage	-0.00598013	0.304849
rs2165738	C	mTregCCR6-197+195-_LMI6_grandparentPerc__Index116	Memory Treg CCR6-CCR7+CCR5-_GrandParentalPercentage	-0.00577938	0.329511
rs2476601	A	mTregCCR6-197+195-_LMI6_grandparentPerc__Index116	Memory Treg CCR6-CCR7+CCR5-_GrandParentalPercentage	0.00609272	0.331709
rs2304256	C	mTregCCR6-197+195-_LMI6_grandparentPerc__Index116	Memory Treg CCR6-CCR7+CCR5-_GrandParentalPercentage	0.00522105	0.350139
rs12444268	A	mTregCCR6-197+195-_LMI6_grandparentPerc__Index116	Memory Treg CCR6-CCR7+CCR5-_GrandParentalPercentage	0.00596558	0.356378
rs689	T	mTregCCR6-197+195-_LMI6_grandparentPerc__Index116	Memory Treg CCR6-CCR7+CCR5-_GrandParentalPercentage	-0.00643706	0.357197
rs16956936	C	mTregCCR6-197+195-_LMI6_grandparentPerc__Index116	Memory Treg CCR6-CCR7+CCR5-_GrandParentalPercentage	-0.00633019	0.41928
rs11203203	A	mTregCCR6-197+195-_LMI6_grandparentPerc__Index116	Memory Treg CCR6-CCR7+CCR5-_GrandParentalPercentage	-0.00396501	0.428277
rs3024505	G	mTregCCR6-197+195-_LMI6_grandparentPerc__Index116	Memory Treg CCR6-CCR7+CCR5-_GrandParentalPercentage	0.00557211	0.430927
rs10786436	T	mTregCCR6-197+195-_LMI6_grandparentPerc__Index116	Memory Treg CCR6-CCR7+CCR5-_GrandParentalPercentage	0.00393592	0.469752
rs11258747	T	mTregCCR6-197+195-_LMI6_grandparentPerc__Index116	Memory Treg CCR6-CCR7+CCR5-_GrandParentalPercentage	-0.00396497	0.475129
rs516246	T	mTregCCR6-197+195-_LMI6_grandparentPerc__Index116	Memory Treg CCR6-CCR7+CCR5-_GrandParentalPercentage	0.00329897	0.48428
rs1465788	C	mTregCCR6-197+195-_LMI6_grandparentPerc__Index116	Memory Treg CCR6-CCR7+CCR5-_GrandParentalPercentage	0.00325454	0.564311
rs425105	T	mTregCCR6-197+195-_LMI6_grandparentPerc__Index116	Memory Treg CCR6-CCR7+CCR5-_GrandParentalPercentage	-0.00396001	0.570528
rs229533	C	mTregCCR6-197+195-_LMI6_grandparentPerc__Index116	Memory Treg CCR6-CCR7+CCR5-_GrandParentalPercentage	-0.00270932	0.595914
rs2290400	C	mTregCCR6-197+195-_LMI6_grandparentPerc__Index116	Memory Treg CCR6-CCR7+CCR5-_GrandParentalPercentage	0.00257378	0.624862
rs56994090	T	mTregCCR6-197+195-_LMI6_grandparentPerc__Index116	Memory Treg CCR6-CCR7+CCR5-_GrandParentalPercentage	0.00275549	0.64594
rs9272346	G	mTregCCR6-197+195-_LMI6_grandparentPerc__Index116	Memory Treg CCR6-CCR7+CCR5-_GrandParentalPercentage	0.00298789	0.652642
rs12679857	A	mTregCCR6-197+195-_LMI6_grandparentPerc__Index116	Memory Treg CCR6-CCR7+CCR5-_GrandParentalPercentage	0.0023326	0.659176
rs4763879	A	mTregCCR6-197+195-_LMI6_grandparentPerc__Index116	Memory Treg CCR6-CCR7+CCR5-_GrandParentalPercentage	-0.00160611	0.738792
rs2269241	C	mTregCCR6-197+195-_LMI6_grandparentPerc__Index116	Memory Treg CCR6-CCR7+CCR5-_GrandParentalPercentage	-0.002418	0.740533
rs7804356	T	mTregCCR6-197+195-_LMI6_grandparentPerc__Index116	Memory Treg CCR6-CCR7+CCR5-_GrandParentalPercentage	-0.00186467	0.746536
rs12927355	C	mTregCCR6-197+195-_LMI6_grandparentPerc__Index116	Memory Treg CCR6-CCR7+CCR5-_GrandParentalPercentage	-0.00138857	0.790806
rs6518350	A	mTregCCR6-197+195-_LMI6_grandparentPerc__Index116	Memory Treg CCR6-CCR7+CCR5-_GrandParentalPercentage	0.00161652	0.817016
rs10517086	A	mTregCCR6-197+195-_LMI6_grandparentPerc__Index116	Memory Treg CCR6-CCR7+CCR5-_GrandParentalPercentage	-0.00109841	0.83037
rs1052553	A	mTregCCR6-197+195-_LMI6_grandparentPerc__Index116	Memory Treg CCR6-CCR7+CCR5-_GrandParentalPercentage	-0.00123885	0.835918
rs2281808	C	mTregCCR6-197+195-_LMI6_grandparentPerc__Index116	Memory Treg CCR6-CCR7+CCR5-_GrandParentalPercentage	0.00094673	0.85722
rs550448	A	mTregCCR6-197+195-_LMI6_grandparentPerc__Index116	Memory Treg CCR6-CCR7+CCR5-_GrandParentalPercentage	-0.0013661	0.859903
rs4849135	G	mTregCCR6-197+195-_LMI6_grandparentPerc__Index116	Memory Treg CCR6-CCR7+CCR5-_GrandParentalPercentage	0.000663822	0.903614
rs3087243	G	mTregCCR6-197+195-_LMI6_grandparentPerc__Index116	Memory Treg CCR6-CCR7+CCR5-_GrandParentalPercentage	-0.000577994	0.90986
rs13415583	T	mTregCCR6-197+195-_LMI6_grandparentPerc__Index116	Memory Treg CCR6-CCR7+CCR5-_GrandParentalPercentage	0.000343525	0.951473
rs653178	C	mTregCCR6-197+195-_LMI6_grandparentPerc__Index116	Memory Treg CCR6-CCR7+CCR5-_GrandParentalPercentage	0.000229909	0.961071
rs72727394	T	mTregCCR6-197+195-_LMI6_grandparentPerc__Index116	Memory Treg CCR6-CCR7+CCR5-_GrandParentalPercentage	-0.000205017	0.972499
rs478222	A	mTregCCR6-197+195-_LMI6_grandparentPerc__Index116	Memory Treg CCR6-CCR7+CCR5-_GrandParentalPercentage	6.86092e-05	0.988055
rs4788084	C	mTregCCR6-197+195-_LMI6_parentPerc__Index139	Memory Treg CCR6-CCR7+CCR5-_ParentalPercentage	-0.0305477	0.0115782
rs11258747	T	mTregCCR6-197+195-_LMI6_parentPerc__Index139	Memory Treg CCR6-CCR7+CCR5-_ParentalPercentage	-0.0306417	0.0233909
rs3024505	G	mTregCCR6-197+195-_LMI6_parentPerc__Index139	Memory Treg CCR6-CCR7+CCR5-_ParentalPercentage	0.0377598	0.0284431
rs6547853	G	mTregCCR6-197+195-_LMI6_parentPerc__Index139	Memory Treg CCR6-CCR7+CCR5-_ParentalPercentage	-0.0246982	0.0339578
rs72928038	A	mTregCCR6-197+195-_LMI6_parentPerc__Index139	Memory Treg CCR6-CCR7+CCR5-_ParentalPercentage	-0.0336189	0.0409288
rs539514	T	mTregCCR6-197+195-_LMI6_parentPerc__Index139	Memory Treg CCR6-CCR7+CCR5-_ParentalPercentage	0.0239498	0.0453821
rs10795791	G	mTregCCR6-197+195-_LMI6_parentPerc__Index139	Memory Treg CCR6-CCR7+CCR5-_ParentalPercentage	0.0240709	0.054196
rs1893217	G	mTregCCR6-197+195-_LMI6_parentPerc__Index139	Memory Treg CCR6-CCR7+CCR5-_ParentalPercentage	-0.028403	0.055038
rs11954020	G	mTregCCR6-197+195-_LMI6_parentPerc__Index139	Memory Treg CCR6-CCR7+CCR5-_ParentalPercentage	-0.022697	0.0579969
rs2611215	A	mTregCCR6-197+195-_LMI6_parentPerc__Index139	Memory Treg CCR6-CCR7+CCR5-_ParentalPercentage	0.0275811	0.0630943
rs7020673	G	mTregCCR6-197+195-_LMI6_parentPerc__Index139	Memory Treg CCR6-CCR7+CCR5-_ParentalPercentage	-0.021899	0.0659534
rs2304256	C	mTregCCR6-197+195-_LMI6_parentPerc__Index139	Memory Treg CCR6-CCR7+CCR5-_ParentalPercentage	0.024805	0.0689917
rs1990760	T	mTregCCR6-197+195-_LMI6_parentPerc__Index139	Memory Treg CCR6-CCR7+CCR5-_ParentalPercentage	0.0227368	0.0728197
rs1615504	T	mTregCCR6-197+195-_LMI6_parentPerc__Index139	Memory Treg CCR6-CCR7+CCR5-_ParentalPercentage	0.0229063	0.0795333
rs11574435	C	mTregCCR6-197+195-_LMI6_parentPerc__Index139	Memory Treg CCR6-CCR7+CCR5-_ParentalPercentage	-0.0399404	0.0824359
rs193778	G	mTregCCR6-197+195-_LMI6_parentPerc__Index139	Memory Treg CCR6-CCR7+CCR5-_ParentalPercentage	0.022485	0.0857241
rs947474	A	mTregCCR6-197+195-_LMI6_parentPerc__Index139	Memory Treg CCR6-CCR7+CCR5-_ParentalPercentage	0.0217689	0.125729
rs5753037	T	mTregCCR6-197+195-_LMI6_parentPerc__Index139	Memory Treg CCR6-CCR7+CCR5-_ParentalPercentage	-0.0187654	0.131015
rs425105	T	mTregCCR6-197+195-_LMI6_parentPerc__Index139	Memory Treg CCR6-CCR7+CCR5-_ParentalPercentage	-0.0256937	0.131824
rs924043	C	mTregCCR6-197+195-_LMI6_parentPerc__Index139	Memory Treg CCR6-CCR7+CCR5-_ParentalPercentage	0.0265839	0.132639
rs1534422	G	mTregCCR6-197+195-_LMI6_parentPerc__Index139	Memory Treg CCR6-CCR7+CCR5-_ParentalPercentage	-0.0181362	0.16434
rs4505848	G	mTregCCR6-197+195-_LMI6_parentPerc__Index139	Memory Treg CCR6-CCR7+CCR5-_ParentalPercentage	-0.0153334	0.190439
rs2292239	T	mTregCCR6-197+195-_LMI6_parentPerc__Index139	Memory Treg CCR6-CCR7+CCR5-_ParentalPercentage	0.0144538	0.23223
rs4900384	G	mTregCCR6-197+195-_LMI6_parentPerc__Index139	Memory Treg CCR6-CCR7+CCR5-_ParentalPercentage	-0.0159887	0.233257
rs4849135	G	mTregCCR6-197+195-_LMI6_parentPerc__Index139	Memory Treg CCR6-CCR7+CCR5-_ParentalPercentage	0.0152207	0.256001
rs2269241	C	mTregCCR6-197+195-_LMI6_parentPerc__Index139	Memory Treg CCR6-CCR7+CCR5-_ParentalPercentage	-0.0194886	0.275005
rs17166496	G	mTregCCR6-197+195-_LMI6_parentPerc__Index139	Memory Treg CCR6-CCR7+CCR5-_ParentalPercentage	0.0147164	0.281339
rs1983853	C	mTregCCR6-197+195-_LMI6_parentPerc__Index139	Memory Treg CCR6-CCR7+CCR5-_ParentalPercentage	0.0227121	0.325332
rs9585056	C	mTregCCR6-197+195-_LMI6_parentPerc__Index139	Memory Treg CCR6-CCR7+CCR5-_ParentalPercentage	-0.0139357	0.328783
rs6691977	C	mTregCCR6-197+195-_LMI6_parentPerc__Index139	Memory Treg CCR6-CCR7+CCR5-_ParentalPercentage	0.0142314	0.331813
rs11203203	A	mTregCCR6-197+195-_LMI6_parentPerc__Index139	Memory Treg CCR6-CCR7+CCR5-_ParentalPercentage	-0.0114637	0.349392
rs12927355	C	mTregCCR6-197+195-_LMI6_parentPerc__Index139	Memory Treg CCR6-CCR7+CCR5-_ParentalPercentage	-0.0114001	0.373287
rs478222	A	mTregCCR6-197+195-_LMI6_parentPerc__Index139	Memory Treg CCR6-CCR7+CCR5-_ParentalPercentage	-0.00974057	0.384835
rs550448	A	mTregCCR6-197+195-_LMI6_parentPerc__Index139	Memory Treg CCR6-CCR7+CCR5-_ParentalPercentage	0.0163762	0.387057
rs56994090	T	mTregCCR6-197+195-_LMI6_parentPerc__Index139	Memory Treg CCR6-CCR7+CCR5-_ParentalPercentage	0.0126907	0.387143
rs2476601	A	mTregCCR6-197+195-_LMI6_parentPerc__Index139	Memory Treg CCR6-CCR7+CCR5-_ParentalPercentage	0.0114039	0.458233
rs2165738	C	mTregCCR6-197+195-_LMI6_parentPerc__Index139	Memory Treg CCR6-CCR7+CCR5-_ParentalPercentage	-0.0107483	0.459078
rs7804356	T	mTregCCR6-197+195-_LMI6_parentPerc__Index139	Memory Treg CCR6-CCR7+CCR5-_ParentalPercentage	-0.0100881	0.474861
rs9388489	G	mTregCCR6-197+195-_LMI6_parentPerc__Index139	Memory Treg CCR6-CCR7+CCR5-_ParentalPercentage	0.00738991	0.523791
rs10509540	T	mTregCCR6-197+195-_LMI6_parentPerc__Index139	Memory Treg CCR6-CCR7+CCR5-_ParentalPercentage	-0.0074099	0.555518
rs13415583	T	mTregCCR6-197+195-_LMI6_parentPerc__Index139	Memory Treg CCR6-CCR7+CCR5-_ParentalPercentage	0.00802689	0.561195
rs12444268	A	mTregCCR6-197+195-_LMI6_parentPerc__Index139	Memory Treg CCR6-CCR7+CCR5-_ParentalPercentage	0.00815107	0.606996
rs10137082	C	mTregCCR6-197+195-_LMI6_parentPerc__Index139	Memory Treg CCR6-CCR7+CCR5-_ParentalPercentage	0.00664107	0.627654
rs6518350	A	mTregCCR6-197+195-_LMI6_parentPerc__Index139	Memory Treg CCR6-CCR7+CCR5-_ParentalPercentage	0.00786499	0.645569
rs7202877	G	mTregCCR6-197+195-_LMI6_parentPerc__Index139	Memory Treg CCR6-CCR7+CCR5-_ParentalPercentage	0.00851124	0.649314
rs516246	T	mTregCCR6-197+195-_LMI6_parentPerc__Index139	Memory Treg CCR6-CCR7+CCR5-_ParentalPercentage	0.00517083	0.654412
rs689	T	mTregCCR6-197+195-_LMI6_parentPerc__Index139	Memory Treg CCR6-CCR7+CCR5-_ParentalPercentage	-0.00689728	0.687218
rs16956936	C	mTregCCR6-197+195-_LMI6_parentPerc__Index139	Memory Treg CCR6-CCR7+CCR5-_ParentalPercentage	-0.00736519	0.701268
rs653178	C	mTregCCR6-197+195-_LMI6_parentPerc__Index139	Memory Treg CCR6-CCR7+CCR5-_ParentalPercentage	-0.00410517	0.72181
rs62447205	A	mTregCCR6-197+195-_LMI6_parentPerc__Index139	Memory Treg CCR6-CCR7+CCR5-_ParentalPercentage	0.00469527	0.726951
rs72727394	T	mTregCCR6-197+195-_LMI6_parentPerc__Index139	Memory Treg CCR6-CCR7+CCR5-_ParentalPercentage	0.00456473	0.753859
rs1052553	A	mTregCCR6-197+195-_LMI6_parentPerc__Index139	Memory Treg CCR6-CCR7+CCR5-_ParentalPercentage	0.00392708	0.788556
rs12679857	A	mTregCCR6-197+195-_LMI6_parentPerc__Index139	Memory Treg CCR6-CCR7+CCR5-_ParentalPercentage	0.00334526	0.796158
rs10786436	T	mTregCCR6-197+195-_LMI6_parentPerc__Index139	Memory Treg CCR6-CCR7+CCR5-_ParentalPercentage	0.00300532	0.821724
rs4763879	A	mTregCCR6-197+195-_LMI6_parentPerc__Index139	Memory Treg CCR6-CCR7+CCR5-_ParentalPercentage	-0.00223748	0.849522
rs10517086	A	mTregCCR6-197+195-_LMI6_parentPerc__Index139	Memory Treg CCR6-CCR7+CCR5-_ParentalPercentage	0.0021884	0.861604
rs3087243	G	mTregCCR6-197+195-_LMI6_parentPerc__Index139	Memory Treg CCR6-CCR7+CCR5-_ParentalPercentage	0.00185192	0.882208
rs3825932	T	mTregCCR6-197+195-_LMI6_parentPerc__Index139	Memory Treg CCR6-CCR7+CCR5-_ParentalPercentage	0.00180033	0.886887
rs2290400	C	mTregCCR6-197+195-_LMI6_parentPerc__Index139	Memory Treg CCR6-CCR7+CCR5-_ParentalPercentage	0.00181375	0.888099
rs2281808	C	mTregCCR6-197+195-_LMI6_parentPerc__Index139	Memory Treg CCR6-CCR7+CCR5-_ParentalPercentage	0.00144805	0.910507
rs229533	C	mTregCCR6-197+195-_LMI6_parentPerc__Index139	Memory Treg CCR6-CCR7+CCR5-_ParentalPercentage	0.00124947	0.920457
rs1465788	C	mTregCCR6-197+195-_LMI6_parentPerc__Index139	Memory Treg CCR6-CCR7+CCR5-_ParentalPercentage	-0.00120719	0.930431
rs9272346	G	mTregCCR6-197+195-_LMI6_parentPerc__Index139	Memory Treg CCR6-CCR7+CCR5-_ParentalPercentage	-0.00104144	0.948919
rs11574435	C	mTregCCR6-197+195+_LMI6_grandparentPerc__Index116	Memory Treg CCR6-CCR7+CCR5+_GrandParentalPercentage	0.00865988	0.000137172
rs1893217	G	mTregCCR6-197+195+_LMI6_grandparentPerc__Index116	Memory Treg CCR6-CCR7+CCR5+_GrandParentalPercentage	-0.00342681	0.0205318
rs1534422	G	mTregCCR6-197+195+_LMI6_grandparentPerc__Index116	Memory Treg CCR6-CCR7+CCR5+_GrandParentalPercentage	-0.00282689	0.0298505
rs4849135	G	mTregCCR6-197+195+_LMI6_grandparentPerc__Index116	Memory Treg CCR6-CCR7+CCR5+_GrandParentalPercentage	0.00273372	0.0408907
rs3024505	G	mTregCCR6-197+195+_LMI6_grandparentPerc__Index116	Memory Treg CCR6-CCR7+CCR5+_GrandParentalPercentage	-0.00335923	0.0518489
rs947474	A	mTregCCR6-197+195+_LMI6_grandparentPerc__Index116	Memory Treg CCR6-CCR7+CCR5+_GrandParentalPercentage	-0.00265862	0.0614561
rs12927355	C	mTregCCR6-197+195+_LMI6_grandparentPerc__Index116	Memory Treg CCR6-CCR7+CCR5+_GrandParentalPercentage	0.0022656	0.0763687
rs11258747	T	mTregCCR6-197+195+_LMI6_grandparentPerc__Index116	Memory Treg CCR6-CCR7+CCR5+_GrandParentalPercentage	0.00228158	0.092738
rs4900384	G	mTregCCR6-197+195+_LMI6_grandparentPerc__Index116	Memory Treg CCR6-CCR7+CCR5+_GrandParentalPercentage	-0.00225186	0.0930513
rs1052553	A	mTregCCR6-197+195+_LMI6_grandparentPerc__Index116	Memory Treg CCR6-CCR7+CCR5+_GrandParentalPercentage	-0.00241313	0.0987093
rs2611215	A	mTregCCR6-197+195+_LMI6_grandparentPerc__Index116	Memory Treg CCR6-CCR7+CCR5+_GrandParentalPercentage	-0.00239344	0.107607
rs193778	G	mTregCCR6-197+195+_LMI6_grandparentPerc__Index116	Memory Treg CCR6-CCR7+CCR5+_GrandParentalPercentage	0.00208655	0.111436
rs2290400	C	mTregCCR6-197+195+_LMI6_grandparentPerc__Index116	Memory Treg CCR6-CCR7+CCR5+_GrandParentalPercentage	0.00201064	0.118191
rs10786436	T	mTregCCR6-197+195+_LMI6_grandparentPerc__Index116	Memory Treg CCR6-CCR7+CCR5+_GrandParentalPercentage	0.0020671	0.120597
rs62447205	A	mTregCCR6-197+195+_LMI6_grandparentPerc__Index116	Memory Treg CCR6-CCR7+CCR5+_GrandParentalPercentage	0.0019117	0.154688
rs6691977	C	mTregCCR6-197+195+_LMI6_grandparentPerc__Index116	Memory Treg CCR6-CCR7+CCR5+_GrandParentalPercentage	-0.0020664	0.158809
rs3087243	G	mTregCCR6-197+195+_LMI6_grandparentPerc__Index116	Memory Treg CCR6-CCR7+CCR5+_GrandParentalPercentage	-0.00167242	0.180493
rs1983853	C	mTregCCR6-197+195+_LMI6_grandparentPerc__Index116	Memory Treg CCR6-CCR7+CCR5+_GrandParentalPercentage	0.00303978	0.1882
rs7202877	G	mTregCCR6-197+195+_LMI6_grandparentPerc__Index116	Memory Treg CCR6-CCR7+CCR5+_GrandParentalPercentage	0.00236856	0.205541
rs1465788	C	mTregCCR6-197+195+_LMI6_grandparentPerc__Index116	Memory Treg CCR6-CCR7+CCR5+_GrandParentalPercentage	-0.0017446	0.206776
rs10795791	G	mTregCCR6-197+195+_LMI6_grandparentPerc__Index116	Memory Treg CCR6-CCR7+CCR5+_GrandParentalPercentage	0.00146805	0.242253
rs7020673	G	mTregCCR6-197+195+_LMI6_grandparentPerc__Index116	Memory Treg CCR6-CCR7+CCR5+_GrandParentalPercentage	-0.0013646	0.253689
rs7804356	T	mTregCCR6-197+195+_LMI6_grandparentPerc__Index116	Memory Treg CCR6-CCR7+CCR5+_GrandParentalPercentage	0.00153378	0.277507
rs3825932	T	mTregCCR6-197+195+_LMI6_grandparentPerc__Index116	Memory Treg CCR6-CCR7+CCR5+_GrandParentalPercentage	-0.00136083	0.282246
rs425105	T	mTregCCR6-197+195+_LMI6_grandparentPerc__Index116	Memory Treg CCR6-CCR7+CCR5+_GrandParentalPercentage	0.0018357	0.282907
rs4505848	G	mTregCCR6-197+195+_LMI6_grandparentPerc__Index116	Memory Treg CCR6-CCR7+CCR5+_GrandParentalPercentage	-0.00125858	0.283468
rs539514	T	mTregCCR6-197+195+_LMI6_grandparentPerc__Index116	Memory Treg CCR6-CCR7+CCR5+_GrandParentalPercentage	-0.00122074	0.3101
rs516246	T	mTregCCR6-197+195+_LMI6_grandparentPerc__Index116	Memory Treg CCR6-CCR7+CCR5+_GrandParentalPercentage	0.00114185	0.323074
rs924043	C	mTregCCR6-197+195+_LMI6_grandparentPerc__Index116	Memory Treg CCR6-CCR7+CCR5+_GrandParentalPercentage	-0.00168822	0.341
rs1615504	T	mTregCCR6-197+195+_LMI6_grandparentPerc__Index116	Memory Treg CCR6-CCR7+CCR5+_GrandParentalPercentage	0.00115887	0.376977
rs5753037	T	mTregCCR6-197+195+_LMI6_grandparentPerc__Index116	Memory Treg CCR6-CCR7+CCR5+_GrandParentalPercentage	-0.00107578	0.388141
rs12679857	A	mTregCCR6-197+195+_LMI6_grandparentPerc__Index116	Memory Treg CCR6-CCR7+CCR5+_GrandParentalPercentage	0.00111625	0.388923
rs17166496	G	mTregCCR6-197+195+_LMI6_grandparentPerc__Index116	Memory Treg CCR6-CCR7+CCR5+_GrandParentalPercentage	-0.00112133	0.412598
rs2292239	T	mTregCCR6-197+195+_LMI6_grandparentPerc__Index116	Memory Treg CCR6-CCR7+CCR5+_GrandParentalPercentage	-0.000990023	0.414233
rs4788084	C	mTregCCR6-197+195+_LMI6_grandparentPerc__Index116	Memory Treg CCR6-CCR7+CCR5+_GrandParentalPercentage	0.000986243	0.41882
rs4763879	A	mTregCCR6-197+195+_LMI6_grandparentPerc__Index116	Memory Treg CCR6-CCR7+CCR5+_GrandParentalPercentage	0.000861093	0.465594
rs11203203	A	mTregCCR6-197+195+_LMI6_grandparentPerc__Index116	Memory Treg CCR6-CCR7+CCR5+_GrandParentalPercentage	-0.000857579	0.484675
rs2304256	C	mTregCCR6-197+195+_LMI6_grandparentPerc__Index116	Memory Treg CCR6-CCR7+CCR5+_GrandParentalPercentage	-0.000956258	0.485329
rs10509540	T	mTregCCR6-197+195+_LMI6_grandparentPerc__Index116	Memory Treg CCR6-CCR7+CCR5+_GrandParentalPercentage	-0.000856501	0.496107
rs478222	A	mTregCCR6-197+195+_LMI6_grandparentPerc__Index116	Memory Treg CCR6-CCR7+CCR5+_GrandParentalPercentage	-0.00071886	0.522009
rs1990760	T	mTregCCR6-197+195+_LMI6_grandparentPerc__Index116	Memory Treg CCR6-CCR7+CCR5+_GrandParentalPercentage	0.000794852	0.532494
rs12444268	A	mTregCCR6-197+195+_LMI6_grandparentPerc__Index116	Memory Treg CCR6-CCR7+CCR5+_GrandParentalPercentage	0.000934716	0.555764
rs11954020	G	mTregCCR6-197+195+_LMI6_grandparentPerc__Index116	Memory Treg CCR6-CCR7+CCR5+_GrandParentalPercentage	0.000647416	0.590652
rs2476601	A	mTregCCR6-197+195+_LMI6_grandparentPerc__Index116	Memory Treg CCR6-CCR7+CCR5+_GrandParentalPercentage	0.000822332	0.593326
rs2281808	C	mTregCCR6-197+195+_LMI6_grandparentPerc__Index116	Memory Treg CCR6-CCR7+CCR5+_GrandParentalPercentage	0.000648569	0.615015
rs72727394	T	mTregCCR6-197+195+_LMI6_grandparentPerc__Index116	Memory Treg CCR6-CCR7+CCR5+_GrandParentalPercentage	-0.00072139	0.620613
rs72928038	A	mTregCCR6-197+195+_LMI6_grandparentPerc__Index116	Memory Treg CCR6-CCR7+CCR5+_GrandParentalPercentage	0.000692622	0.675518
rs2269241	C	mTregCCR6-197+195+_LMI6_grandparentPerc__Index116	Memory Treg CCR6-CCR7+CCR5+_GrandParentalPercentage	0.000674368	0.706346
rs10137082	C	mTregCCR6-197+195+_LMI6_grandparentPerc__Index116	Memory Treg CCR6-CCR7+CCR5+_GrandParentalPercentage	0.000516591	0.706348
rs16956936	C	mTregCCR6-197+195+_LMI6_grandparentPerc__Index116	Memory Treg CCR6-CCR7+CCR5+_GrandParentalPercentage	0.000539951	0.77883
rs550448	A	mTregCCR6-197+195+_LMI6_grandparentPerc__Index116	Memory Treg CCR6-CCR7+CCR5+_GrandParentalPercentage	0.000517393	0.78508
rs13415583	T	mTregCCR6-197+195+_LMI6_grandparentPerc__Index116	Memory Treg CCR6-CCR7+CCR5+_GrandParentalPercentage	-0.0003076	0.824074
rs9585056	C	mTregCCR6-197+195+_LMI6_grandparentPerc__Index116	Memory Treg CCR6-CCR7+CCR5+_GrandParentalPercentage	0.000315731	0.825304
rs2165738	C	mTregCCR6-197+195+_LMI6_grandparentPerc__Index116	Memory Treg CCR6-CCR7+CCR5+_GrandParentalPercentage	0.000310456	0.83098
rs689	T	mTregCCR6-197+195+_LMI6_grandparentPerc__Index116	Memory Treg CCR6-CCR7+CCR5+_GrandParentalPercentage	-0.000304207	0.859252
rs229533	C	mTregCCR6-197+195+_LMI6_grandparentPerc__Index116	Memory Treg CCR6-CCR7+CCR5+_GrandParentalPercentage	0.000217242	0.862335
rs6518350	A	mTregCCR6-197+195+_LMI6_grandparentPerc__Index116	Memory Treg CCR6-CCR7+CCR5+_GrandParentalPercentage	-0.000290863	0.865141
rs10517086	A	mTregCCR6-197+195+_LMI6_grandparentPerc__Index116	Memory Treg CCR6-CCR7+CCR5+_GrandParentalPercentage	0.000141652	0.910272
rs6547853	G	mTregCCR6-197+195+_LMI6_grandparentPerc__Index116	Memory Treg CCR6-CCR7+CCR5+_GrandParentalPercentage	-0.000129609	0.911983
rs9272346	G	mTregCCR6-197+195+_LMI6_grandparentPerc__Index116	Memory Treg CCR6-CCR7+CCR5+_GrandParentalPercentage	-0.000162945	0.920258
rs9388489	G	mTregCCR6-197+195+_LMI6_grandparentPerc__Index116	Memory Treg CCR6-CCR7+CCR5+_GrandParentalPercentage	6.7251e-05	0.953818
rs653178	C	mTregCCR6-197+195+_LMI6_grandparentPerc__Index116	Memory Treg CCR6-CCR7+CCR5+_GrandParentalPercentage	6.50403e-05	0.95508
rs56994090	T	mTregCCR6-197+195+_LMI6_grandparentPerc__Index116	Memory Treg CCR6-CCR7+CCR5+_GrandParentalPercentage	-8.16204e-05	0.955741
rs11574435	C	mTregCCR6-197+195+_LMI6_parentPerc__Index139	Memory Treg CCR6-CCR7+CCR5+_ParentalPercentage	0.0319809	0.000101748
rs1893217	G	mTregCCR6-197+195+_LMI6_parentPerc__Index139	Memory Treg CCR6-CCR7+CCR5+_ParentalPercentage	-0.0155508	0.00361394
rs4849135	G	mTregCCR6-197+195+_LMI6_parentPerc__Index139	Memory Treg CCR6-CCR7+CCR5+_ParentalPercentage	0.0120801	0.0124893
rs947474	A	mTregCCR6-197+195+_LMI6_parentPerc__Index139	Memory Treg CCR6-CCR7+CCR5+_ParentalPercentage	-0.0109843	0.0328647
rs1534422	G	mTregCCR6-197+195+_LMI6_parentPerc__Index139	Memory Treg CCR6-CCR7+CCR5+_ParentalPercentage	-0.00924627	0.0503162
rs1465788	C	mTregCCR6-197+195+_LMI6_parentPerc__Index139	Memory Treg CCR6-CCR7+CCR5+_ParentalPercentage	-0.0092274	0.0649468
rs6691977	C	mTregCCR6-197+195+_LMI6_parentPerc__Index139	Memory Treg CCR6-CCR7+CCR5+_ParentalPercentage	-0.00952659	0.0727668
rs4900384	G	mTregCCR6-197+195+_LMI6_parentPerc__Index139	Memory Treg CCR6-CCR7+CCR5+_ParentalPercentage	-0.00829298	0.0880035
rs2611215	A	mTregCCR6-197+195+_LMI6_parentPerc__Index139	Memory Treg CCR6-CCR7+CCR5+_ParentalPercentage	-0.00869069	0.107106
rs3087243	G	mTregCCR6-197+195+_LMI6_parentPerc__Index139	Memory Treg CCR6-CCR7+CCR5+_ParentalPercentage	-0.00662054	0.143535
rs12927355	C	mTregCCR6-197+195+_LMI6_parentPerc__Index139	Memory Treg CCR6-CCR7+CCR5+_ParentalPercentage	0.00675839	0.145348
rs1052553	A	mTregCCR6-197+195+_LMI6_parentPerc__Index139	Memory Treg CCR6-CCR7+CCR5+_ParentalPercentage	-0.00715974	0.17714
rs2292239	T	mTregCCR6-197+195+_LMI6_parentPerc__Index139	Memory Treg CCR6-CCR7+CCR5+_ParentalPercentage	-0.00586934	0.1813
rs1983853	C	mTregCCR6-197+195+_LMI6_parentPerc__Index139	Memory Treg CCR6-CCR7+CCR5+_ParentalPercentage	0.0107122	0.200973
rs2290400	C	mTregCCR6-197+195+_LMI6_parentPerc__Index139	Memory Treg CCR6-CCR7+CCR5+_ParentalPercentage	0.00554524	0.235257
rs1615504	T	mTregCCR6-197+195+_LMI6_parentPerc__Index139	Memory Treg CCR6-CCR7+CCR5+_ParentalPercentage	0.0054815	0.248796
rs539514	T	mTregCCR6-197+195+_LMI6_parentPerc__Index139	Memory Treg CCR6-CCR7+CCR5+_ParentalPercentage	-0.00489775	0.261251
rs10795791	G	mTregCCR6-197+195+_LMI6_parentPerc__Index139	Memory Treg CCR6-CCR7+CCR5+_ParentalPercentage	0.0048161	0.290194
rs478222	A	mTregCCR6-197+195+_LMI6_parentPerc__Index139	Memory Treg CCR6-CCR7+CCR5+_ParentalPercentage	-0.00424644	0.296516
rs10786436	T	mTregCCR6-197+195+_LMI6_parentPerc__Index139	Memory Treg CCR6-CCR7+CCR5+_ParentalPercentage	0.00469431	0.331802
rs516246	T	mTregCCR6-197+195+_LMI6_parentPerc__Index139	Memory Treg CCR6-CCR7+CCR5+_ParentalPercentage	0.00404948	0.333819
rs1990760	T	mTregCCR6-197+195+_LMI6_parentPerc__Index139	Memory Treg CCR6-CCR7+CCR5+_ParentalPercentage	0.00444692	0.335169
rs4505848	G	mTregCCR6-197+195+_LMI6_parentPerc__Index139	Memory Treg CCR6-CCR7+CCR5+_ParentalPercentage	-0.00393633	0.355055
rs550448	A	mTregCCR6-197+195+_LMI6_parentPerc__Index139	Memory Treg CCR6-CCR7+CCR5+_ParentalPercentage	0.00631237	0.358385
rs4763879	A	mTregCCR6-197+195+_LMI6_parentPerc__Index139	Memory Treg CCR6-CCR7+CCR5+_ParentalPercentage	0.00378906	0.375741
rs3024505	G	mTregCCR6-197+195+_LMI6_parentPerc__Index139	Memory Treg CCR6-CCR7+CCR5+_ParentalPercentage	-0.00551909	0.380032
rs11203203	A	mTregCCR6-197+195+_LMI6_parentPerc__Index139	Memory Treg CCR6-CCR7+CCR5+_ParentalPercentage	-0.00388633	0.382296
rs9272346	G	mTregCCR6-197+195+_LMI6_parentPerc__Index139	Memory Treg CCR6-CCR7+CCR5+_ParentalPercentage	-0.00498782	0.397632
rs9388489	G	mTregCCR6-197+195+_LMI6_parentPerc__Index139	Memory Treg CCR6-CCR7+CCR5+_ParentalPercentage	-0.00351686	0.403179
rs10517086	A	mTregCCR6-197+195+_LMI6_parentPerc__Index139	Memory Treg CCR6-CCR7+CCR5+_ParentalPercentage	0.00364499	0.423492
rs7804356	T	mTregCCR6-197+195+_LMI6_parentPerc__Index139	Memory Treg CCR6-CCR7+CCR5+_ParentalPercentage	0.00390306	0.44631
rs17166496	G	mTregCCR6-197+195+_LMI6_parentPerc__Index139	Memory Treg CCR6-CCR7+CCR5+_ParentalPercentage	-0.00376389	0.448214
rs11954020	G	mTregCCR6-197+195+_LMI6_parentPerc__Index139	Memory Treg CCR6-CCR7+CCR5+_ParentalPercentage	0.00321444	0.461261
rs9585056	C	mTregCCR6-197+195+_LMI6_parentPerc__Index139	Memory Treg CCR6-CCR7+CCR5+_ParentalPercentage	0.00379269	0.464358
rs10137082	C	mTregCCR6-197+195+_LMI6_parentPerc__Index139	Memory Treg CCR6-CCR7+CCR5+_ParentalPercentage	-0.00349569	0.481782
rs193778	G	mTregCCR6-197+195+_LMI6_parentPerc__Index139	Memory Treg CCR6-CCR7+CCR5+_ParentalPercentage	0.00294403	0.536709
rs2165738	C	mTregCCR6-197+195+_LMI6_parentPerc__Index139	Memory Treg CCR6-CCR7+CCR5+_ParentalPercentage	0.00317719	0.546729
rs12679857	A	mTregCCR6-197+195+_LMI6_parentPerc__Index139	Memory Treg CCR6-CCR7+CCR5+_ParentalPercentage	0.00268708	0.567519
rs229533	C	mTregCCR6-197+195+_LMI6_parentPerc__Index139	Memory Treg CCR6-CCR7+CCR5+_ParentalPercentage	0.00250765	0.580803
rs16956936	C	mTregCCR6-197+195+_LMI6_parentPerc__Index139	Memory Treg CCR6-CCR7+CCR5+_ParentalPercentage	0.00378432	0.587134
rs11258747	T	mTregCCR6-197+195+_LMI6_parentPerc__Index139	Memory Treg CCR6-CCR7+CCR5+_ParentalPercentage	0.00263511	0.593451
rs6518350	A	mTregCCR6-197+195+_LMI6_parentPerc__Index139	Memory Treg CCR6-CCR7+CCR5+_ParentalPercentage	0.00314635	0.612287
rs924043	C	mTregCCR6-197+195+_LMI6_parentPerc__Index139	Memory Treg CCR6-CCR7+CCR5+_ParentalPercentage	-0.00319594	0.619371
rs7020673	G	mTregCCR6-197+195+_LMI6_parentPerc__Index139	Memory Treg CCR6-CCR7+CCR5+_ParentalPercentage	-0.00214964	0.620412
rs425105	T	mTregCCR6-197+195+_LMI6_parentPerc__Index139	Memory Treg CCR6-CCR7+CCR5+_ParentalPercentage	0.00305533	0.622459
rs653178	C	mTregCCR6-197+195+_LMI6_parentPerc__Index139	Memory Treg CCR6-CCR7+CCR5+_ParentalPercentage	-0.00194013	0.64299
rs72928038	A	mTregCCR6-197+195+_LMI6_parentPerc__Index139	Memory Treg CCR6-CCR7+CCR5+_ParentalPercentage	0.00271287	0.651134
rs62447205	A	mTregCCR6-197+195+_LMI6_parentPerc__Index139	Memory Treg CCR6-CCR7+CCR5+_ParentalPercentage	0.00215871	0.65832
rs4788084	C	mTregCCR6-197+195+_LMI6_parentPerc__Index139	Memory Treg CCR6-CCR7+CCR5+_ParentalPercentage	0.00146637	0.740419
rs2281808	C	mTregCCR6-197+195+_LMI6_parentPerc__Index139	Memory Treg CCR6-CCR7+CCR5+_ParentalPercentage	0.00144511	0.757325
rs13415583	T	mTregCCR6-197+195+_LMI6_parentPerc__Index139	Memory Treg CCR6-CCR7+CCR5+_ParentalPercentage	0.0014031	0.779726
rs7202877	G	mTregCCR6-197+195+_LMI6_parentPerc__Index139	Memory Treg CCR6-CCR7+CCR5+_ParentalPercentage	0.00179787	0.791379
rs689	T	mTregCCR6-197+195+_LMI6_parentPerc__Index139	Memory Treg CCR6-CCR7+CCR5+_ParentalPercentage	0.00127025	0.838187
rs6547853	G	mTregCCR6-197+195+_LMI6_parentPerc__Index139	Memory Treg CCR6-CCR7+CCR5+_ParentalPercentage	0.000854057	0.840784
rs2476601	A	mTregCCR6-197+195+_LMI6_parentPerc__Index139	Memory Treg CCR6-CCR7+CCR5+_ParentalPercentage	0.000882783	0.874412
rs2304256	C	mTregCCR6-197+195+_LMI6_parentPerc__Index139	Memory Treg CCR6-CCR7+CCR5+_ParentalPercentage	-0.000634999	0.898375
rs10509540	T	mTregCCR6-197+195+_LMI6_parentPerc__Index139	Memory Treg CCR6-CCR7+CCR5+_ParentalPercentage	-0.000456249	0.920394
rs5753037	T	mTregCCR6-197+195+_LMI6_parentPerc__Index139	Memory Treg CCR6-CCR7+CCR5+_ParentalPercentage	0.000317607	0.94403
rs3825932	T	mTregCCR6-197+195+_LMI6_parentPerc__Index139	Memory Treg CCR6-CCR7+CCR5+_ParentalPercentage	0.000288869	0.949875
rs56994090	T	mTregCCR6-197+195+_LMI6_parentPerc__Index139	Memory Treg CCR6-CCR7+CCR5+_ParentalPercentage	-0.000137128	0.979484
rs2269241	C	mTregCCR6-197+195+_LMI6_parentPerc__Index139	Memory Treg CCR6-CCR7+CCR5+_ParentalPercentage	0.000100779	0.987613
rs72727394	T	mTregCCR6-197+195+_LMI6_parentPerc__Index139	Memory Treg CCR6-CCR7+CCR5+_ParentalPercentage	-7.30032e-05	0.988981
rs12444268	A	mTregCCR6-197+195+_LMI6_parentPerc__Index139	Memory Treg CCR6-CCR7+CCR5+_ParentalPercentage	-7.74928e-05	0.989257
rs3825932	T	mTregCCR6+183-194-_LMI6_grandparentPerc__Index116	Memory Treg CCR6+CXCR3-CCR4-_GrandParentalPercentage	0.00752576	0.00363886
rs2292239	T	mTregCCR6+183-194-_LMI6_grandparentPerc__Index116	Memory Treg CCR6+CXCR3-CCR4-_GrandParentalPercentage	-0.00662829	0.00757763
rs6691977	C	mTregCCR6+183-194-_LMI6_grandparentPerc__Index116	Memory Treg CCR6+CXCR3-CCR4-_GrandParentalPercentage	0.00765874	0.0109223
rs2281808	C	mTregCCR6+183-194-_LMI6_grandparentPerc__Index116	Memory Treg CCR6+CXCR3-CCR4-_GrandParentalPercentage	0.00476793	0.0720868
rs539514	T	mTregCCR6+183-194-_LMI6_grandparentPerc__Index116	Memory Treg CCR6+CXCR3-CCR4-_GrandParentalPercentage	0.00430768	0.0818086
rs9272346	G	mTregCCR6+183-194-_LMI6_grandparentPerc__Index116	Memory Treg CCR6+CXCR3-CCR4-_GrandParentalPercentage	0.00580329	0.0828376
rs2304256	C	mTregCCR6+183-194-_LMI6_grandparentPerc__Index116	Memory Treg CCR6+CXCR3-CCR4-_GrandParentalPercentage	0.0042805	0.129203
rs6547853	G	mTregCCR6+183-194-_LMI6_grandparentPerc__Index116	Memory Treg CCR6+CXCR3-CCR4-_GrandParentalPercentage	0.0036093	0.134638
rs12927355	C	mTregCCR6+183-194-_LMI6_grandparentPerc__Index116	Memory Treg CCR6+CXCR3-CCR4-_GrandParentalPercentage	-0.00388114	0.141629
rs516246	T	mTregCCR6+183-194-_LMI6_grandparentPerc__Index116	Memory Treg CCR6+CXCR3-CCR4-_GrandParentalPercentage	-0.00336519	0.157557
rs924043	C	mTregCCR6+183-194-_LMI6_grandparentPerc__Index116	Memory Treg CCR6+CXCR3-CCR4-_GrandParentalPercentage	0.00494621	0.175819
rs17166496	G	mTregCCR6+183-194-_LMI6_grandparentPerc__Index116	Memory Treg CCR6+CXCR3-CCR4-_GrandParentalPercentage	-0.00372095	0.186989
rs4900384	G	mTregCCR6+183-194-_LMI6_grandparentPerc__Index116	Memory Treg CCR6+CXCR3-CCR4-_GrandParentalPercentage	0.00352182	0.20361
rs11203203	A	mTregCCR6+183-194-_LMI6_grandparentPerc__Index116	Memory Treg CCR6+CXCR3-CCR4-_GrandParentalPercentage	-0.00311506	0.217993
rs1465788	C	mTregCCR6+183-194-_LMI6_grandparentPerc__Index116	Memory Treg CCR6+CXCR3-CCR4-_GrandParentalPercentage	0.00329014	0.24863
rs4505848	G	mTregCCR6+183-194-_LMI6_grandparentPerc__Index116	Memory Treg CCR6+CXCR3-CCR4-_GrandParentalPercentage	0.00272168	0.260845
rs1052553	A	mTregCCR6+183-194-_LMI6_grandparentPerc__Index116	Memory Treg CCR6+CXCR3-CCR4-_GrandParentalPercentage	0.00326192	0.280237
rs4849135	G	mTregCCR6+183-194-_LMI6_grandparentPerc__Index116	Memory Treg CCR6+CXCR3-CCR4-_GrandParentalPercentage	-0.00281997	0.308466
rs11258747	T	mTregCCR6+183-194-_LMI6_grandparentPerc__Index116	Memory Treg CCR6+CXCR3-CCR4-_GrandParentalPercentage	-0.00283392	0.312535
rs5753037	T	mTregCCR6+183-194-_LMI6_grandparentPerc__Index116	Memory Treg CCR6+CXCR3-CCR4-_GrandParentalPercentage	0.00254443	0.322347
rs11954020	G	mTregCCR6+183-194-_LMI6_grandparentPerc__Index116	Memory Treg CCR6+CXCR3-CCR4-_GrandParentalPercentage	0.00235541	0.342493
rs72727394	T	mTregCCR6+183-194-_LMI6_grandparentPerc__Index116	Memory Treg CCR6+CXCR3-CCR4-_GrandParentalPercentage	-0.00277578	0.355561
rs10517086	A	mTregCCR6+183-194-_LMI6_grandparentPerc__Index116	Memory Treg CCR6+CXCR3-CCR4-_GrandParentalPercentage	0.00238024	0.358197
rs10509540	T	mTregCCR6+183-194-_LMI6_grandparentPerc__Index116	Memory Treg CCR6+CXCR3-CCR4-_GrandParentalPercentage	-0.00228903	0.377764
rs2165738	C	mTregCCR6+183-194-_LMI6_grandparentPerc__Index116	Memory Treg CCR6+CXCR3-CCR4-_GrandParentalPercentage	-0.00260955	0.384096
rs3024505	G	mTregCCR6+183-194-_LMI6_grandparentPerc__Index116	Memory Treg CCR6+CXCR3-CCR4-_GrandParentalPercentage	0.00308707	0.388175
rs9388489	G	mTregCCR6+183-194-_LMI6_grandparentPerc__Index116	Memory Treg CCR6+CXCR3-CCR4-_GrandParentalPercentage	0.00202699	0.3971
rs10137082	C	mTregCCR6+183-194-_LMI6_grandparentPerc__Index116	Memory Treg CCR6+CXCR3-CCR4-_GrandParentalPercentage	0.00236874	0.402059
rs1615504	T	mTregCCR6+183-194-_LMI6_grandparentPerc__Index116	Memory Treg CCR6+CXCR3-CCR4-_GrandParentalPercentage	0.00223776	0.408343
rs13415583	T	mTregCCR6+183-194-_LMI6_grandparentPerc__Index116	Memory Treg CCR6+CXCR3-CCR4-_GrandParentalPercentage	-0.00232478	0.415075
rs7202877	G	mTregCCR6+183-194-_LMI6_grandparentPerc__Index116	Memory Treg CCR6+CXCR3-CCR4-_GrandParentalPercentage	-0.00304866	0.430197
rs2290400	C	mTregCCR6+183-194-_LMI6_grandparentPerc__Index116	Memory Treg CCR6+CXCR3-CCR4-_GrandParentalPercentage	-0.00205927	0.438986
rs550448	A	mTregCCR6+183-194-_LMI6_grandparentPerc__Index116	Memory Treg CCR6+CXCR3-CCR4-_GrandParentalPercentage	-0.00271027	0.488463
rs689	T	mTregCCR6+183-194-_LMI6_grandparentPerc__Index116	Memory Treg CCR6+CXCR3-CCR4-_GrandParentalPercentage	-0.00220034	0.533968
rs12679857	A	mTregCCR6+183-194-_LMI6_grandparentPerc__Index116	Memory Treg CCR6+CXCR3-CCR4-_GrandParentalPercentage	0.00162854	0.542528
rs2611215	A	mTregCCR6+183-194-_LMI6_grandparentPerc__Index116	Memory Treg CCR6+CXCR3-CCR4-_GrandParentalPercentage	-0.0018444	0.548914
rs16956936	C	mTregCCR6+183-194-_LMI6_grandparentPerc__Index116	Memory Treg CCR6+CXCR3-CCR4-_GrandParentalPercentage	-0.00236038	0.55166
rs62447205	A	mTregCCR6+183-194-_LMI6_grandparentPerc__Index116	Memory Treg CCR6+CXCR3-CCR4-_GrandParentalPercentage	0.0016482	0.552822
rs4763879	A	mTregCCR6+183-194-_LMI6_grandparentPerc__Index116	Memory Treg CCR6+CXCR3-CCR4-_GrandParentalPercentage	-0.00134368	0.581129
rs3087243	G	mTregCCR6+183-194-_LMI6_grandparentPerc__Index116	Memory Treg CCR6+CXCR3-CCR4-_GrandParentalPercentage	0.00134119	0.603331
rs653178	C	mTregCCR6+183-194-_LMI6_grandparentPerc__Index116	Memory Treg CCR6+CXCR3-CCR4-_GrandParentalPercentage	0.00122744	0.606258
rs9585056	C	mTregCCR6+183-194-_LMI6_grandparentPerc__Index116	Memory Treg CCR6+CXCR3-CCR4-_GrandParentalPercentage	0.00150877	0.609074
rs11574435	C	mTregCCR6+183-194-_LMI6_grandparentPerc__Index116	Memory Treg CCR6+CXCR3-CCR4-_GrandParentalPercentage	-0.0023471	0.622439
rs2269241	C	mTregCCR6+183-194-_LMI6_grandparentPerc__Index116	Memory Treg CCR6+CXCR3-CCR4-_GrandParentalPercentage	-0.00177078	0.63152
rs425105	T	mTregCCR6+183-194-_LMI6_grandparentPerc__Index116	Memory Treg CCR6+CXCR3-CCR4-_GrandParentalPercentage	-0.00155651	0.659347
rs10795791	G	mTregCCR6+183-194-_LMI6_grandparentPerc__Index116	Memory Treg CCR6+CXCR3-CCR4-_GrandParentalPercentage	0.00110014	0.671458
rs4788084	C	mTregCCR6+183-194-_LMI6_grandparentPerc__Index116	Memory Treg CCR6+CXCR3-CCR4-_GrandParentalPercentage	-0.00103054	0.682368
rs7020673	G	mTregCCR6+183-194-_LMI6_grandparentPerc__Index116	Memory Treg CCR6+CXCR3-CCR4-_GrandParentalPercentage	0.000880838	0.721376
rs12444268	A	mTregCCR6+183-194-_LMI6_grandparentPerc__Index116	Memory Treg CCR6+CXCR3-CCR4-_GrandParentalPercentage	-0.00102709	0.753757
rs1893217	G	mTregCCR6+183-194-_LMI6_grandparentPerc__Index116	Memory Treg CCR6+CXCR3-CCR4-_GrandParentalPercentage	0.00090585	0.768054
rs229533	C	mTregCCR6+183-194-_LMI6_grandparentPerc__Index116	Memory Treg CCR6+CXCR3-CCR4-_GrandParentalPercentage	0.000694422	0.788175
rs56994090	T	mTregCCR6+183-194-_LMI6_grandparentPerc__Index116	Memory Treg CCR6+CXCR3-CCR4-_GrandParentalPercentage	-0.000761662	0.801775
rs947474	A	mTregCCR6+183-194-_LMI6_grandparentPerc__Index116	Memory Treg CCR6+CXCR3-CCR4-_GrandParentalPercentage	0.000713411	0.808594
rs1990760	T	mTregCCR6+183-194-_LMI6_grandparentPerc__Index116	Memory Treg CCR6+CXCR3-CCR4-_GrandParentalPercentage	0.000575552	0.826657
rs1983853	C	mTregCCR6+183-194-_LMI6_grandparentPerc__Index116	Memory Treg CCR6+CXCR3-CCR4-_GrandParentalPercentage	-0.000886353	0.852757
rs10786436	T	mTregCCR6+183-194-_LMI6_grandparentPerc__Index116	Memory Treg CCR6+CXCR3-CCR4-_GrandParentalPercentage	0.000407811	0.882334
rs2476601	A	mTregCCR6+183-194-_LMI6_grandparentPerc__Index116	Memory Treg CCR6+CXCR3-CCR4-_GrandParentalPercentage	0.000466203	0.883369
rs7804356	T	mTregCCR6+183-194-_LMI6_grandparentPerc__Index116	Memory Treg CCR6+CXCR3-CCR4-_GrandParentalPercentage	0.000409971	0.888267
rs478222	A	mTregCCR6+183-194-_LMI6_grandparentPerc__Index116	Memory Treg CCR6+CXCR3-CCR4-_GrandParentalPercentage	-0.000180922	0.937775
rs72928038	A	mTregCCR6+183-194-_LMI6_grandparentPerc__Index116	Memory Treg CCR6+CXCR3-CCR4-_GrandParentalPercentage	-0.000214428	0.949925
rs6518350	A	mTregCCR6+183-194-_LMI6_grandparentPerc__Index116	Memory Treg CCR6+CXCR3-CCR4-_GrandParentalPercentage	-0.000144819	0.967308
rs1534422	G	mTregCCR6+183-194-_LMI6_grandparentPerc__Index116	Memory Treg CCR6+CXCR3-CCR4-_GrandParentalPercentage	9.98049e-05	0.970518
rs193778	G	mTregCCR6+183-194-_LMI6_grandparentPerc__Index116	Memory Treg CCR6+CXCR3-CCR4-_GrandParentalPercentage	9.06112e-05	0.973353
rs6691977	C	mTregCCR6+183-194-_LMI6_parentPerc__Index138	Memory Treg CCR6+CXCR3-CCR4-_ParentalPercentage	0.0112966	0.00627149
rs3825932	T	mTregCCR6+183-194-_LMI6_parentPerc__Index138	Memory Treg CCR6+CXCR3-CCR4-_ParentalPercentage	0.00922412	0.00970129
rs2292239	T	mTregCCR6+183-194-_LMI6_parentPerc__Index138	Memory Treg CCR6+CXCR3-CCR4-_ParentalPercentage	-0.00816205	0.0169834
rs9272346	G	mTregCCR6+183-194-_LMI6_parentPerc__Index138	Memory Treg CCR6+CXCR3-CCR4-_ParentalPercentage	0.00821764	0.0740322
rs2281808	C	mTregCCR6+183-194-_LMI6_parentPerc__Index138	Memory Treg CCR6+CXCR3-CCR4-_ParentalPercentage	0.00620689	0.0887665
rs539514	T	mTregCCR6+183-194-_LMI6_parentPerc__Index138	Memory Treg CCR6+CXCR3-CCR4-_ParentalPercentage	0.00574842	0.0913283
rs1465788	C	mTregCCR6+183-194-_LMI6_parentPerc__Index138	Memory Treg CCR6+CXCR3-CCR4-_ParentalPercentage	0.00576994	0.140814
rs12927355	C	mTregCCR6+183-194-_LMI6_parentPerc__Index138	Memory Treg CCR6+CXCR3-CCR4-_ParentalPercentage	-0.00522706	0.15007
rs6547853	G	mTregCCR6+183-194-_LMI6_parentPerc__Index138	Memory Treg CCR6+CXCR3-CCR4-_ParentalPercentage	0.00449245	0.175907
rs17166496	G	mTregCCR6+183-194-_LMI6_parentPerc__Index138	Memory Treg CCR6+CXCR3-CCR4-_ParentalPercentage	-0.00514038	0.184961
rs516246	T	mTregCCR6+183-194-_LMI6_parentPerc__Index138	Memory Treg CCR6+CXCR3-CCR4-_ParentalPercentage	-0.00432498	0.186668
rs4849135	G	mTregCCR6+183-194-_LMI6_parentPerc__Index138	Memory Treg CCR6+CXCR3-CCR4-_ParentalPercentage	-0.00465924	0.220824
rs924043	C	mTregCCR6+183-194-_LMI6_parentPerc__Index138	Memory Treg CCR6+CXCR3-CCR4-_ParentalPercentage	0.00612788	0.222803
rs2304256	C	mTregCCR6+183-194-_LMI6_parentPerc__Index138	Memory Treg CCR6+CXCR3-CCR4-_ParentalPercentage	0.00471397	0.224804
rs4900384	G	mTregCCR6+183-194-_LMI6_parentPerc__Index138	Memory Treg CCR6+CXCR3-CCR4-_ParentalPercentage	0.00428628	0.260713
rs11203203	A	mTregCCR6+183-194-_LMI6_parentPerc__Index138	Memory Treg CCR6+CXCR3-CCR4-_ParentalPercentage	-0.00370826	0.286461
rs10137082	C	mTregCCR6+183-194-_LMI6_parentPerc__Index138	Memory Treg CCR6+CXCR3-CCR4-_ParentalPercentage	0.00402947	0.299717
rs13415583	T	mTregCCR6+183-194-_LMI6_parentPerc__Index138	Memory Treg CCR6+CXCR3-CCR4-_ParentalPercentage	-0.00405747	0.300722
rs1052553	A	mTregCCR6+183-194-_LMI6_parentPerc__Index138	Memory Treg CCR6+CXCR3-CCR4-_ParentalPercentage	0.00427428	0.303583
rs9388489	G	mTregCCR6+183-194-_LMI6_parentPerc__Index138	Memory Treg CCR6+CXCR3-CCR4-_ParentalPercentage	0.00321758	0.328182
rs2165738	C	mTregCCR6+183-194-_LMI6_parentPerc__Index138	Memory Treg CCR6+CXCR3-CCR4-_ParentalPercentage	-0.00401589	0.329927
rs62447205	A	mTregCCR6+183-194-_LMI6_parentPerc__Index138	Memory Treg CCR6+CXCR3-CCR4-_ParentalPercentage	0.00370356	0.331771
rs11954020	G	mTregCCR6+183-194-_LMI6_parentPerc__Index138	Memory Treg CCR6+CXCR3-CCR4-_ParentalPercentage	0.00326037	0.339316
rs4505848	G	mTregCCR6+183-194-_LMI6_parentPerc__Index138	Memory Treg CCR6+CXCR3-CCR4-_ParentalPercentage	0.00302003	0.364513
rs10509540	T	mTregCCR6+183-194-_LMI6_parentPerc__Index138	Memory Treg CCR6+CXCR3-CCR4-_ParentalPercentage	-0.0032148	0.367669
rs5753037	T	mTregCCR6+183-194-_LMI6_parentPerc__Index138	Memory Treg CCR6+CXCR3-CCR4-_ParentalPercentage	0.00309003	0.382252
rs72727394	T	mTregCCR6+183-194-_LMI6_parentPerc__Index138	Memory Treg CCR6+CXCR3-CCR4-_ParentalPercentage	-0.00353949	0.391699
rs10517086	A	mTregCCR6+183-194-_LMI6_parentPerc__Index138	Memory Treg CCR6+CXCR3-CCR4-_ParentalPercentage	0.0029427	0.408875
rs11258747	T	mTregCCR6+183-194-_LMI6_parentPerc__Index138	Memory Treg CCR6+CXCR3-CCR4-_ParentalPercentage	-0.00315966	0.413088
rs550448	A	mTregCCR6+183-194-_LMI6_parentPerc__Index138	Memory Treg CCR6+CXCR3-CCR4-_ParentalPercentage	-0.00412479	0.443205
rs2290400	C	mTregCCR6+183-194-_LMI6_parentPerc__Index138	Memory Treg CCR6+CXCR3-CCR4-_ParentalPercentage	-0.00261894	0.474202
rs653178	C	mTregCCR6+183-194-_LMI6_parentPerc__Index138	Memory Treg CCR6+CXCR3-CCR4-_ParentalPercentage	0.0022877	0.484698
rs1615504	T	mTregCCR6+183-194-_LMI6_parentPerc__Index138	Memory Treg CCR6+CXCR3-CCR4-_ParentalPercentage	0.00251975	0.498511
rs4763879	A	mTregCCR6+183-194-_LMI6_parentPerc__Index138	Memory Treg CCR6+CXCR3-CCR4-_ParentalPercentage	-0.00225503	0.50065
rs12679857	A	mTregCCR6+183-194-_LMI6_parentPerc__Index138	Memory Treg CCR6+CXCR3-CCR4-_ParentalPercentage	0.00240559	0.512976
rs11574435	C	mTregCCR6+183-194-_LMI6_parentPerc__Index138	Memory Treg CCR6+CXCR3-CCR4-_ParentalPercentage	-0.00413105	0.52847
rs689	T	mTregCCR6+183-194-_LMI6_parentPerc__Index138	Memory Treg CCR6+CXCR3-CCR4-_ParentalPercentage	-0.003043	0.531643
rs16956936	C	mTregCCR6+183-194-_LMI6_parentPerc__Index138	Memory Treg CCR6+CXCR3-CCR4-_ParentalPercentage	-0.00336933	0.536616
rs2611215	A	mTregCCR6+183-194-_LMI6_parentPerc__Index138	Memory Treg CCR6+CXCR3-CCR4-_ParentalPercentage	-0.0025229	0.55103
rs3024505	G	mTregCCR6+183-194-_LMI6_parentPerc__Index138	Memory Treg CCR6+CXCR3-CCR4-_ParentalPercentage	0.00283045	0.565245
rs3087243	G	mTregCCR6+183-194-_LMI6_parentPerc__Index138	Memory Treg CCR6+CXCR3-CCR4-_ParentalPercentage	0.00193972	0.584715
rs1893217	G	mTregCCR6+183-194-_LMI6_parentPerc__Index138	Memory Treg CCR6+CXCR3-CCR4-_ParentalPercentage	0.00220301	0.601884
rs10795791	G	mTregCCR6+183-194-_LMI6_parentPerc__Index138	Memory Treg CCR6+CXCR3-CCR4-_ParentalPercentage	0.00175654	0.622363
rs947474	A	mTregCCR6+183-194-_LMI6_parentPerc__Index138	Memory Treg CCR6+CXCR3-CCR4-_ParentalPercentage	0.00182522	0.65216
rs7202877	G	mTregCCR6+183-194-_LMI6_parentPerc__Index138	Memory Treg CCR6+CXCR3-CCR4-_ParentalPercentage	-0.00222038	0.676261
rs10786436	T	mTregCCR6+183-194-_LMI6_parentPerc__Index138	Memory Treg CCR6+CXCR3-CCR4-_ParentalPercentage	0.00152207	0.687843
rs2269241	C	mTregCCR6+183-194-_LMI6_parentPerc__Index138	Memory Treg CCR6+CXCR3-CCR4-_ParentalPercentage	-0.0017245	0.734163
rs4788084	C	mTregCCR6+183-194-_LMI6_parentPerc__Index138	Memory Treg CCR6+CXCR3-CCR4-_ParentalPercentage	-0.00104395	0.763082
rs56994090	T	mTregCCR6+183-194-_LMI6_parentPerc__Index138	Memory Treg CCR6+CXCR3-CCR4-_ParentalPercentage	-0.00117395	0.778412
rs9585056	C	mTregCCR6+183-194-_LMI6_parentPerc__Index138	Memory Treg CCR6+CXCR3-CCR4-_ParentalPercentage	0.00113837	0.779075
rs2476601	A	mTregCCR6+183-194-_LMI6_parentPerc__Index138	Memory Treg CCR6+CXCR3-CCR4-_ParentalPercentage	0.00110387	0.800571
rs7020673	G	mTregCCR6+183-194-_LMI6_parentPerc__Index138	Memory Treg CCR6+CXCR3-CCR4-_ParentalPercentage	0.000843128	0.803972
rs1534422	G	mTregCCR6+183-194-_LMI6_parentPerc__Index138	Memory Treg CCR6+CXCR3-CCR4-_ParentalPercentage	-0.000851213	0.818684
rs7804356	T	mTregCCR6+183-194-_LMI6_parentPerc__Index138	Memory Treg CCR6+CXCR3-CCR4-_ParentalPercentage	0.000843387	0.833522
rs229533	C	mTregCCR6+183-194-_LMI6_parentPerc__Index138	Memory Treg CCR6+CXCR3-CCR4-_ParentalPercentage	0.000744498	0.834085
rs1990760	T	mTregCCR6+183-194-_LMI6_parentPerc__Index138	Memory Treg CCR6+CXCR3-CCR4-_ParentalPercentage	0.000754908	0.834547
rs425105	T	mTregCCR6+183-194-_LMI6_parentPerc__Index138	Memory Treg CCR6+CXCR3-CCR4-_ParentalPercentage	-0.000771679	0.873754
rs12444268	A	mTregCCR6+183-194-_LMI6_parentPerc__Index138	Memory Treg CCR6+CXCR3-CCR4-_ParentalPercentage	-0.000464332	0.917871
rs72928038	A	mTregCCR6+183-194-_LMI6_parentPerc__Index138	Memory Treg CCR6+CXCR3-CCR4-_ParentalPercentage	-0.000476632	0.919144
rs1983853	C	mTregCCR6+183-194-_LMI6_parentPerc__Index138	Memory Treg CCR6+CXCR3-CCR4-_ParentalPercentage	-0.000661894	0.91972
rs193778	G	mTregCCR6+183-194-_LMI6_parentPerc__Index138	Memory Treg CCR6+CXCR3-CCR4-_ParentalPercentage	0.000307645	0.934272
rs478222	A	mTregCCR6+183-194-_LMI6_parentPerc__Index138	Memory Treg CCR6+CXCR3-CCR4-_ParentalPercentage	0.000245941	0.938487
rs6518350	A	mTregCCR6+183-194-_LMI6_parentPerc__Index138	Memory Treg CCR6+CXCR3-CCR4-_ParentalPercentage	-6.94882e-05	0.98859
rs62447205	A	mTregCCR6+183-194+_LMI6_grandparentPerc__Index116	Memory Treg CCR6+CXCR3-CCR4+_GrandParentalPercentage	-0.025888	0.00905593
rs947474	A	mTregCCR6+183-194+_LMI6_grandparentPerc__Index116	Memory Treg CCR6+CXCR3-CCR4+_GrandParentalPercentage	-0.0213537	0.0429729
rs5753037	T	mTregCCR6+183-194+_LMI6_grandparentPerc__Index116	Memory Treg CCR6+CXCR3-CCR4+_GrandParentalPercentage	0.0175275	0.0574661
rs1534422	G	mTregCCR6+183-194+_LMI6_grandparentPerc__Index116	Memory Treg CCR6+CXCR3-CCR4+_GrandParentalPercentage	0.0182126	0.0599037
rs6691977	C	mTregCCR6+183-194+_LMI6_grandparentPerc__Index116	Memory Treg CCR6+CXCR3-CCR4+_GrandParentalPercentage	-0.0204441	0.0600293
rs550448	A	mTregCCR6+183-194+_LMI6_grandparentPerc__Index116	Memory Treg CCR6+CXCR3-CCR4+_GrandParentalPercentage	0.0262032	0.0618644
rs193778	G	mTregCCR6+183-194+_LMI6_grandparentPerc__Index116	Memory Treg CCR6+CXCR3-CCR4+_GrandParentalPercentage	-0.014684	0.131603
rs4849135	G	mTregCCR6+183-194+_LMI6_grandparentPerc__Index116	Memory Treg CCR6+CXCR3-CCR4+_GrandParentalPercentage	0.0131686	0.186085
rs7202877	G	mTregCCR6+183-194+_LMI6_grandparentPerc__Index116	Memory Treg CCR6+CXCR3-CCR4+_GrandParentalPercentage	-0.0179004	0.197658
rs924043	C	mTregCCR6+183-194+_LMI6_grandparentPerc__Index116	Memory Treg CCR6+CXCR3-CCR4+_GrandParentalPercentage	-0.0166254	0.206366
rs3024505	G	mTregCCR6+183-194+_LMI6_grandparentPerc__Index116	Memory Treg CCR6+CXCR3-CCR4+_GrandParentalPercentage	0.0155753	0.226102
rs10517086	A	mTregCCR6+183-194+_LMI6_grandparentPerc__Index116	Memory Treg CCR6+CXCR3-CCR4+_GrandParentalPercentage	0.0109685	0.239234
rs10786436	T	mTregCCR6+183-194+_LMI6_grandparentPerc__Index116	Memory Treg CCR6+CXCR3-CCR4+_GrandParentalPercentage	-0.0114817	0.246286
rs425105	T	mTregCCR6+183-194+_LMI6_grandparentPerc__Index116	Memory Treg CCR6+CXCR3-CCR4+_GrandParentalPercentage	-0.0143752	0.257471
rs2292239	T	mTregCCR6+183-194+_LMI6_grandparentPerc__Index116	Memory Treg CCR6+CXCR3-CCR4+_GrandParentalPercentage	-0.00985512	0.273508
rs12927355	C	mTregCCR6+183-194+_LMI6_grandparentPerc__Index116	Memory Treg CCR6+CXCR3-CCR4+_GrandParentalPercentage	-0.010373	0.275761
rs11203203	A	mTregCCR6+183-194+_LMI6_grandparentPerc__Index116	Memory Treg CCR6+CXCR3-CCR4+_GrandParentalPercentage	0.00950674	0.296581
rs229533	C	mTregCCR6+183-194+_LMI6_grandparentPerc__Index116	Memory Treg CCR6+CXCR3-CCR4+_GrandParentalPercentage	0.00933512	0.315158
rs6518350	A	mTregCCR6+183-194+_LMI6_grandparentPerc__Index116	Memory Treg CCR6+CXCR3-CCR4+_GrandParentalPercentage	0.0127103	0.317101
rs72727394	T	mTregCCR6+183-194+_LMI6_grandparentPerc__Index116	Memory Treg CCR6+CXCR3-CCR4+_GrandParentalPercentage	0.0106232	0.325957
rs2269241	C	mTregCCR6+183-194+_LMI6_grandparentPerc__Index116	Memory Treg CCR6+CXCR3-CCR4+_GrandParentalPercentage	-0.0121596	0.359941
rs4763879	A	mTregCCR6+183-194+_LMI6_grandparentPerc__Index116	Memory Treg CCR6+CXCR3-CCR4+_GrandParentalPercentage	-0.00798324	0.362209
rs478222	A	mTregCCR6+183-194+_LMI6_grandparentPerc__Index116	Memory Treg CCR6+CXCR3-CCR4+_GrandParentalPercentage	-0.00745746	0.370934
rs11574435	C	mTregCCR6+183-194+_LMI6_grandparentPerc__Index116	Memory Treg CCR6+CXCR3-CCR4+_GrandParentalPercentage	-0.0152742	0.373083
rs9388489	G	mTregCCR6+183-194+_LMI6_grandparentPerc__Index116	Memory Treg CCR6+CXCR3-CCR4+_GrandParentalPercentage	-0.00743228	0.388393
rs2476601	A	mTregCCR6+183-194+_LMI6_grandparentPerc__Index116	Memory Treg CCR6+CXCR3-CCR4+_GrandParentalPercentage	-0.00962889	0.399586
rs516246	T	mTregCCR6+183-194+_LMI6_grandparentPerc__Index116	Memory Treg CCR6+CXCR3-CCR4+_GrandParentalPercentage	-0.00721689	0.400546
rs4788084	C	mTregCCR6+183-194+_LMI6_grandparentPerc__Index116	Memory Treg CCR6+CXCR3-CCR4+_GrandParentalPercentage	-0.00737229	0.415807
rs9585056	C	mTregCCR6+183-194+_LMI6_grandparentPerc__Index116	Memory Treg CCR6+CXCR3-CCR4+_GrandParentalPercentage	0.00841783	0.427821
rs10137082	C	mTregCCR6+183-194+_LMI6_grandparentPerc__Index116	Memory Treg CCR6+CXCR3-CCR4+_GrandParentalPercentage	-0.00792362	0.436253
rs10509540	T	mTregCCR6+183-194+_LMI6_grandparentPerc__Index116	Memory Treg CCR6+CXCR3-CCR4+_GrandParentalPercentage	0.00724223	0.438327
rs72928038	A	mTregCCR6+183-194+_LMI6_grandparentPerc__Index116	Memory Treg CCR6+CXCR3-CCR4+_GrandParentalPercentage	0.0087679	0.47538
rs11258747	T	mTregCCR6+183-194+_LMI6_grandparentPerc__Index116	Memory Treg CCR6+CXCR3-CCR4+_GrandParentalPercentage	-0.0069824	0.489721
rs539514	T	mTregCCR6+183-194+_LMI6_grandparentPerc__Index116	Memory Treg CCR6+CXCR3-CCR4+_GrandParentalPercentage	-0.00609844	0.495069
rs1465788	C	mTregCCR6+183-194+_LMI6_grandparentPerc__Index116	Memory Treg CCR6+CXCR3-CCR4+_GrandParentalPercentage	-0.00670829	0.51395
rs3825932	T	mTregCCR6+183-194+_LMI6_grandparentPerc__Index116	Memory Treg CCR6+CXCR3-CCR4+_GrandParentalPercentage	0.00595178	0.526969
rs3087243	G	mTregCCR6+183-194+_LMI6_grandparentPerc__Index116	Memory Treg CCR6+CXCR3-CCR4+_GrandParentalPercentage	-0.00582531	0.530646
rs4900384	G	mTregCCR6+183-194+_LMI6_grandparentPerc__Index116	Memory Treg CCR6+CXCR3-CCR4+_GrandParentalPercentage	-0.00523428	0.600263
rs10795791	G	mTregCCR6+183-194+_LMI6_grandparentPerc__Index116	Memory Treg CCR6+CXCR3-CCR4+_GrandParentalPercentage	-0.00410947	0.659853
rs9272346	G	mTregCCR6+183-194+_LMI6_grandparentPerc__Index116	Memory Treg CCR6+CXCR3-CCR4+_GrandParentalPercentage	-0.00531724	0.659975
rs12679857	A	mTregCCR6+183-194+_LMI6_grandparentPerc__Index116	Memory Treg CCR6+CXCR3-CCR4+_GrandParentalPercentage	-0.00391016	0.684687
rs2304256	C	mTregCCR6+183-194+_LMI6_grandparentPerc__Index116	Memory Treg CCR6+CXCR3-CCR4+_GrandParentalPercentage	0.00394043	0.698776
rs2290400	C	mTregCCR6+183-194+_LMI6_grandparentPerc__Index116	Memory Treg CCR6+CXCR3-CCR4+_GrandParentalPercentage	-0.00333269	0.728054
rs4505848	G	mTregCCR6+183-194+_LMI6_grandparentPerc__Index116	Memory Treg CCR6+CXCR3-CCR4+_GrandParentalPercentage	-0.0027024	0.756799
rs1615504	T	mTregCCR6+183-194+_LMI6_grandparentPerc__Index116	Memory Treg CCR6+CXCR3-CCR4+_GrandParentalPercentage	0.00297218	0.760493
rs689	T	mTregCCR6+183-194+_LMI6_grandparentPerc__Index116	Memory Treg CCR6+CXCR3-CCR4+_GrandParentalPercentage	0.00361077	0.776862
rs12444268	A	mTregCCR6+183-194+_LMI6_grandparentPerc__Index116	Memory Treg CCR6+CXCR3-CCR4+_GrandParentalPercentage	0.0029798	0.800427
rs2281808	C	mTregCCR6+183-194+_LMI6_grandparentPerc__Index116	Memory Treg CCR6+CXCR3-CCR4+_GrandParentalPercentage	-0.00234596	0.806549
rs11954020	G	mTregCCR6+183-194+_LMI6_grandparentPerc__Index116	Memory Treg CCR6+CXCR3-CCR4+_GrandParentalPercentage	0.00199749	0.823234
rs653178	C	mTregCCR6+183-194+_LMI6_grandparentPerc__Index116	Memory Treg CCR6+CXCR3-CCR4+_GrandParentalPercentage	-0.00176215	0.837188
rs1893217	G	mTregCCR6+183-194+_LMI6_grandparentPerc__Index116	Memory Treg CCR6+CXCR3-CCR4+_GrandParentalPercentage	-0.00208842	0.850201
rs2165738	C	mTregCCR6+183-194+_LMI6_grandparentPerc__Index116	Memory Treg CCR6+CXCR3-CCR4+_GrandParentalPercentage	0.00203491	0.850586
rs1052553	A	mTregCCR6+183-194+_LMI6_grandparentPerc__Index116	Memory Treg CCR6+CXCR3-CCR4+_GrandParentalPercentage	0.00193303	0.859111
rs56994090	T	mTregCCR6+183-194+_LMI6_grandparentPerc__Index116	Memory Treg CCR6+CXCR3-CCR4+_GrandParentalPercentage	-0.00193793	0.859171
rs7020673	G	mTregCCR6+183-194+_LMI6_grandparentPerc__Index116	Memory Treg CCR6+CXCR3-CCR4+_GrandParentalPercentage	0.00155939	0.8608
rs2611215	A	mTregCCR6+183-194+_LMI6_grandparentPerc__Index116	Memory Treg CCR6+CXCR3-CCR4+_GrandParentalPercentage	-0.00148576	0.893348
rs13415583	T	mTregCCR6+183-194+_LMI6_grandparentPerc__Index116	Memory Treg CCR6+CXCR3-CCR4+_GrandParentalPercentage	0.00111644	0.913492
rs6547853	G	mTregCCR6+183-194+_LMI6_grandparentPerc__Index116	Memory Treg CCR6+CXCR3-CCR4+_GrandParentalPercentage	-0.00084599	0.92261
rs17166496	G	mTregCCR6+183-194+_LMI6_grandparentPerc__Index116	Memory Treg CCR6+CXCR3-CCR4+_GrandParentalPercentage	-0.000829892	0.934981
rs1990760	T	mTregCCR6+183-194+_LMI6_grandparentPerc__Index116	Memory Treg CCR6+CXCR3-CCR4+_GrandParentalPercentage	-0.000325045	0.972596
rs16956936	C	mTregCCR6+183-194+_LMI6_grandparentPerc__Index116	Memory Treg CCR6+CXCR3-CCR4+_GrandParentalPercentage	-0.000488138	0.972732
rs7804356	T	mTregCCR6+183-194+_LMI6_grandparentPerc__Index116	Memory Treg CCR6+CXCR3-CCR4+_GrandParentalPercentage	-0.000332451	0.974753
rs1983853	C	mTregCCR6+183-194+_LMI6_grandparentPerc__Index116	Memory Treg CCR6+CXCR3-CCR4+_GrandParentalPercentage	6.1649e-05	0.997139
rs6691977	C	mTregCCR6+183-194+_LMI6_parentPerc__Index138	Memory Treg CCR6+CXCR3-CCR4+_ParentalPercentage	-0.0231213	0.0156269
rs924043	C	mTregCCR6+183-194+_LMI6_parentPerc__Index138	Memory Treg CCR6+CXCR3-CCR4+_ParentalPercentage	-0.0255279	0.0272427
rs947474	A	mTregCCR6+183-194+_LMI6_parentPerc__Index138	Memory Treg CCR6+CXCR3-CCR4+_ParentalPercentage	-0.019545	0.0356695
rs62447205	A	mTregCCR6+183-194+_LMI6_parentPerc__Index138	Memory Treg CCR6+CXCR3-CCR4+_ParentalPercentage	-0.0166241	0.0584434
rs12444268	A	mTregCCR6+183-194+_LMI6_parentPerc__Index138	Memory Treg CCR6+CXCR3-CCR4+_ParentalPercentage	0.0189519	0.0672939
rs550448	A	mTregCCR6+183-194+_LMI6_parentPerc__Index138	Memory Treg CCR6+CXCR3-CCR4+_ParentalPercentage	0.0194234	0.117123
rs4763879	A	mTregCCR6+183-194+_LMI6_parentPerc__Index138	Memory Treg CCR6+CXCR3-CCR4+_ParentalPercentage	-0.0119675	0.12085
rs4900384	G	mTregCCR6+183-194+_LMI6_parentPerc__Index138	Memory Treg CCR6+CXCR3-CCR4+_ParentalPercentage	-0.013398	0.127466
rs7020673	G	mTregCCR6+183-194+_LMI6_parentPerc__Index138	Memory Treg CCR6+CXCR3-CCR4+_ParentalPercentage	-0.0105242	0.178835
rs1534422	G	mTregCCR6+183-194+_LMI6_parentPerc__Index138	Memory Treg CCR6+CXCR3-CCR4+_ParentalPercentage	0.0114799	0.179766
rs1983853	C	mTregCCR6+183-194+_LMI6_parentPerc__Index138	Memory Treg CCR6+CXCR3-CCR4+_ParentalPercentage	0.019307	0.202157
rs4505848	G	mTregCCR6+183-194+_LMI6_parentPerc__Index138	Memory Treg CCR6+CXCR3-CCR4+_ParentalPercentage	-0.00912595	0.235103
rs3825932	T	mTregCCR6+183-194+_LMI6_parentPerc__Index138	Memory Treg CCR6+CXCR3-CCR4+_ParentalPercentage	-0.00934958	0.259457
rs2281808	C	mTregCCR6+183-194+_LMI6_parentPerc__Index138	Memory Treg CCR6+CXCR3-CCR4+_ParentalPercentage	-0.00899009	0.286834
rs11203203	A	mTregCCR6+183-194+_LMI6_parentPerc__Index138	Memory Treg CCR6+CXCR3-CCR4+_ParentalPercentage	0.00852071	0.288927
rs539514	T	mTregCCR6+183-194+_LMI6_parentPerc__Index138	Memory Treg CCR6+CXCR3-CCR4+_ParentalPercentage	-0.00753929	0.338772
rs2165738	C	mTregCCR6+183-194+_LMI6_parentPerc__Index138	Memory Treg CCR6+CXCR3-CCR4+_ParentalPercentage	-0.00889202	0.350321
rs11258747	T	mTregCCR6+183-194+_LMI6_parentPerc__Index138	Memory Treg CCR6+CXCR3-CCR4+_ParentalPercentage	0.00822087	0.356391
rs478222	A	mTregCCR6+183-194+_LMI6_parentPerc__Index138	Memory Treg CCR6+CXCR3-CCR4+_ParentalPercentage	-0.00651803	0.3754
rs5753037	T	mTregCCR6+183-194+_LMI6_parentPerc__Index138	Memory Treg CCR6+CXCR3-CCR4+_ParentalPercentage	0.0065875	0.419995
rs72727394	T	mTregCCR6+183-194+_LMI6_parentPerc__Index138	Memory Treg CCR6+CXCR3-CCR4+_ParentalPercentage	0.00748312	0.433051
rs2292239	T	mTregCCR6+183-194+_LMI6_parentPerc__Index138	Memory Treg CCR6+CXCR3-CCR4+_ParentalPercentage	-0.00606415	0.445353
rs653178	C	mTregCCR6+183-194+_LMI6_parentPerc__Index138	Memory Treg CCR6+CXCR3-CCR4+_ParentalPercentage	0.00554814	0.463063
rs2304256	C	mTregCCR6+183-194+_LMI6_parentPerc__Index138	Memory Treg CCR6+CXCR3-CCR4+_ParentalPercentage	-0.00651014	0.468439
rs7804356	T	mTregCCR6+183-194+_LMI6_parentPerc__Index138	Memory Treg CCR6+CXCR3-CCR4+_ParentalPercentage	0.00662222	0.47461
rs16956936	C	mTregCCR6+183-194+_LMI6_parentPerc__Index138	Memory Treg CCR6+CXCR3-CCR4+_ParentalPercentage	-0.00887336	0.480972
rs56994090	T	mTregCCR6+183-194+_LMI6_parentPerc__Index138	Memory Treg CCR6+CXCR3-CCR4+_ParentalPercentage	-0.00672028	0.485295
rs6518350	A	mTregCCR6+183-194+_LMI6_parentPerc__Index138	Memory Treg CCR6+CXCR3-CCR4+_ParentalPercentage	0.00763763	0.495885
rs7202877	G	mTregCCR6+183-194+_LMI6_parentPerc__Index138	Memory Treg CCR6+CXCR3-CCR4+_ParentalPercentage	0.00812163	0.508259
rs229533	C	mTregCCR6+183-194+_LMI6_parentPerc__Index138	Memory Treg CCR6+CXCR3-CCR4+_ParentalPercentage	0.00502956	0.539902
rs11574435	C	mTregCCR6+183-194+_LMI6_parentPerc__Index138	Memory Treg CCR6+CXCR3-CCR4+_ParentalPercentage	-0.00870686	0.565153
rs3087243	G	mTregCCR6+183-194+_LMI6_parentPerc__Index138	Memory Treg CCR6+CXCR3-CCR4+_ParentalPercentage	-0.00424484	0.604581
rs2290400	C	mTregCCR6+183-194+_LMI6_parentPerc__Index138	Memory Treg CCR6+CXCR3-CCR4+_ParentalPercentage	0.00407222	0.630046
rs2611215	A	mTregCCR6+183-194+_LMI6_parentPerc__Index138	Memory Treg CCR6+CXCR3-CCR4+_ParentalPercentage	0.00470596	0.630185
rs193778	G	mTregCCR6+183-194+_LMI6_parentPerc__Index138	Memory Treg CCR6+CXCR3-CCR4+_ParentalPercentage	-0.0040738	0.636223
rs72928038	A	mTregCCR6+183-194+_LMI6_parentPerc__Index138	Memory Treg CCR6+CXCR3-CCR4+_ParentalPercentage	0.00491056	0.650587
rs12927355	C	mTregCCR6+183-194+_LMI6_parentPerc__Index138	Memory Treg CCR6+CXCR3-CCR4+_ParentalPercentage	-0.00368287	0.661319
rs6547853	G	mTregCCR6+183-194+_LMI6_parentPerc__Index138	Memory Treg CCR6+CXCR3-CCR4+_ParentalPercentage	-0.00331105	0.666421
rs10137082	C	mTregCCR6+183-194+_LMI6_parentPerc__Index138	Memory Treg CCR6+CXCR3-CCR4+_ParentalPercentage	0.00382446	0.670311
rs1990760	T	mTregCCR6+183-194+_LMI6_parentPerc__Index138	Memory Treg CCR6+CXCR3-CCR4+_ParentalPercentage	-0.00316748	0.704302
rs9272346	G	mTregCCR6+183-194+_LMI6_parentPerc__Index138	Memory Treg CCR6+CXCR3-CCR4+_ParentalPercentage	0.00400478	0.707237
rs13415583	T	mTregCCR6+183-194+_LMI6_parentPerc__Index138	Memory Treg CCR6+CXCR3-CCR4+_ParentalPercentage	-0.0033365	0.71283
rs4788084	C	mTregCCR6+183-194+_LMI6_parentPerc__Index138	Memory Treg CCR6+CXCR3-CCR4+_ParentalPercentage	0.00290311	0.716622
rs10509540	T	mTregCCR6+183-194+_LMI6_parentPerc__Index138	Memory Treg CCR6+CXCR3-CCR4+_ParentalPercentage	-0.00290119	0.725052
rs4849135	G	mTregCCR6+183-194+_LMI6_parentPerc__Index138	Memory Treg CCR6+CXCR3-CCR4+_ParentalPercentage	0.00304605	0.729341
rs9585056	C	mTregCCR6+183-194+_LMI6_parentPerc__Index138	Memory Treg CCR6+CXCR3-CCR4+_ParentalPercentage	0.00296785	0.751486
rs10795791	G	mTregCCR6+183-194+_LMI6_parentPerc__Index138	Memory Treg CCR6+CXCR3-CCR4+_ParentalPercentage	-0.00258005	0.754149
rs2476601	A	mTregCCR6+183-194+_LMI6_parentPerc__Index138	Memory Treg CCR6+CXCR3-CCR4+_ParentalPercentage	-0.00263278	0.794193
rs1465788	C	mTregCCR6+183-194+_LMI6_parentPerc__Index138	Memory Treg CCR6+CXCR3-CCR4+_ParentalPercentage	-0.0021539	0.812314
rs689	T	mTregCCR6+183-194+_LMI6_parentPerc__Index138	Memory Treg CCR6+CXCR3-CCR4+_ParentalPercentage	-0.00226024	0.840634
rs17166496	G	mTregCCR6+183-194+_LMI6_parentPerc__Index138	Memory Treg CCR6+CXCR3-CCR4+_ParentalPercentage	0.0017641	0.844161
rs1052553	A	mTregCCR6+183-194+_LMI6_parentPerc__Index138	Memory Treg CCR6+CXCR3-CCR4+_ParentalPercentage	-0.00182312	0.849493
rs425105	T	mTregCCR6+183-194+_LMI6_parentPerc__Index138	Memory Treg CCR6+CXCR3-CCR4+_ParentalPercentage	0.00202198	0.85694
rs10517086	A	mTregCCR6+183-194+_LMI6_parentPerc__Index138	Memory Treg CCR6+CXCR3-CCR4+_ParentalPercentage	-0.0012625	0.878165
rs11954020	G	mTregCCR6+183-194+_LMI6_parentPerc__Index138	Memory Treg CCR6+CXCR3-CCR4+_ParentalPercentage	-0.00118782	0.880316
rs516246	T	mTregCCR6+183-194+_LMI6_parentPerc__Index138	Memory Treg CCR6+CXCR3-CCR4+_ParentalPercentage	0.00101896	0.893066
rs3024505	G	mTregCCR6+183-194+_LMI6_parentPerc__Index138	Memory Treg CCR6+CXCR3-CCR4+_ParentalPercentage	-0.00131487	0.907948
rs1893217	G	mTregCCR6+183-194+_LMI6_parentPerc__Index138	Memory Treg CCR6+CXCR3-CCR4+_ParentalPercentage	-0.00102852	0.916037
rs1615504	T	mTregCCR6+183-194+_LMI6_parentPerc__Index138	Memory Treg CCR6+CXCR3-CCR4+_ParentalPercentage	0.000857446	0.920604
rs10786436	T	mTregCCR6+183-194+_LMI6_parentPerc__Index138	Memory Treg CCR6+CXCR3-CCR4+_ParentalPercentage	0.00083612	0.923879
rs2269241	C	mTregCCR6+183-194+_LMI6_parentPerc__Index138	Memory Treg CCR6+CXCR3-CCR4+_ParentalPercentage	0.000882291	0.940041
rs9388489	G	mTregCCR6+183-194+_LMI6_parentPerc__Index138	Memory Treg CCR6+CXCR3-CCR4+_ParentalPercentage	-0.000506844	0.946889
rs12679857	A	mTregCCR6+183-194+_LMI6_parentPerc__Index138	Memory Treg CCR6+CXCR3-CCR4+_ParentalPercentage	-5.33526e-05	0.99499
rs924043	C	mTregCCR6+183+194-_LMI6_grandparentPerc__Index116	Memory Treg CCR6+CXCR3+CCR4-_GrandParentalPercentage	0.00178515	0.0658601
rs3825932	T	mTregCCR6+183+194-_LMI6_grandparentPerc__Index116	Memory Treg CCR6+CXCR3+CCR4-_GrandParentalPercentage	0.00126838	0.0672048
rs3087243	G	mTregCCR6+183+194-_LMI6_grandparentPerc__Index116	Memory Treg CCR6+CXCR3+CCR4-_GrandParentalPercentage	0.00122988	0.0723476
rs4505848	G	mTregCCR6+183+194-_LMI6_grandparentPerc__Index116	Memory Treg CCR6+CXCR3+CCR4-_GrandParentalPercentage	0.00113776	0.076687
rs550448	A	mTregCCR6+183+194-_LMI6_grandparentPerc__Index116	Memory Treg CCR6+CXCR3+CCR4-_GrandParentalPercentage	-0.00176023	0.0899684
rs10786436	T	mTregCCR6+183+194-_LMI6_grandparentPerc__Index116	Memory Treg CCR6+CXCR3+CCR4-_GrandParentalPercentage	-0.00121005	0.0977818
rs11203203	A	mTregCCR6+183+194-_LMI6_grandparentPerc__Index116	Memory Treg CCR6+CXCR3+CCR4-_GrandParentalPercentage	-0.00106123	0.114368
rs12679857	A	mTregCCR6+183+194-_LMI6_grandparentPerc__Index116	Memory Treg CCR6+CXCR3+CCR4-_GrandParentalPercentage	0.00102954	0.147133
rs9388489	G	mTregCCR6+183+194-_LMI6_grandparentPerc__Index116	Memory Treg CCR6+CXCR3+CCR4-_GrandParentalPercentage	0.000912076	0.151535
rs2476601	A	mTregCCR6+183+194-_LMI6_grandparentPerc__Index116	Memory Treg CCR6+CXCR3+CCR4-_GrandParentalPercentage	0.00118553	0.159986
rs12444268	A	mTregCCR6+183+194-_LMI6_grandparentPerc__Index116	Memory Treg CCR6+CXCR3+CCR4-_GrandParentalPercentage	-0.00119572	0.169052
rs1983853	C	mTregCCR6+183+194-_LMI6_grandparentPerc__Index116	Memory Treg CCR6+CXCR3+CCR4-_GrandParentalPercentage	-0.00148554	0.241682
rs16956936	C	mTregCCR6+183+194-_LMI6_grandparentPerc__Index116	Memory Treg CCR6+CXCR3+CCR4-_GrandParentalPercentage	-0.00121643	0.248444
rs1534422	G	mTregCCR6+183+194-_LMI6_grandparentPerc__Index116	Memory Treg CCR6+CXCR3+CCR4-_GrandParentalPercentage	-0.000826933	0.249099
rs653178	C	mTregCCR6+183+194-_LMI6_grandparentPerc__Index116	Memory Treg CCR6+CXCR3+CCR4-_GrandParentalPercentage	-0.000722941	0.253382
rs4788084	C	mTregCCR6+183+194-_LMI6_grandparentPerc__Index116	Memory Treg CCR6+CXCR3+CCR4-_GrandParentalPercentage	-0.000731928	0.274159
rs11574435	C	mTregCCR6+183+194-_LMI6_grandparentPerc__Index116	Memory Treg CCR6+CXCR3+CCR4-_GrandParentalPercentage	0.00137884	0.276504
rs6691977	C	mTregCCR6+183+194-_LMI6_grandparentPerc__Index116	Memory Treg CCR6+CXCR3+CCR4-_GrandParentalPercentage	0.000817799	0.310327
rs2304256	C	mTregCCR6+183+194-_LMI6_grandparentPerc__Index116	Memory Treg CCR6+CXCR3+CCR4-_GrandParentalPercentage	0.000741703	0.32398
rs4849135	G	mTregCCR6+183+194-_LMI6_grandparentPerc__Index116	Memory Treg CCR6+CXCR3+CCR4-_GrandParentalPercentage	-0.000700107	0.342132
rs1465788	C	mTregCCR6+183+194-_LMI6_grandparentPerc__Index116	Memory Treg CCR6+CXCR3+CCR4-_GrandParentalPercentage	-0.000720566	0.342652
rs4763879	A	mTregCCR6+183+194-_LMI6_grandparentPerc__Index116	Memory Treg CCR6+CXCR3+CCR4-_GrandParentalPercentage	0.00060933	0.346791
rs1615504	T	mTregCCR6+183+194-_LMI6_grandparentPerc__Index116	Memory Treg CCR6+CXCR3+CCR4-_GrandParentalPercentage	0.000662765	0.357385
rs2165738	C	mTregCCR6+183+194-_LMI6_grandparentPerc__Index116	Memory Treg CCR6+CXCR3+CCR4-_GrandParentalPercentage	0.000727735	0.361683
rs9585056	C	mTregCCR6+183+194-_LMI6_grandparentPerc__Index116	Memory Treg CCR6+CXCR3+CCR4-_GrandParentalPercentage	0.000708543	0.366502
rs7804356	T	mTregCCR6+183+194-_LMI6_grandparentPerc__Index116	Memory Treg CCR6+CXCR3+CCR4-_GrandParentalPercentage	-0.000699416	0.367301
rs7020673	G	mTregCCR6+183+194-_LMI6_grandparentPerc__Index116	Memory Treg CCR6+CXCR3+CCR4-_GrandParentalPercentage	0.000591112	0.368104
rs10795791	G	mTregCCR6+183+194-_LMI6_grandparentPerc__Index116	Memory Treg CCR6+CXCR3+CCR4-_GrandParentalPercentage	0.000600873	0.383693
rs10137082	C	mTregCCR6+183+194-_LMI6_grandparentPerc__Index116	Memory Treg CCR6+CXCR3+CCR4-_GrandParentalPercentage	-0.00061395	0.414454
rs10517086	A	mTregCCR6+183+194-_LMI6_grandparentPerc__Index116	Memory Treg CCR6+CXCR3+CCR4-_GrandParentalPercentage	0.000528587	0.443389
rs425105	T	mTregCCR6+183+194-_LMI6_grandparentPerc__Index116	Memory Treg CCR6+CXCR3+CCR4-_GrandParentalPercentage	-0.000702252	0.454662
rs62447205	A	mTregCCR6+183+194-_LMI6_grandparentPerc__Index116	Memory Treg CCR6+CXCR3+CCR4-_GrandParentalPercentage	0.000518265	0.483037
rs4900384	G	mTregCCR6+183+194-_LMI6_grandparentPerc__Index116	Memory Treg CCR6+CXCR3+CCR4-_GrandParentalPercentage	0.000515869	0.484672
rs2281808	C	mTregCCR6+183+194-_LMI6_grandparentPerc__Index116	Memory Treg CCR6+CXCR3+CCR4-_GrandParentalPercentage	0.000479673	0.497996
rs2269241	C	mTregCCR6+183+194-_LMI6_grandparentPerc__Index116	Memory Treg CCR6+CXCR3+CCR4-_GrandParentalPercentage	-0.000663228	0.499577
rs2292239	T	mTregCCR6+183+194-_LMI6_grandparentPerc__Index116	Memory Treg CCR6+CXCR3+CCR4-_GrandParentalPercentage	-0.000442333	0.506538
rs13415583	T	mTregCCR6+183+194-_LMI6_grandparentPerc__Index116	Memory Treg CCR6+CXCR3+CCR4-_GrandParentalPercentage	-0.000482505	0.525158
rs7202877	G	mTregCCR6+183+194-_LMI6_grandparentPerc__Index116	Memory Treg CCR6+CXCR3+CCR4-_GrandParentalPercentage	-0.000650672	0.527069
rs56994090	T	mTregCCR6+183+194-_LMI6_grandparentPerc__Index116	Memory Treg CCR6+CXCR3+CCR4-_GrandParentalPercentage	0.000502091	0.533867
rs12927355	C	mTregCCR6+183+194-_LMI6_grandparentPerc__Index116	Memory Treg CCR6+CXCR3+CCR4-_GrandParentalPercentage	0.000395784	0.574155
rs72928038	A	mTregCCR6+183+194-_LMI6_grandparentPerc__Index116	Memory Treg CCR6+CXCR3+CCR4-_GrandParentalPercentage	-0.000510042	0.574439
rs11258747	T	mTregCCR6+183+194-_LMI6_grandparentPerc__Index116	Memory Treg CCR6+CXCR3+CCR4-_GrandParentalPercentage	-0.000395009	0.597162
rs1052553	A	mTregCCR6+183+194-_LMI6_grandparentPerc__Index116	Memory Treg CCR6+CXCR3+CCR4-_GrandParentalPercentage	-0.000413366	0.607516
rs229533	C	mTregCCR6+183+194-_LMI6_grandparentPerc__Index116	Memory Treg CCR6+CXCR3+CCR4-_GrandParentalPercentage	-0.000353118	0.607592
rs2611215	A	mTregCCR6+183+194-_LMI6_grandparentPerc__Index116	Memory Treg CCR6+CXCR3+CCR4-_GrandParentalPercentage	-0.000346446	0.672314
rs1990760	T	mTregCCR6+183+194-_LMI6_grandparentPerc__Index116	Memory Treg CCR6+CXCR3+CCR4-_GrandParentalPercentage	0.000292056	0.676217
rs5753037	T	mTregCCR6+183+194-_LMI6_grandparentPerc__Index116	Memory Treg CCR6+CXCR3+CCR4-_GrandParentalPercentage	0.000273806	0.689319
rs516246	T	mTregCCR6+183+194-_LMI6_grandparentPerc__Index116	Memory Treg CCR6+CXCR3+CCR4-_GrandParentalPercentage	-0.000222331	0.726277
rs72727394	T	mTregCCR6+183+194-_LMI6_grandparentPerc__Index116	Memory Treg CCR6+CXCR3+CCR4-_GrandParentalPercentage	-0.000279283	0.727106
rs1893217	G	mTregCCR6+183+194-_LMI6_grandparentPerc__Index116	Memory Treg CCR6+CXCR3+CCR4-_GrandParentalPercentage	-0.000280748	0.731238
rs947474	A	mTregCCR6+183+194-_LMI6_grandparentPerc__Index116	Memory Treg CCR6+CXCR3+CCR4-_GrandParentalPercentage	0.000222517	0.77647
rs10509540	T	mTregCCR6+183+194-_LMI6_grandparentPerc__Index116	Memory Treg CCR6+CXCR3+CCR4-_GrandParentalPercentage	0.000190351	0.783024
rs9272346	G	mTregCCR6+183+194-_LMI6_grandparentPerc__Index116	Memory Treg CCR6+CXCR3+CCR4-_GrandParentalPercentage	0.00024161	0.786865
rs3024505	G	mTregCCR6+183+194-_LMI6_grandparentPerc__Index116	Memory Treg CCR6+CXCR3+CCR4-_GrandParentalPercentage	-0.000240665	0.80059
rs6518350	A	mTregCCR6+183+194-_LMI6_grandparentPerc__Index116	Memory Treg CCR6+CXCR3+CCR4-_GrandParentalPercentage	-0.000235826	0.801961
rs17166496	G	mTregCCR6+183+194-_LMI6_grandparentPerc__Index116	Memory Treg CCR6+CXCR3+CCR4-_GrandParentalPercentage	-0.000152132	0.839676
rs11954020	G	mTregCCR6+183+194-_LMI6_grandparentPerc__Index116	Memory Treg CCR6+CXCR3+CCR4-_GrandParentalPercentage	0.000124516	0.85059
rs2290400	C	mTregCCR6+183+194-_LMI6_grandparentPerc__Index116	Memory Treg CCR6+CXCR3+CCR4-_GrandParentalPercentage	0.000130068	0.854363
rs539514	T	mTregCCR6+183+194-_LMI6_grandparentPerc__Index116	Memory Treg CCR6+CXCR3+CCR4-_GrandParentalPercentage	0.000118733	0.857471
rs6547853	G	mTregCCR6+183+194-_LMI6_grandparentPerc__Index116	Memory Treg CCR6+CXCR3+CCR4-_GrandParentalPercentage	-0.000111536	0.862447
rs478222	A	mTregCCR6+183+194-_LMI6_grandparentPerc__Index116	Memory Treg CCR6+CXCR3+CCR4-_GrandParentalPercentage	-0.00010116	0.86971
rs193778	G	mTregCCR6+183+194-_LMI6_grandparentPerc__Index116	Memory Treg CCR6+CXCR3+CCR4-_GrandParentalPercentage	-8.66003e-05	0.904513
rs689	T	mTregCCR6+183+194-_LMI6_grandparentPerc__Index116	Memory Treg CCR6+CXCR3+CCR4-_GrandParentalPercentage	4.03484e-05	0.965832
rs550448	A	mTregCCR6+183+194-_LMI6_parentPerc__Index138	Memory Treg CCR6+CXCR3+CCR4-_ParentalPercentage	-0.00251607	0.0659096
rs924043	C	mTregCCR6+183+194-_LMI6_parentPerc__Index138	Memory Treg CCR6+CXCR3+CCR4-_ParentalPercentage	0.00229859	0.0725427
rs3087243	G	mTregCCR6+183+194-_LMI6_parentPerc__Index138	Memory Treg CCR6+CXCR3+CCR4-_ParentalPercentage	0.00161824	0.0729868
rs3825932	T	mTregCCR6+183+194-_LMI6_parentPerc__Index138	Memory Treg CCR6+CXCR3+CCR4-_ParentalPercentage	0.00154049	0.092048
rs9388489	G	mTregCCR6+183+194-_LMI6_parentPerc__Index138	Memory Treg CCR6+CXCR3+CCR4-_ParentalPercentage	0.00139103	0.0969054
rs4505848	G	mTregCCR6+183+194-_LMI6_parentPerc__Index138	Memory Treg CCR6+CXCR3+CCR4-_ParentalPercentage	0.001393	0.10044
rs11203203	A	mTregCCR6+183+194-_LMI6_parentPerc__Index138	Memory Treg CCR6+CXCR3+CCR4-_ParentalPercentage	-0.00140321	0.113387
rs12679857	A	mTregCCR6+183+194-_LMI6_parentPerc__Index138	Memory Treg CCR6+CXCR3+CCR4-_ParentalPercentage	0.00138329	0.139605
rs2476601	A	mTregCCR6+183+194-_LMI6_parentPerc__Index138	Memory Treg CCR6+CXCR3+CCR4-_ParentalPercentage	0.0016245	0.144191
rs10786436	T	mTregCCR6+183+194-_LMI6_parentPerc__Index138	Memory Treg CCR6+CXCR3+CCR4-_ParentalPercentage	-0.00139319	0.148609
rs12444268	A	mTregCCR6+183+194-_LMI6_parentPerc__Index138	Memory Treg CCR6+CXCR3+CCR4-_ParentalPercentage	-0.00146988	0.199971
rs6691977	C	mTregCCR6+183+194-_LMI6_parentPerc__Index138	Memory Treg CCR6+CXCR3+CCR4-_ParentalPercentage	0.00134985	0.203804
rs653178	C	mTregCCR6+183+194-_LMI6_parentPerc__Index138	Memory Treg CCR6+CXCR3+CCR4-_ParentalPercentage	-0.00100513	0.22842
rs1534422	G	mTregCCR6+183+194-_LMI6_parentPerc__Index138	Memory Treg CCR6+CXCR3+CCR4-_ParentalPercentage	-0.00112708	0.233508
rs16956936	C	mTregCCR6+183+194-_LMI6_parentPerc__Index138	Memory Treg CCR6+CXCR3+CCR4-_ParentalPercentage	-0.00160436	0.248364
rs4788084	C	mTregCCR6+183+194-_LMI6_parentPerc__Index138	Memory Treg CCR6+CXCR3+CCR4-_ParentalPercentage	-0.000960734	0.276383
rs1983853	C	mTregCCR6+183+194-_LMI6_parentPerc__Index138	Memory Treg CCR6+CXCR3+CCR4-_ParentalPercentage	-0.00182154	0.276409
rs4849135	G	mTregCCR6+183+194-_LMI6_parentPerc__Index138	Memory Treg CCR6+CXCR3+CCR4-_ParentalPercentage	-0.00104502	0.282098
rs11574435	C	mTregCCR6+183+194-_LMI6_parentPerc__Index138	Memory Treg CCR6+CXCR3+CCR4-_ParentalPercentage	0.00172555	0.301802
rs4763879	A	mTregCCR6+183+194-_LMI6_parentPerc__Index138	Memory Treg CCR6+CXCR3+CCR4-_ParentalPercentage	0.000876535	0.304637
rs62447205	A	mTregCCR6+183+194-_LMI6_parentPerc__Index138	Memory Treg CCR6+CXCR3+CCR4-_ParentalPercentage	0.00099092	0.308827
rs1615504	T	mTregCCR6+183+194-_LMI6_parentPerc__Index138	Memory Treg CCR6+CXCR3+CCR4-_ParentalPercentage	0.000924356	0.330291
rs2165738	C	mTregCCR6+183+194-_LMI6_parentPerc__Index138	Memory Treg CCR6+CXCR3+CCR4-_ParentalPercentage	0.000990159	0.346593
rs2304256	C	mTregCCR6+183+194-_LMI6_parentPerc__Index138	Memory Treg CCR6+CXCR3+CCR4-_ParentalPercentage	0.000885137	0.372177
rs10795791	G	mTregCCR6+183+194-_LMI6_parentPerc__Index138	Memory Treg CCR6+CXCR3+CCR4-_ParentalPercentage	0.000802152	0.377834
rs7020673	G	mTregCCR6+183+194-_LMI6_parentPerc__Index138	Memory Treg CCR6+CXCR3+CCR4-_ParentalPercentage	0.000762404	0.378716
rs10517086	A	mTregCCR6+183+194-_LMI6_parentPerc__Index138	Memory Treg CCR6+CXCR3+CCR4-_ParentalPercentage	0.000774713	0.394193
rs9585056	C	mTregCCR6+183+194-_LMI6_parentPerc__Index138	Memory Treg CCR6+CXCR3+CCR4-_ParentalPercentage	0.000867001	0.402119
rs4900384	G	mTregCCR6+183+194-_LMI6_parentPerc__Index138	Memory Treg CCR6+CXCR3+CCR4-_ParentalPercentage	0.000784418	0.42027
rs1465788	C	mTregCCR6+183+194-_LMI6_parentPerc__Index138	Memory Treg CCR6+CXCR3+CCR4-_ParentalPercentage	-0.000791609	0.429356
rs13415583	T	mTregCCR6+183+194-_LMI6_parentPerc__Index138	Memory Treg CCR6+CXCR3+CCR4-_ParentalPercentage	-0.000788278	0.431036
rs10137082	C	mTregCCR6+183+194-_LMI6_parentPerc__Index138	Memory Treg CCR6+CXCR3+CCR4-_ParentalPercentage	-0.000777192	0.433418
rs2281808	C	mTregCCR6+183+194-_LMI6_parentPerc__Index138	Memory Treg CCR6+CXCR3+CCR4-_ParentalPercentage	0.000670085	0.472806
rs7804356	T	mTregCCR6+183+194-_LMI6_parentPerc__Index138	Memory Treg CCR6+CXCR3+CCR4-_ParentalPercentage	-0.000713674	0.485598
rs72928038	A	mTregCCR6+183+194-_LMI6_parentPerc__Index138	Memory Treg CCR6+CXCR3+CCR4-_ParentalPercentage	-0.000830164	0.48817
rs229533	C	mTregCCR6+183+194-_LMI6_parentPerc__Index138	Memory Treg CCR6+CXCR3+CCR4-_ParentalPercentage	-0.000574482	0.526317
rs425105	T	mTregCCR6+183+194-_LMI6_parentPerc__Index138	Memory Treg CCR6+CXCR3+CCR4-_ParentalPercentage	-0.000703617	0.570091
rs56994090	T	mTregCCR6+183+194-_LMI6_parentPerc__Index138	Memory Treg CCR6+CXCR3+CCR4-_ParentalPercentage	0.000598596	0.573846
rs2269241	C	mTregCCR6+183+194-_LMI6_parentPerc__Index138	Memory Treg CCR6+CXCR3+CCR4-_ParentalPercentage	-0.000721156	0.577793
rs2611215	A	mTregCCR6+183+194-_LMI6_parentPerc__Index138	Memory Treg CCR6+CXCR3+CCR4-_ParentalPercentage	-0.000580938	0.590626
rs2292239	T	mTregCCR6+183+194-_LMI6_parentPerc__Index138	Memory Treg CCR6+CXCR3+CCR4-_ParentalPercentage	-0.000462559	0.598443
rs1052553	A	mTregCCR6+183+194-_LMI6_parentPerc__Index138	Memory Treg CCR6+CXCR3+CCR4-_ParentalPercentage	-0.000553362	0.602079
rs12927355	C	mTregCCR6+183+194-_LMI6_parentPerc__Index138	Memory Treg CCR6+CXCR3+CCR4-_ParentalPercentage	0.000433995	0.640339
rs3024505	G	mTregCCR6+183+194-_LMI6_parentPerc__Index138	Memory Treg CCR6+CXCR3+CCR4-_ParentalPercentage	-0.000531575	0.6722
rs72727394	T	mTregCCR6+183+194-_LMI6_parentPerc__Index138	Memory Treg CCR6+CXCR3+CCR4-_ParentalPercentage	-0.000429588	0.683944
rs11258747	T	mTregCCR6+183+194-_LMI6_parentPerc__Index138	Memory Treg CCR6+CXCR3+CCR4-_ParentalPercentage	-0.000399561	0.685235
rs516246	T	mTregCCR6+183+194-_LMI6_parentPerc__Index138	Memory Treg CCR6+CXCR3+CCR4-_ParentalPercentage	-0.000335398	0.688783
rs7202877	G	mTregCCR6+183+194-_LMI6_parentPerc__Index138	Memory Treg CCR6+CXCR3+CCR4-_ParentalPercentage	-0.00050466	0.709978
rs1990760	T	mTregCCR6+183+194-_LMI6_parentPerc__Index138	Memory Treg CCR6+CXCR3+CCR4-_ParentalPercentage	0.000320738	0.728004
rs11954020	G	mTregCCR6+183+194-_LMI6_parentPerc__Index138	Memory Treg CCR6+CXCR3+CCR4-_ParentalPercentage	0.000301851	0.729105
rs947474	A	mTregCCR6+183+194-_LMI6_parentPerc__Index138	Memory Treg CCR6+CXCR3+CCR4-_ParentalPercentage	0.00034484	0.738622
rs9272346	G	mTregCCR6+183+194-_LMI6_parentPerc__Index138	Memory Treg CCR6+CXCR3+CCR4-_ParentalPercentage	0.000385282	0.743683
rs10509540	T	mTregCCR6+183+194-_LMI6_parentPerc__Index138	Memory Treg CCR6+CXCR3+CCR4-_ParentalPercentage	0.000269452	0.767525
rs6518350	A	mTregCCR6+183+194-_LMI6_parentPerc__Index138	Memory Treg CCR6+CXCR3+CCR4-_ParentalPercentage	-0.000365907	0.767904
rs1893217	G	mTregCCR6+183+194-_LMI6_parentPerc__Index138	Memory Treg CCR6+CXCR3+CCR4-_ParentalPercentage	-0.000292558	0.786073
rs5753037	T	mTregCCR6+183+194-_LMI6_parentPerc__Index138	Memory Treg CCR6+CXCR3+CCR4-_ParentalPercentage	0.000245031	0.786179
rs2290400	C	mTregCCR6+183+194-_LMI6_parentPerc__Index138	Memory Treg CCR6+CXCR3+CCR4-_ParentalPercentage	0.000238171	0.798805
rs17166496	G	mTregCCR6+183+194-_LMI6_parentPerc__Index138	Memory Treg CCR6+CXCR3+CCR4-_ParentalPercentage	-0.000143969	0.884567
rs6547853	G	mTregCCR6+183+194-_LMI6_parentPerc__Index138	Memory Treg CCR6+CXCR3+CCR4-_ParentalPercentage	-0.000105142	0.901431
rs539514	T	mTregCCR6+183+194-_LMI6_parentPerc__Index138	Memory Treg CCR6+CXCR3+CCR4-_ParentalPercentage	8.86145e-05	0.919041
rs478222	A	mTregCCR6+183+194-_LMI6_parentPerc__Index138	Memory Treg CCR6+CXCR3+CCR4-_ParentalPercentage	-3.8768e-05	0.961981
rs193778	G	mTregCCR6+183+194-_LMI6_parentPerc__Index138	Memory Treg CCR6+CXCR3+CCR4-_ParentalPercentage	-3.09178e-05	0.974091
rs689	T	mTregCCR6+183+194-_LMI6_parentPerc__Index138	Memory Treg CCR6+CXCR3+CCR4-_ParentalPercentage	-2.15301e-05	0.98617
rs2292239	T	mTregCCR6+183+194+_LMI6_grandparentPerc__Index116	Memory Treg CCR6+CXCR3+CCR4+_GrandParentalPercentage	0.0115325	0.0329287
rs947474	A	mTregCCR6+183+194+_LMI6_grandparentPerc__Index116	Memory Treg CCR6+CXCR3+CCR4+_GrandParentalPercentage	0.0125113	0.0493691
rs4763879	A	mTregCCR6+183+194+_LMI6_grandparentPerc__Index116	Memory Treg CCR6+CXCR3+CCR4+_GrandParentalPercentage	0.0100964	0.055242
rs1983853	C	mTregCCR6+183+194+_LMI6_grandparentPerc__Index116	Memory Treg CCR6+CXCR3+CCR4+_GrandParentalPercentage	-0.01715	0.097066
rs2165738	C	mTregCCR6+183+194+_LMI6_grandparentPerc__Index116	Memory Treg CCR6+CXCR3+CCR4+_GrandParentalPercentage	0.00988768	0.128112
rs12444268	A	mTregCCR6+183+194+_LMI6_grandparentPerc__Index116	Memory Treg CCR6+CXCR3+CCR4+_GrandParentalPercentage	-0.0107209	0.130564
rs56994090	T	mTregCCR6+183+194+_LMI6_grandparentPerc__Index116	Memory Treg CCR6+CXCR3+CCR4+_GrandParentalPercentage	0.00904064	0.169034
rs10137082	C	mTregCCR6+183+194+_LMI6_grandparentPerc__Index116	Memory Treg CCR6+CXCR3+CCR4+_GrandParentalPercentage	-0.0083977	0.170686
rs924043	C	mTregCCR6+183+194+_LMI6_grandparentPerc__Index116	Memory Treg CCR6+CXCR3+CCR4+_GrandParentalPercentage	0.0104355	0.188469
rs9272346	G	mTregCCR6+183+194+_LMI6_grandparentPerc__Index116	Memory Treg CCR6+CXCR3+CCR4+_GrandParentalPercentage	-0.00922739	0.204844
rs7202877	G	mTregCCR6+183+194+_LMI6_grandparentPerc__Index116	Memory Treg CCR6+CXCR3+CCR4+_GrandParentalPercentage	-0.0104138	0.214128
rs550448	A	mTregCCR6+183+194+_LMI6_grandparentPerc__Index116	Memory Treg CCR6+CXCR3+CCR4+_GrandParentalPercentage	-0.0100881	0.234519
rs16956936	C	mTregCCR6+183+194+_LMI6_grandparentPerc__Index116	Memory Treg CCR6+CXCR3+CCR4+_GrandParentalPercentage	0.0100982	0.240295
rs9388489	G	mTregCCR6+183+194+_LMI6_grandparentPerc__Index116	Memory Treg CCR6+CXCR3+CCR4+_GrandParentalPercentage	-0.00582079	0.262466
rs62447205	A	mTregCCR6+183+194+_LMI6_grandparentPerc__Index116	Memory Treg CCR6+CXCR3+CCR4+_GrandParentalPercentage	0.00626664	0.298266
rs1534422	G	mTregCCR6+183+194+_LMI6_grandparentPerc__Index116	Memory Treg CCR6+CXCR3+CCR4+_GrandParentalPercentage	-0.00594943	0.3097
rs7020673	G	mTregCCR6+183+194+_LMI6_grandparentPerc__Index116	Memory Treg CCR6+CXCR3+CCR4+_GrandParentalPercentage	0.00538951	0.31445
rs689	T	mTregCCR6+183+194+_LMI6_grandparentPerc__Index116	Memory Treg CCR6+CXCR3+CCR4+_GrandParentalPercentage	0.00766557	0.318
rs4505848	G	mTregCCR6+183+194+_LMI6_grandparentPerc__Index116	Memory Treg CCR6+CXCR3+CCR4+_GrandParentalPercentage	0.00496827	0.344766
rs653178	C	mTregCCR6+183+194+_LMI6_grandparentPerc__Index116	Memory Treg CCR6+CXCR3+CCR4+_GrandParentalPercentage	-0.00460181	0.37322
rs2281808	C	mTregCCR6+183+194+_LMI6_grandparentPerc__Index116	Memory Treg CCR6+CXCR3+CCR4+_GrandParentalPercentage	0.00492845	0.393349
rs4900384	G	mTregCCR6+183+194+_LMI6_grandparentPerc__Index116	Memory Treg CCR6+CXCR3+CCR4+_GrandParentalPercentage	0.00506422	0.400375
rs11954020	G	mTregCCR6+183+194+_LMI6_grandparentPerc__Index116	Memory Treg CCR6+CXCR3+CCR4+_GrandParentalPercentage	-0.00413355	0.443164
rs7804356	T	mTregCCR6+183+194+_LMI6_grandparentPerc__Index116	Memory Treg CCR6+CXCR3+CCR4+_GrandParentalPercentage	-0.00481727	0.446796
rs1893217	G	mTregCCR6+183+194+_LMI6_grandparentPerc__Index116	Memory Treg CCR6+CXCR3+CCR4+_GrandParentalPercentage	-0.00491445	0.460977
rs12927355	C	mTregCCR6+183+194+_LMI6_grandparentPerc__Index116	Memory Treg CCR6+CXCR3+CCR4+_GrandParentalPercentage	0.00416486	0.468522
rs10509540	T	mTregCCR6+183+194+_LMI6_grandparentPerc__Index116	Memory Treg CCR6+CXCR3+CCR4+_GrandParentalPercentage	0.00407144	0.470143
rs11203203	A	mTregCCR6+183+194+_LMI6_grandparentPerc__Index116	Memory Treg CCR6+CXCR3+CCR4+_GrandParentalPercentage	-0.00369387	0.501684
rs13415583	T	mTregCCR6+183+194+_LMI6_grandparentPerc__Index116	Memory Treg CCR6+CXCR3+CCR4+_GrandParentalPercentage	0.00407215	0.511032
rs11574435	C	mTregCCR6+183+194+_LMI6_grandparentPerc__Index116	Memory Treg CCR6+CXCR3+CCR4+_GrandParentalPercentage	0.00676386	0.513363
rs6691977	C	mTregCCR6+183+194+_LMI6_grandparentPerc__Index116	Memory Treg CCR6+CXCR3+CCR4+_GrandParentalPercentage	0.00426339	0.517173
rs478222	A	mTregCCR6+183+194+_LMI6_grandparentPerc__Index116	Memory Treg CCR6+CXCR3+CCR4+_GrandParentalPercentage	0.00292047	0.561539
rs4849135	G	mTregCCR6+183+194+_LMI6_grandparentPerc__Index116	Memory Treg CCR6+CXCR3+CCR4+_GrandParentalPercentage	0.00344122	0.567429
rs3087243	G	mTregCCR6+183+194+_LMI6_grandparentPerc__Index116	Memory Treg CCR6+CXCR3+CCR4+_GrandParentalPercentage	0.00295514	0.598018
rs3024505	G	mTregCCR6+183+194+_LMI6_grandparentPerc__Index116	Memory Treg CCR6+CXCR3+CCR4+_GrandParentalPercentage	0.00382654	0.622519
rs1615504	T	mTregCCR6+183+194+_LMI6_grandparentPerc__Index116	Memory Treg CCR6+CXCR3+CCR4+_GrandParentalPercentage	-0.00278298	0.636024
rs516246	T	mTregCCR6+183+194+_LMI6_grandparentPerc__Index116	Memory Treg CCR6+CXCR3+CCR4+_GrandParentalPercentage	0.00227906	0.660059
rs5753037	T	mTregCCR6+183+194+_LMI6_grandparentPerc__Index116	Memory Treg CCR6+CXCR3+CCR4+_GrandParentalPercentage	-0.00238117	0.670041
rs2611215	A	mTregCCR6+183+194+_LMI6_grandparentPerc__Index116	Memory Treg CCR6+CXCR3+CCR4+_GrandParentalPercentage	-0.00282159	0.672894
rs229533	C	mTregCCR6+183+194+_LMI6_grandparentPerc__Index116	Memory Treg CCR6+CXCR3+CCR4+_GrandParentalPercentage	-0.00236905	0.672901
rs11258747	T	mTregCCR6+183+194+_LMI6_grandparentPerc__Index116	Memory Treg CCR6+CXCR3+CCR4+_GrandParentalPercentage	-0.002483	0.683957
rs10786436	T	mTregCCR6+183+194+_LMI6_grandparentPerc__Index116	Memory Treg CCR6+CXCR3+CCR4+_GrandParentalPercentage	-0.00239569	0.688803
rs539514	T	mTregCCR6+183+194+_LMI6_grandparentPerc__Index116	Memory Treg CCR6+CXCR3+CCR4+_GrandParentalPercentage	-0.00210393	0.696485
rs6518350	A	mTregCCR6+183+194+_LMI6_grandparentPerc__Index116	Memory Treg CCR6+CXCR3+CCR4+_GrandParentalPercentage	-0.00292757	0.702745
rs9585056	C	mTregCCR6+183+194+_LMI6_grandparentPerc__Index116	Memory Treg CCR6+CXCR3+CCR4+_GrandParentalPercentage	-0.00238045	0.710257
rs10795791	G	mTregCCR6+183+194+_LMI6_grandparentPerc__Index116	Memory Treg CCR6+CXCR3+CCR4+_GrandParentalPercentage	0.00196673	0.726968
rs2304256	C	mTregCCR6+183+194+_LMI6_grandparentPerc__Index116	Memory Treg CCR6+CXCR3+CCR4+_GrandParentalPercentage	0.00212335	0.729579
rs2290400	C	mTregCCR6+183+194+_LMI6_grandparentPerc__Index116	Memory Treg CCR6+CXCR3+CCR4+_GrandParentalPercentage	-0.00188592	0.744274
rs17166496	G	mTregCCR6+183+194+_LMI6_grandparentPerc__Index116	Memory Treg CCR6+CXCR3+CCR4+_GrandParentalPercentage	0.00182095	0.766631
rs1465788	C	mTregCCR6+183+194+_LMI6_grandparentPerc__Index116	Memory Treg CCR6+CXCR3+CCR4+_GrandParentalPercentage	-0.0018371	0.767072
rs72727394	T	mTregCCR6+183+194+_LMI6_grandparentPerc__Index116	Memory Treg CCR6+CXCR3+CCR4+_GrandParentalPercentage	-0.00193231	0.76731
rs3825932	T	mTregCCR6+183+194+_LMI6_grandparentPerc__Index116	Memory Treg CCR6+CXCR3+CCR4+_GrandParentalPercentage	0.00143293	0.800729
rs2269241	C	mTregCCR6+183+194+_LMI6_grandparentPerc__Index116	Memory Treg CCR6+CXCR3+CCR4+_GrandParentalPercentage	-0.0016646	0.835567
rs12679857	A	mTregCCR6+183+194+_LMI6_grandparentPerc__Index116	Memory Treg CCR6+CXCR3+CCR4+_GrandParentalPercentage	-0.00116445	0.841129
rs10517086	A	mTregCCR6+183+194+_LMI6_grandparentPerc__Index116	Memory Treg CCR6+CXCR3+CCR4+_GrandParentalPercentage	-0.00110524	0.84439
rs425105	T	mTregCCR6+183+194+_LMI6_grandparentPerc__Index116	Memory Treg CCR6+CXCR3+CCR4+_GrandParentalPercentage	-0.00148612	0.846345
rs193778	G	mTregCCR6+183+194+_LMI6_grandparentPerc__Index116	Memory Treg CCR6+CXCR3+CCR4+_GrandParentalPercentage	-0.00092524	0.875184
rs1990760	T	mTregCCR6+183+194+_LMI6_grandparentPerc__Index116	Memory Treg CCR6+CXCR3+CCR4+_GrandParentalPercentage	0.000702984	0.901971
rs1052553	A	mTregCCR6+183+194+_LMI6_grandparentPerc__Index116	Memory Treg CCR6+CXCR3+CCR4+_GrandParentalPercentage	0.000764322	0.907373
rs6547853	G	mTregCCR6+183+194+_LMI6_grandparentPerc__Index116	Memory Treg CCR6+CXCR3+CCR4+_GrandParentalPercentage	0.000492266	0.925337
rs72928038	A	mTregCCR6+183+194+_LMI6_grandparentPerc__Index116	Memory Treg CCR6+CXCR3+CCR4+_GrandParentalPercentage	-0.000472359	0.949202
rs2476601	A	mTregCCR6+183+194+_LMI6_grandparentPerc__Index116	Memory Treg CCR6+CXCR3+CCR4+_GrandParentalPercentage	-0.000387491	0.955222
rs4788084	C	mTregCCR6+183+194+_LMI6_grandparentPerc__Index116	Memory Treg CCR6+CXCR3+CCR4+_GrandParentalPercentage	-0.000203584	0.970308
rs2292239	T	mTregCCR6+183+194+_LMI6_parentPerc__Index138	Memory Treg CCR6+CXCR3+CCR4+_ParentalPercentage	0.0167851	0.0184218
rs947474	A	mTregCCR6+183+194+_LMI6_parentPerc__Index138	Memory Treg CCR6+CXCR3+CCR4+_ParentalPercentage	0.0187148	0.0255869
rs4763879	A	mTregCCR6+183+194+_LMI6_parentPerc__Index138	Memory Treg CCR6+CXCR3+CCR4+_ParentalPercentage	0.0142678	0.0398152
rs62447205	A	mTregCCR6+183+194+_LMI6_parentPerc__Index138	Memory Treg CCR6+CXCR3+CCR4+_ParentalPercentage	0.0131881	0.0962381
rs12444268	A	mTregCCR6+183+194+_LMI6_parentPerc__Index138	Memory Treg CCR6+CXCR3+CCR4+_ParentalPercentage	-0.0150255	0.107962
rs1983853	C	mTregCCR6+183+194+_LMI6_parentPerc__Index138	Memory Treg CCR6+CXCR3+CCR4+_ParentalPercentage	-0.0217032	0.111409
rs2165738	C	mTregCCR6+183+194+_LMI6_parentPerc__Index138	Memory Treg CCR6+CXCR3+CCR4+_ParentalPercentage	0.0135198	0.114553
rs924043	C	mTregCCR6+183+194+_LMI6_parentPerc__Index138	Memory Treg CCR6+CXCR3+CCR4+_ParentalPercentage	0.0147177	0.159439
rs56994090	T	mTregCCR6+183+194+_LMI6_parentPerc__Index138	Memory Treg CCR6+CXCR3+CCR4+_ParentalPercentage	0.011763	0.174811
rs1534422	G	mTregCCR6+183+194+_LMI6_parentPerc__Index138	Memory Treg CCR6+CXCR3+CCR4+_ParentalPercentage	-0.00984446	0.202095
rs550448	A	mTregCCR6+183+194+_LMI6_parentPerc__Index138	Memory Treg CCR6+CXCR3+CCR4+_ParentalPercentage	-0.0139443	0.212649
rs16956936	C	mTregCCR6+183+194+_LMI6_parentPerc__Index138	Memory Treg CCR6+CXCR3+CCR4+_ParentalPercentage	0.013416	0.236781
rs9272346	G	mTregCCR6+183+194+_LMI6_parentPerc__Index138	Memory Treg CCR6+CXCR3+CCR4+_ParentalPercentage	-0.011214	0.242759
rs10137082	C	mTregCCR6+183+194+_LMI6_parentPerc__Index138	Memory Treg CCR6+CXCR3+CCR4+_ParentalPercentage	-0.00861193	0.287123
rs6691977	C	mTregCCR6+183+194+_LMI6_parentPerc__Index138	Memory Treg CCR6+CXCR3+CCR4+_ParentalPercentage	0.00876948	0.311992
rs4900384	G	mTregCCR6+183+194+_LMI6_parentPerc__Index138	Memory Treg CCR6+CXCR3+CCR4+_ParentalPercentage	0.00724883	0.361266
rs478222	A	mTregCCR6+183+194+_LMI6_parentPerc__Index138	Memory Treg CCR6+CXCR3+CCR4+_ParentalPercentage	0.00599659	0.365732
rs653178	C	mTregCCR6+183+194+_LMI6_parentPerc__Index138	Memory Treg CCR6+CXCR3+CCR4+_ParentalPercentage	-0.00606689	0.373337
rs7020673	G	mTregCCR6+183+194+_LMI6_parentPerc__Index138	Memory Treg CCR6+CXCR3+CCR4+_ParentalPercentage	0.00629089	0.373376
rs12927355	C	mTregCCR6+183+194+_LMI6_parentPerc__Index138	Memory Treg CCR6+CXCR3+CCR4+_ParentalPercentage	0.00660151	0.383454
rs7804356	T	mTregCCR6+183+194+_LMI6_parentPerc__Index138	Memory Treg CCR6+CXCR3+CCR4+_ParentalPercentage	-0.00648828	0.437127
rs2281808	C	mTregCCR6+183+194+_LMI6_parentPerc__Index138	Memory Treg CCR6+CXCR3+CCR4+_ParentalPercentage	0.00580885	0.4456
rs10509540	T	mTregCCR6+183+194+_LMI6_parentPerc__Index138	Memory Treg CCR6+CXCR3+CCR4+_ParentalPercentage	0.00564104	0.447915
rs5753037	T	mTregCCR6+183+194+_LMI6_parentPerc__Index138	Memory Treg CCR6+CXCR3+CCR4+_ParentalPercentage	-0.00549678	0.455525
rs4505848	G	mTregCCR6+183+194+_LMI6_parentPerc__Index138	Memory Treg CCR6+CXCR3+CCR4+_ParentalPercentage	0.004954	0.475183
rs689	T	mTregCCR6+183+194+_LMI6_parentPerc__Index138	Memory Treg CCR6+CXCR3+CCR4+_ParentalPercentage	0.00721816	0.476076
rs7202877	G	mTregCCR6+183+194+_LMI6_parentPerc__Index138	Memory Treg CCR6+CXCR3+CCR4+_ParentalPercentage	-0.007862	0.477501
rs9388489	G	mTregCCR6+183+194+_LMI6_parentPerc__Index138	Memory Treg CCR6+CXCR3+CCR4+_ParentalPercentage	-0.0045936	0.502884
rs11203203	A	mTregCCR6+183+194+_LMI6_parentPerc__Index138	Memory Treg CCR6+CXCR3+CCR4+_ParentalPercentage	-0.00471157	0.515808
rs11954020	G	mTregCCR6+183+194+_LMI6_parentPerc__Index138	Memory Treg CCR6+CXCR3+CCR4+_ParentalPercentage	-0.0043036	0.544985
rs72727394	T	mTregCCR6+183+194+_LMI6_parentPerc__Index138	Memory Treg CCR6+CXCR3+CCR4+_ParentalPercentage	-0.0049913	0.562065
rs13415583	T	mTregCCR6+183+194+_LMI6_parentPerc__Index138	Memory Treg CCR6+CXCR3+CCR4+_ParentalPercentage	0.00467982	0.566849
rs11574435	C	mTregCCR6+183+194+_LMI6_parentPerc__Index138	Memory Treg CCR6+CXCR3+CCR4+_ParentalPercentage	0.00778846	0.568228
rs1893217	G	mTregCCR6+183+194+_LMI6_parentPerc__Index138	Memory Treg CCR6+CXCR3+CCR4+_ParentalPercentage	-0.00480536	0.584724
rs229533	C	mTregCCR6+183+194+_LMI6_parentPerc__Index138	Memory Treg CCR6+CXCR3+CCR4+_ParentalPercentage	-0.00361658	0.625009
rs2611215	A	mTregCCR6+183+194+_LMI6_parentPerc__Index138	Memory Treg CCR6+CXCR3+CCR4+_ParentalPercentage	-0.00394226	0.654645
rs516246	T	mTregCCR6+183+194+_LMI6_parentPerc__Index138	Memory Treg CCR6+CXCR3+CCR4+_ParentalPercentage	0.00299213	0.661463
rs6518350	A	mTregCCR6+183+194+_LMI6_parentPerc__Index138	Memory Treg CCR6+CXCR3+CCR4+_ParentalPercentage	-0.00433455	0.668293
rs17166496	G	mTregCCR6+183+194+_LMI6_parentPerc__Index138	Memory Treg CCR6+CXCR3+CCR4+_ParentalPercentage	0.00342814	0.67175
rs11258747	T	mTregCCR6+183+194+_LMI6_parentPerc__Index138	Memory Treg CCR6+CXCR3+CCR4+_ParentalPercentage	-0.00337127	0.675122
rs3024505	G	mTregCCR6+183+194+_LMI6_parentPerc__Index138	Memory Treg CCR6+CXCR3+CCR4+_ParentalPercentage	0.00405801	0.692213
rs3087243	G	mTregCCR6+183+194+_LMI6_parentPerc__Index138	Memory Treg CCR6+CXCR3+CCR4+_ParentalPercentage	0.00290992	0.693837
rs1615504	T	mTregCCR6+183+194+_LMI6_parentPerc__Index138	Memory Treg CCR6+CXCR3+CCR4+_ParentalPercentage	-0.00303082	0.695932
rs539514	T	mTregCCR6+183+194+_LMI6_parentPerc__Index138	Memory Treg CCR6+CXCR3+CCR4+_ParentalPercentage	-0.00271746	0.70242
rs12679857	A	mTregCCR6+183+194+_LMI6_parentPerc__Index138	Memory Treg CCR6+CXCR3+CCR4+_ParentalPercentage	-0.00277306	0.717327
rs10786436	T	mTregCCR6+183+194+_LMI6_parentPerc__Index138	Memory Treg CCR6+CXCR3+CCR4+_ParentalPercentage	-0.00278271	0.724283
rs2304256	C	mTregCCR6+183+194+_LMI6_parentPerc__Index138	Memory Treg CCR6+CXCR3+CCR4+_ParentalPercentage	0.0027802	0.731421
rs9585056	C	mTregCCR6+183+194+_LMI6_parentPerc__Index138	Memory Treg CCR6+CXCR3+CCR4+_ParentalPercentage	-0.00273962	0.74577
rs72928038	A	mTregCCR6+183+194+_LMI6_parentPerc__Index138	Memory Treg CCR6+CXCR3+CCR4+_ParentalPercentage	-0.00283442	0.771872
rs2290400	C	mTregCCR6+183+194+_LMI6_parentPerc__Index138	Memory Treg CCR6+CXCR3+CCR4+_ParentalPercentage	-0.00212435	0.780529
rs10795791	G	mTregCCR6+183+194+_LMI6_parentPerc__Index138	Memory Treg CCR6+CXCR3+CCR4+_ParentalPercentage	0.00160791	0.828636
rs1465788	C	mTregCCR6+183+194+_LMI6_parentPerc__Index138	Memory Treg CCR6+CXCR3+CCR4+_ParentalPercentage	-0.00174148	0.83139
rs1990760	T	mTregCCR6+183+194+_LMI6_parentPerc__Index138	Memory Treg CCR6+CXCR3+CCR4+_ParentalPercentage	0.00151841	0.840107
rs4788084	C	mTregCCR6+183+194+_LMI6_parentPerc__Index138	Memory Treg CCR6+CXCR3+CCR4+_ParentalPercentage	-0.00132249	0.854508
rs2269241	C	mTregCCR6+183+194+_LMI6_parentPerc__Index138	Memory Treg CCR6+CXCR3+CCR4+_ParentalPercentage	-0.0018328	0.862411
rs3825932	T	mTregCCR6+183+194+_LMI6_parentPerc__Index138	Memory Treg CCR6+CXCR3+CCR4+_ParentalPercentage	-0.00123781	0.868681
rs4849135	G	mTregCCR6+183+194+_LMI6_parentPerc__Index138	Memory Treg CCR6+CXCR3+CCR4+_ParentalPercentage	0.00128189	0.871718
rs425105	T	mTregCCR6+183+194+_LMI6_parentPerc__Index138	Memory Treg CCR6+CXCR3+CCR4+_ParentalPercentage	0.00155458	0.877831
rs10517086	A	mTregCCR6+183+194+_LMI6_parentPerc__Index138	Memory Treg CCR6+CXCR3+CCR4+_ParentalPercentage	-0.000827227	0.911298
rs193778	G	mTregCCR6+183+194+_LMI6_parentPerc__Index138	Memory Treg CCR6+CXCR3+CCR4+_ParentalPercentage	-0.000602443	0.93818
rs1052553	A	mTregCCR6+183+194+_LMI6_parentPerc__Index138	Memory Treg CCR6+CXCR3+CCR4+_ParentalPercentage	-0.000508983	0.953146
rs2476601	A	mTregCCR6+183+194+_LMI6_parentPerc__Index138	Memory Treg CCR6+CXCR3+CCR4+_ParentalPercentage	-0.000329588	0.971109
rs6547853	G	mTregCCR6+183+194+_LMI6_parentPerc__Index138	Memory Treg CCR6+CXCR3+CCR4+_ParentalPercentage	5.38486e-05	0.993798
rs11574435	C	mTregCCR6+197-195-_LMI6_grandparentPerc__Index116	Memory Treg CCR6+CCR7-CCR5-_GrandParentalPercentage	-0.094394	2.23228e-07
rs4505848	G	mTregCCR6+197-195-_LMI6_grandparentPerc__Index116	Memory Treg CCR6+CCR7-CCR5-_GrandParentalPercentage	0.0197758	0.0377751
rs1534422	G	mTregCCR6+197-195-_LMI6_grandparentPerc__Index116	Memory Treg CCR6+CCR7-CCR5-_GrandParentalPercentage	0.0211404	0.046292
rs56994090	T	mTregCCR6+197-195-_LMI6_grandparentPerc__Index116	Memory Treg CCR6+CCR7-CCR5-_GrandParentalPercentage	-0.0231303	0.0523791
rs10795791	G	mTregCCR6+197-195-_LMI6_grandparentPerc__Index116	Memory Treg CCR6+CCR7-CCR5-_GrandParentalPercentage	-0.0168093	0.0996093
rs12444268	A	mTregCCR6+197-195-_LMI6_grandparentPerc__Index116	Memory Treg CCR6+CCR7-CCR5-_GrandParentalPercentage	-0.0209119	0.104605
rs3825932	T	mTregCCR6+197-195-_LMI6_grandparentPerc__Index116	Memory Treg CCR6+CCR7-CCR5-_GrandParentalPercentage	0.0162367	0.11459
rs7202877	G	mTregCCR6+197-195-_LMI6_grandparentPerc__Index116	Memory Treg CCR6+CCR7-CCR5-_GrandParentalPercentage	-0.0224302	0.140741
rs193778	G	mTregCCR6+197-195-_LMI6_grandparentPerc__Index116	Memory Treg CCR6+CCR7-CCR5-_GrandParentalPercentage	-0.0156487	0.142875
rs5753037	T	mTregCCR6+197-195-_LMI6_grandparentPerc__Index116	Memory Treg CCR6+CCR7-CCR5-_GrandParentalPercentage	0.0142193	0.160705
rs2269241	C	mTregCCR6+197-195-_LMI6_grandparentPerc__Index116	Memory Treg CCR6+CCR7-CCR5-_GrandParentalPercentage	-0.0201856	0.165208
rs653178	C	mTregCCR6+197-195-_LMI6_grandparentPerc__Index116	Memory Treg CCR6+CCR7-CCR5-_GrandParentalPercentage	-0.012974	0.166702
rs10517086	A	mTregCCR6+197-195-_LMI6_grandparentPerc__Index116	Memory Treg CCR6+CCR7-CCR5-_GrandParentalPercentage	-0.0139619	0.171628
rs2476601	A	mTregCCR6+197-195-_LMI6_grandparentPerc__Index116	Memory Treg CCR6+CCR7-CCR5-_GrandParentalPercentage	-0.0171031	0.171811
rs6518350	A	mTregCCR6+197-195-_LMI6_grandparentPerc__Index116	Memory Treg CCR6+CCR7-CCR5-_GrandParentalPercentage	-0.018984	0.172535
rs2611215	A	mTregCCR6+197-195-_LMI6_grandparentPerc__Index116	Memory Treg CCR6+CCR7-CCR5-_GrandParentalPercentage	-0.0158703	0.190646
rs516246	T	mTregCCR6+197-195-_LMI6_grandparentPerc__Index116	Memory Treg CCR6+CCR7-CCR5-_GrandParentalPercentage	-0.0120966	0.198278
rs4763879	A	mTregCCR6+197-195-_LMI6_grandparentPerc__Index116	Memory Treg CCR6+CCR7-CCR5-_GrandParentalPercentage	-0.0121997	0.20372
rs7020673	G	mTregCCR6+197-195-_LMI6_grandparentPerc__Index116	Memory Treg CCR6+CCR7-CCR5-_GrandParentalPercentage	0.0120646	0.215164
rs478222	A	mTregCCR6+197-195-_LMI6_grandparentPerc__Index116	Memory Treg CCR6+CCR7-CCR5-_GrandParentalPercentage	0.0103132	0.258874
rs550448	A	mTregCCR6+197-195-_LMI6_grandparentPerc__Index116	Memory Treg CCR6+CCR7-CCR5-_GrandParentalPercentage	-0.0174148	0.25902
rs1990760	T	mTregCCR6+197-195-_LMI6_grandparentPerc__Index116	Memory Treg CCR6+CCR7-CCR5-_GrandParentalPercentage	-0.0111539	0.281683
rs1893217	G	mTregCCR6+197-195-_LMI6_grandparentPerc__Index116	Memory Treg CCR6+CCR7-CCR5-_GrandParentalPercentage	0.0129423	0.285161
rs2290400	C	mTregCCR6+197-195-_LMI6_grandparentPerc__Index116	Memory Treg CCR6+CCR7-CCR5-_GrandParentalPercentage	-0.0104432	0.319882
rs72928038	A	mTregCCR6+197-195-_LMI6_grandparentPerc__Index116	Memory Treg CCR6+CCR7-CCR5-_GrandParentalPercentage	0.0128318	0.340557
rs1615504	T	mTregCCR6+197-195-_LMI6_grandparentPerc__Index116	Memory Treg CCR6+CCR7-CCR5-_GrandParentalPercentage	-0.0100665	0.345964
rs947474	A	mTregCCR6+197-195-_LMI6_grandparentPerc__Index116	Memory Treg CCR6+CCR7-CCR5-_GrandParentalPercentage	0.0107229	0.355881
rs10509540	T	mTregCCR6+197-195-_LMI6_grandparentPerc__Index116	Memory Treg CCR6+CCR7-CCR5-_GrandParentalPercentage	-0.00941453	0.358066
rs11954020	G	mTregCCR6+197-195-_LMI6_grandparentPerc__Index116	Memory Treg CCR6+CCR7-CCR5-_GrandParentalPercentage	0.00856796	0.381802
rs62447205	A	mTregCCR6+197-195-_LMI6_grandparentPerc__Index116	Memory Treg CCR6+CCR7-CCR5-_GrandParentalPercentage	-0.00905409	0.408635
rs229533	C	mTregCCR6+197-195-_LMI6_grandparentPerc__Index116	Memory Treg CCR6+CCR7-CCR5-_GrandParentalPercentage	-0.00838833	0.41063
rs2281808	C	mTregCCR6+197-195-_LMI6_grandparentPerc__Index116	Memory Treg CCR6+CCR7-CCR5-_GrandParentalPercentage	0.00861434	0.411851
rs9272346	G	mTregCCR6+197-195-_LMI6_grandparentPerc__Index116	Memory Treg CCR6+CCR7-CCR5-_GrandParentalPercentage	0.0106381	0.421897
rs10137082	C	mTregCCR6+197-195-_LMI6_grandparentPerc__Index116	Memory Treg CCR6+CCR7-CCR5-_GrandParentalPercentage	-0.00844812	0.449075
rs1465788	C	mTregCCR6+197-195-_LMI6_grandparentPerc__Index116	Memory Treg CCR6+CCR7-CCR5-_GrandParentalPercentage	0.00775719	0.491236
rs425105	T	mTregCCR6+197-195-_LMI6_grandparentPerc__Index116	Memory Treg CCR6+CCR7-CCR5-_GrandParentalPercentage	-0.0094637	0.497024
rs689	T	mTregCCR6+197-195-_LMI6_grandparentPerc__Index116	Memory Treg CCR6+CCR7-CCR5-_GrandParentalPercentage	0.00805087	0.564307
rs6547853	G	mTregCCR6+197-195-_LMI6_grandparentPerc__Index116	Memory Treg CCR6+CCR7-CCR5-_GrandParentalPercentage	-0.00502133	0.598881
rs539514	T	mTregCCR6+197-195-_LMI6_grandparentPerc__Index116	Memory Treg CCR6+CCR7-CCR5-_GrandParentalPercentage	0.00500482	0.609705
rs3024505	G	mTregCCR6+197-195-_LMI6_grandparentPerc__Index116	Memory Treg CCR6+CCR7-CCR5-_GrandParentalPercentage	0.00720523	0.610107
rs4900384	G	mTregCCR6+197-195-_LMI6_grandparentPerc__Index116	Memory Treg CCR6+CCR7-CCR5-_GrandParentalPercentage	0.00483921	0.658653
rs17166496	G	mTregCCR6+197-195-_LMI6_grandparentPerc__Index116	Memory Treg CCR6+CCR7-CCR5-_GrandParentalPercentage	0.0045844	0.681029
rs4849135	G	mTregCCR6+197-195-_LMI6_grandparentPerc__Index116	Memory Treg CCR6+CCR7-CCR5-_GrandParentalPercentage	-0.0044269	0.68578
rs1983853	C	mTregCCR6+197-195-_LMI6_grandparentPerc__Index116	Memory Treg CCR6+CCR7-CCR5-_GrandParentalPercentage	-0.00752906	0.689562
rs6691977	C	mTregCCR6+197-195-_LMI6_grandparentPerc__Index116	Memory Treg CCR6+CCR7-CCR5-_GrandParentalPercentage	0.00462559	0.699168
rs4788084	C	mTregCCR6+197-195-_LMI6_grandparentPerc__Index116	Memory Treg CCR6+CCR7-CCR5-_GrandParentalPercentage	-0.00358734	0.718205
rs11258747	T	mTregCCR6+197-195-_LMI6_grandparentPerc__Index116	Memory Treg CCR6+CCR7-CCR5-_GrandParentalPercentage	0.00387699	0.726622
rs2292239	T	mTregCCR6+197-195-_LMI6_grandparentPerc__Index116	Memory Treg CCR6+CCR7-CCR5-_GrandParentalPercentage	-0.0032129	0.745083
rs9388489	G	mTregCCR6+197-195-_LMI6_grandparentPerc__Index116	Memory Treg CCR6+CCR7-CCR5-_GrandParentalPercentage	0.00277504	0.769169
rs12927355	C	mTregCCR6+197-195-_LMI6_grandparentPerc__Index116	Memory Treg CCR6+CCR7-CCR5-_GrandParentalPercentage	-0.00296366	0.776721
rs16956936	C	mTregCCR6+197-195-_LMI6_grandparentPerc__Index116	Memory Treg CCR6+CCR7-CCR5-_GrandParentalPercentage	0.00439399	0.778996
rs12679857	A	mTregCCR6+197-195-_LMI6_grandparentPerc__Index116	Memory Treg CCR6+CCR7-CCR5-_GrandParentalPercentage	-0.00140914	0.893851
rs2165738	C	mTregCCR6+197-195-_LMI6_grandparentPerc__Index116	Memory Treg CCR6+CCR7-CCR5-_GrandParentalPercentage	-0.00126876	0.914706
rs2304256	C	mTregCCR6+197-195-_LMI6_grandparentPerc__Index116	Memory Treg CCR6+CCR7-CCR5-_GrandParentalPercentage	-0.000950649	0.932162
rs924043	C	mTregCCR6+197-195-_LMI6_grandparentPerc__Index116	Memory Treg CCR6+CCR7-CCR5-_GrandParentalPercentage	0.00114251	0.937002
rs13415583	T	mTregCCR6+197-195-_LMI6_grandparentPerc__Index116	Memory Treg CCR6+CCR7-CCR5-_GrandParentalPercentage	0.000719737	0.949076
rs9585056	C	mTregCCR6+197-195-_LMI6_grandparentPerc__Index116	Memory Treg CCR6+CCR7-CCR5-_GrandParentalPercentage	0.000716874	0.950933
rs3087243	G	mTregCCR6+197-195-_LMI6_grandparentPerc__Index116	Memory Treg CCR6+CCR7-CCR5-_GrandParentalPercentage	-0.000554986	0.956575
rs7804356	T	mTregCCR6+197-195-_LMI6_grandparentPerc__Index116	Memory Treg CCR6+CCR7-CCR5-_GrandParentalPercentage	0.000557846	0.961375
rs72727394	T	mTregCCR6+197-195-_LMI6_grandparentPerc__Index116	Memory Treg CCR6+CCR7-CCR5-_GrandParentalPercentage	-0.000392782	0.973609
rs10786436	T	mTregCCR6+197-195-_LMI6_grandparentPerc__Index116	Memory Treg CCR6+CCR7-CCR5-_GrandParentalPercentage	0.000339511	0.975099
rs11203203	A	mTregCCR6+197-195-_LMI6_grandparentPerc__Index116	Memory Treg CCR6+CCR7-CCR5-_GrandParentalPercentage	8.93942e-05	0.992868
rs1052553	A	mTregCCR6+197-195-_LMI6_grandparentPerc__Index116	Memory Treg CCR6+CCR7-CCR5-_GrandParentalPercentage	-1.80186e-05	0.998796
rs11574435	C	mTregCCR6+197-195-_LMI6_parentPerc__Index138	Memory Treg CCR6+CCR7-CCR5-_ParentalPercentage	-0.124184	4.19198e-08
rs56994090	T	mTregCCR6+197-195-_LMI6_parentPerc__Index138	Memory Treg CCR6+CCR7-CCR5-_ParentalPercentage	-0.0323102	0.0296408
rs4505848	G	mTregCCR6+197-195-_LMI6_parentPerc__Index138	Memory Treg CCR6+CCR7-CCR5-_ParentalPercentage	0.0222951	0.0607249
rs10795791	G	mTregCCR6+197-195-_LMI6_parentPerc__Index138	Memory Treg CCR6+CCR7-CCR5-_ParentalPercentage	-0.0234835	0.0649314
rs10517086	A	mTregCCR6+197-195-_LMI6_parentPerc__Index138	Memory Treg CCR6+CCR7-CCR5-_ParentalPercentage	-0.0222779	0.0799463
rs478222	A	mTregCCR6+197-195-_LMI6_parentPerc__Index138	Memory Treg CCR6+CCR7-CCR5-_ParentalPercentage	0.0191208	0.092735
rs1534422	G	mTregCCR6+197-195-_LMI6_parentPerc__Index138	Memory Treg CCR6+CCR7-CCR5-_ParentalPercentage	0.0212587	0.1088
rs12444268	A	mTregCCR6+197-195-_LMI6_parentPerc__Index138	Memory Treg CCR6+CCR7-CCR5-_ParentalPercentage	-0.025679	0.110185
rs550448	A	mTregCCR6+197-195-_LMI6_parentPerc__Index138	Memory Treg CCR6+CCR7-CCR5-_ParentalPercentage	-0.0284449	0.13901
rs2611215	A	mTregCCR6+197-195-_LMI6_parentPerc__Index138	Memory Treg CCR6+CCR7-CCR5-_ParentalPercentage	-0.0214444	0.156188
rs6518350	A	mTregCCR6+197-195-_LMI6_parentPerc__Index138	Memory Treg CCR6+CCR7-CCR5-_ParentalPercentage	-0.0239703	0.167352
rs4849135	G	mTregCCR6+197-195-_LMI6_parentPerc__Index138	Memory Treg CCR6+CCR7-CCR5-_ParentalPercentage	-0.0186813	0.170229
rs229533	C	mTregCCR6+197-195-_LMI6_parentPerc__Index138	Memory Treg CCR6+CCR7-CCR5-_ParentalPercentage	-0.0169503	0.182027
rs2476601	A	mTregCCR6+197-195-_LMI6_parentPerc__Index138	Memory Treg CCR6+CCR7-CCR5-_ParentalPercentage	-0.0208127	0.182614
rs10509540	T	mTregCCR6+197-195-_LMI6_parentPerc__Index138	Memory Treg CCR6+CCR7-CCR5-_ParentalPercentage	-0.0165506	0.194818
rs4763879	A	mTregCCR6+197-195-_LMI6_parentPerc__Index138	Memory Treg CCR6+CCR7-CCR5-_ParentalPercentage	-0.0154282	0.197551
rs1990760	T	mTregCCR6+197-195-_LMI6_parentPerc__Index138	Memory Treg CCR6+CCR7-CCR5-_ParentalPercentage	-0.016401	0.204219
rs1893217	G	mTregCCR6+197-195-_LMI6_parentPerc__Index138	Memory Treg CCR6+CCR7-CCR5-_ParentalPercentage	0.0191262	0.205217
rs947474	A	mTregCCR6+197-195-_LMI6_parentPerc__Index138	Memory Treg CCR6+CCR7-CCR5-_ParentalPercentage	0.0168995	0.243169
rs11954020	G	mTregCCR6+197-195-_LMI6_parentPerc__Index138	Memory Treg CCR6+CCR7-CCR5-_ParentalPercentage	0.0135628	0.266827
rs9272346	G	mTregCCR6+197-195-_LMI6_parentPerc__Index138	Memory Treg CCR6+CCR7-CCR5-_ParentalPercentage	0.0180794	0.273572
rs2269241	C	mTregCCR6+197-195-_LMI6_parentPerc__Index138	Memory Treg CCR6+CCR7-CCR5-_ParentalPercentage	-0.0196674	0.278852
rs516246	T	mTregCCR6+197-195-_LMI6_parentPerc__Index138	Memory Treg CCR6+CCR7-CCR5-_ParentalPercentage	-0.0123356	0.293296
rs1615504	T	mTregCCR6+197-195-_LMI6_parentPerc__Index138	Memory Treg CCR6+CCR7-CCR5-_ParentalPercentage	-0.0130088	0.328881
rs193778	G	mTregCCR6+197-195-_LMI6_parentPerc__Index138	Memory Treg CCR6+CCR7-CCR5-_ParentalPercentage	-0.0128386	0.335968
rs11258747	T	mTregCCR6+197-195-_LMI6_parentPerc__Index138	Memory Treg CCR6+CCR7-CCR5-_ParentalPercentage	0.0128881	0.351078
rs653178	C	mTregCCR6+197-195-_LMI6_parentPerc__Index138	Memory Treg CCR6+CCR7-CCR5-_ParentalPercentage	-0.010512	0.369736
rs72928038	A	mTregCCR6+197-195-_LMI6_parentPerc__Index138	Memory Treg CCR6+CCR7-CCR5-_ParentalPercentage	0.014566	0.3859
rs9388489	G	mTregCCR6+197-195-_LMI6_parentPerc__Index138	Memory Treg CCR6+CCR7-CCR5-_ParentalPercentage	0.00977199	0.407115
rs1465788	C	mTregCCR6+197-195-_LMI6_parentPerc__Index138	Memory Treg CCR6+CCR7-CCR5-_ParentalPercentage	0.011552	0.411127
rs2290400	C	mTregCCR6+197-195-_LMI6_parentPerc__Index138	Memory Treg CCR6+CCR7-CCR5-_ParentalPercentage	-0.0106724	0.415334
rs6691977	C	mTregCCR6+197-195-_LMI6_parentPerc__Index138	Memory Treg CCR6+CCR7-CCR5-_ParentalPercentage	0.0120267	0.420291
rs3825932	T	mTregCCR6+197-195-_LMI6_parentPerc__Index138	Memory Treg CCR6+CCR7-CCR5-_ParentalPercentage	0.0103453	0.421329
rs5753037	T	mTregCCR6+197-195-_LMI6_parentPerc__Index138	Memory Treg CCR6+CCR7-CCR5-_ParentalPercentage	0.00967407	0.445036
rs7020673	G	mTregCCR6+197-195-_LMI6_parentPerc__Index138	Memory Treg CCR6+CCR7-CCR5-_ParentalPercentage	0.00875691	0.471345
rs539514	T	mTregCCR6+197-195-_LMI6_parentPerc__Index138	Memory Treg CCR6+CCR7-CCR5-_ParentalPercentage	0.00877548	0.472914
rs17166496	G	mTregCCR6+197-195-_LMI6_parentPerc__Index138	Memory Treg CCR6+CCR7-CCR5-_ParentalPercentage	0.00966017	0.487306
rs7202877	G	mTregCCR6+197-195-_LMI6_parentPerc__Index138	Memory Treg CCR6+CCR7-CCR5-_ParentalPercentage	-0.0125299	0.51039
rs6547853	G	mTregCCR6+197-195-_LMI6_parentPerc__Index138	Memory Treg CCR6+CCR7-CCR5-_ParentalPercentage	-0.00754277	0.526419
rs10786436	T	mTregCCR6+197-195-_LMI6_parentPerc__Index138	Memory Treg CCR6+CCR7-CCR5-_ParentalPercentage	0.007914	0.559559
rs2281808	C	mTregCCR6+197-195-_LMI6_parentPerc__Index138	Memory Treg CCR6+CCR7-CCR5-_ParentalPercentage	0.00678171	0.604716
rs2165738	C	mTregCCR6+197-195-_LMI6_parentPerc__Index138	Memory Treg CCR6+CCR7-CCR5-_ParentalPercentage	-0.00736068	0.618319
rs2304256	C	mTregCCR6+197-195-_LMI6_parentPerc__Index138	Memory Treg CCR6+CCR7-CCR5-_ParentalPercentage	-0.00692912	0.618827
rs72727394	T	mTregCCR6+197-195-_LMI6_parentPerc__Index138	Memory Treg CCR6+CCR7-CCR5-_ParentalPercentage	-0.00706429	0.633297
rs689	T	mTregCCR6+197-195-_LMI6_parentPerc__Index138	Memory Treg CCR6+CCR7-CCR5-_ParentalPercentage	0.00760694	0.662447
rs12679857	A	mTregCCR6+197-195-_LMI6_parentPerc__Index138	Memory Treg CCR6+CCR7-CCR5-_ParentalPercentage	-0.00503041	0.70254
rs13415583	T	mTregCCR6+197-195-_LMI6_parentPerc__Index138	Memory Treg CCR6+CCR7-CCR5-_ParentalPercentage	-0.00472541	0.736739
rs16956936	C	mTregCCR6+197-195-_LMI6_parentPerc__Index138	Memory Treg CCR6+CCR7-CCR5-_ParentalPercentage	0.00651803	0.7386
rs10137082	C	mTregCCR6+197-195-_LMI6_parentPerc__Index138	Memory Treg CCR6+CCR7-CCR5-_ParentalPercentage	-0.00446446	0.748608
rs3024505	G	mTregCCR6+197-195-_LMI6_parentPerc__Index138	Memory Treg CCR6+CCR7-CCR5-_ParentalPercentage	-0.00375443	0.831377
rs4900384	G	mTregCCR6+197-195-_LMI6_parentPerc__Index138	Memory Treg CCR6+CCR7-CCR5-_ParentalPercentage	0.00276373	0.839753
rs1052553	A	mTregCCR6+197-195-_LMI6_parentPerc__Index138	Memory Treg CCR6+CCR7-CCR5-_ParentalPercentage	-0.00246777	0.868426
rs11203203	A	mTregCCR6+197-195-_LMI6_parentPerc__Index138	Memory Treg CCR6+CCR7-CCR5-_ParentalPercentage	-0.00194685	0.875986
rs4788084	C	mTregCCR6+197-195-_LMI6_parentPerc__Index138	Memory Treg CCR6+CCR7-CCR5-_ParentalPercentage	-0.00188312	0.879323
rs7804356	T	mTregCCR6+197-195-_LMI6_parentPerc__Index138	Memory Treg CCR6+CCR7-CCR5-_ParentalPercentage	0.00210999	0.883261
rs62447205	A	mTregCCR6+197-195-_LMI6_parentPerc__Index138	Memory Treg CCR6+CCR7-CCR5-_ParentalPercentage	-0.00187791	0.890816
rs3087243	G	mTregCCR6+197-195-_LMI6_parentPerc__Index138	Memory Treg CCR6+CCR7-CCR5-_ParentalPercentage	0.00161368	0.899006
rs12927355	C	mTregCCR6+197-195-_LMI6_parentPerc__Index138	Memory Treg CCR6+CCR7-CCR5-_ParentalPercentage	-0.00130505	0.920267
rs924043	C	mTregCCR6+197-195-_LMI6_parentPerc__Index138	Memory Treg CCR6+CCR7-CCR5-_ParentalPercentage	0.00171514	0.924224
rs1983853	C	mTregCCR6+197-195-_LMI6_parentPerc__Index138	Memory Treg CCR6+CCR7-CCR5-_ParentalPercentage	0.00163162	0.944689
rs9585056	C	mTregCCR6+197-195-_LMI6_parentPerc__Index138	Memory Treg CCR6+CCR7-CCR5-_ParentalPercentage	0.000861216	0.952746
rs2292239	T	mTregCCR6+197-195-_LMI6_parentPerc__Index138	Memory Treg CCR6+CCR7-CCR5-_ParentalPercentage	-0.000114961	0.99256
rs425105	T	mTregCCR6+197-195-_LMI6_parentPerc__Index138	Memory Treg CCR6+CCR7-CCR5-_ParentalPercentage	0.000150634	0.99309
rs11574435	C	mTregCCR6+197-195+_LMI6_grandparentPerc__Index116	Memory Treg CCR6+CCR7-CCR5+_GrandParentalPercentage	0.0853069	1.07755e-07
rs4763879	A	mTregCCR6+197-195+_LMI6_grandparentPerc__Index116	Memory Treg CCR6+CCR7-CCR5+_GrandParentalPercentage	0.0193438	0.0217852
rs947474	A	mTregCCR6+197-195+_LMI6_grandparentPerc__Index116	Memory Treg CCR6+CCR7-CCR5+_GrandParentalPercentage	-0.0213254	0.0366389
rs2269241	C	mTregCCR6+197-195+_LMI6_grandparentPerc__Index116	Memory Treg CCR6+CCR7-CCR5+_GrandParentalPercentage	0.0230917	0.0715321
rs229533	C	mTregCCR6+197-195+_LMI6_grandparentPerc__Index116	Memory Treg CCR6+CCR7-CCR5+_GrandParentalPercentage	0.0159475	0.0753846
rs17166496	G	mTregCCR6+197-195+_LMI6_grandparentPerc__Index116	Memory Treg CCR6+CCR7-CCR5+_GrandParentalPercentage	-0.0166258	0.0900702
rs6518350	A	mTregCCR6+197-195+_LMI6_grandparentPerc__Index116	Memory Treg CCR6+CCR7-CCR5+_GrandParentalPercentage	0.0207194	0.0911603
rs9388489	G	mTregCCR6+197-195+_LMI6_grandparentPerc__Index116	Memory Treg CCR6+CCR7-CCR5+_GrandParentalPercentage	-0.01349	0.104856
rs6547853	G	mTregCCR6+197-195+_LMI6_grandparentPerc__Index116	Memory Treg CCR6+CCR7-CCR5+_GrandParentalPercentage	0.0130395	0.12065
rs2292239	T	mTregCCR6+197-195+_LMI6_grandparentPerc__Index116	Memory Treg CCR6+CCR7-CCR5+_GrandParentalPercentage	-0.0127605	0.142356
rs10509540	T	mTregCCR6+197-195+_LMI6_grandparentPerc__Index116	Memory Treg CCR6+CCR7-CCR5+_GrandParentalPercentage	0.0125995	0.16277
rs6691977	C	mTregCCR6+197-195+_LMI6_grandparentPerc__Index116	Memory Treg CCR6+CCR7-CCR5+_GrandParentalPercentage	-0.0135715	0.197977
rs10517086	A	mTregCCR6+197-195+_LMI6_grandparentPerc__Index116	Memory Treg CCR6+CCR7-CCR5+_GrandParentalPercentage	0.0115958	0.198321
rs56994090	T	mTregCCR6+197-195+_LMI6_grandparentPerc__Index116	Memory Treg CCR6+CCR7-CCR5+_GrandParentalPercentage	0.0124519	0.237912
rs7804356	T	mTregCCR6+197-195+_LMI6_grandparentPerc__Index116	Memory Treg CCR6+CCR7-CCR5+_GrandParentalPercentage	-0.0115274	0.255995
rs3087243	G	mTregCCR6+197-195+_LMI6_grandparentPerc__Index116	Memory Treg CCR6+CCR7-CCR5+_GrandParentalPercentage	0.01018	0.256913
rs193778	G	mTregCCR6+197-195+_LMI6_grandparentPerc__Index116	Memory Treg CCR6+CCR7-CCR5+_GrandParentalPercentage	-0.0105103	0.265262
rs653178	C	mTregCCR6+197-195+_LMI6_grandparentPerc__Index116	Memory Treg CCR6+CCR7-CCR5+_GrandParentalPercentage	0.00837723	0.312081
rs924043	C	mTregCCR6+197-195+_LMI6_grandparentPerc__Index116	Memory Treg CCR6+CCR7-CCR5+_GrandParentalPercentage	-0.0125776	0.323506
rs2304256	C	mTregCCR6+197-195+_LMI6_grandparentPerc__Index116	Memory Treg CCR6+CCR7-CCR5+_GrandParentalPercentage	0.00892805	0.364443
rs7020673	G	mTregCCR6+197-195+_LMI6_grandparentPerc__Index116	Memory Treg CCR6+CCR7-CCR5+_GrandParentalPercentage	0.00757661	0.378118
rs72727394	T	mTregCCR6+197-195+_LMI6_grandparentPerc__Index116	Memory Treg CCR6+CCR7-CCR5+_GrandParentalPercentage	0.00909577	0.384827
rs9585056	C	mTregCCR6+197-195+_LMI6_grandparentPerc__Index116	Memory Treg CCR6+CCR7-CCR5+_GrandParentalPercentage	0.00868756	0.397628
rs10786436	T	mTregCCR6+197-195+_LMI6_grandparentPerc__Index116	Memory Treg CCR6+CCR7-CCR5+_GrandParentalPercentage	-0.00799322	0.404526
rs2165738	C	mTregCCR6+197-195+_LMI6_grandparentPerc__Index116	Memory Treg CCR6+CCR7-CCR5+_GrandParentalPercentage	0.00861752	0.409307
rs5753037	T	mTregCCR6+197-195+_LMI6_grandparentPerc__Index116	Memory Treg CCR6+CCR7-CCR5+_GrandParentalPercentage	0.00735752	0.411487
rs4788084	C	mTregCCR6+197-195+_LMI6_grandparentPerc__Index116	Memory Treg CCR6+CCR7-CCR5+_GrandParentalPercentage	0.00718152	0.412643
rs478222	A	mTregCCR6+197-195+_LMI6_grandparentPerc__Index116	Memory Treg CCR6+CCR7-CCR5+_GrandParentalPercentage	-0.00639026	0.428226
rs4900384	G	mTregCCR6+197-195+_LMI6_grandparentPerc__Index116	Memory Treg CCR6+CCR7-CCR5+_GrandParentalPercentage	0.00746947	0.439418
rs9272346	G	mTregCCR6+197-195+_LMI6_grandparentPerc__Index116	Memory Treg CCR6+CCR7-CCR5+_GrandParentalPercentage	-0.00885479	0.448712
rs11258747	T	mTregCCR6+197-195+_LMI6_grandparentPerc__Index116	Memory Treg CCR6+CCR7-CCR5+_GrandParentalPercentage	-0.00733356	0.453316
rs1465788	C	mTregCCR6+197-195+_LMI6_grandparentPerc__Index116	Memory Treg CCR6+CCR7-CCR5+_GrandParentalPercentage	-0.00720426	0.468728
rs1893217	G	mTregCCR6+197-195+_LMI6_grandparentPerc__Index116	Memory Treg CCR6+CCR7-CCR5+_GrandParentalPercentage	0.00735654	0.491483
rs7202877	G	mTregCCR6+197-195+_LMI6_grandparentPerc__Index116	Memory Treg CCR6+CCR7-CCR5+_GrandParentalPercentage	-0.00912592	0.49789
rs2290400	C	mTregCCR6+197-195+_LMI6_grandparentPerc__Index116	Memory Treg CCR6+CCR7-CCR5+_GrandParentalPercentage	0.00576487	0.534042
rs689	T	mTregCCR6+197-195+_LMI6_grandparentPerc__Index116	Memory Treg CCR6+CCR7-CCR5+_GrandParentalPercentage	-0.00717528	0.560392
rs3825932	T	mTregCCR6+197-195+_LMI6_grandparentPerc__Index116	Memory Treg CCR6+CCR7-CCR5+_GrandParentalPercentage	0.00512643	0.573348
rs10795791	G	mTregCCR6+197-195+_LMI6_grandparentPerc__Index116	Memory Treg CCR6+CCR7-CCR5+_GrandParentalPercentage	0.00489956	0.587545
rs4849135	G	mTregCCR6+197-195+_LMI6_grandparentPerc__Index116	Memory Treg CCR6+CCR7-CCR5+_GrandParentalPercentage	0.00505991	0.600165
rs539514	T	mTregCCR6+197-195+_LMI6_grandparentPerc__Index116	Memory Treg CCR6+CCR7-CCR5+_GrandParentalPercentage	-0.00424825	0.623368
rs2476601	A	mTregCCR6+197-195+_LMI6_grandparentPerc__Index116	Memory Treg CCR6+CCR7-CCR5+_GrandParentalPercentage	-0.00476828	0.666572
rs1983853	C	mTregCCR6+197-195+_LMI6_grandparentPerc__Index116	Memory Treg CCR6+CCR7-CCR5+_GrandParentalPercentage	-0.00653504	0.694369
rs11954020	G	mTregCCR6+197-195+_LMI6_grandparentPerc__Index116	Memory Treg CCR6+CCR7-CCR5+_GrandParentalPercentage	0.00329491	0.70329
rs425105	T	mTregCCR6+197-195+_LMI6_grandparentPerc__Index116	Memory Treg CCR6+CCR7-CCR5+_GrandParentalPercentage	-0.00458664	0.709218
rs16956936	C	mTregCCR6+197-195+_LMI6_grandparentPerc__Index116	Memory Treg CCR6+CCR7-CCR5+_GrandParentalPercentage	-0.00471001	0.733157
rs10137082	C	mTregCCR6+197-195+_LMI6_grandparentPerc__Index116	Memory Treg CCR6+CCR7-CCR5+_GrandParentalPercentage	-0.00314114	0.749887
rs12444268	A	mTregCCR6+197-195+_LMI6_grandparentPerc__Index116	Memory Treg CCR6+CCR7-CCR5+_GrandParentalPercentage	-0.00360706	0.751786
rs550448	A	mTregCCR6+197-195+_LMI6_grandparentPerc__Index116	Memory Treg CCR6+CCR7-CCR5+_GrandParentalPercentage	0.00429146	0.752931
rs11203203	A	mTregCCR6+197-195+_LMI6_grandparentPerc__Index116	Memory Treg CCR6+CCR7-CCR5+_GrandParentalPercentage	0.0027604	0.754382
rs1615504	T	mTregCCR6+197-195+_LMI6_grandparentPerc__Index116	Memory Treg CCR6+CCR7-CCR5+_GrandParentalPercentage	0.00280941	0.765855
rs62447205	A	mTregCCR6+197-195+_LMI6_grandparentPerc__Index116	Memory Treg CCR6+CCR7-CCR5+_GrandParentalPercentage	-0.00253406	0.793398
rs72928038	A	mTregCCR6+197-195+_LMI6_grandparentPerc__Index116	Memory Treg CCR6+CCR7-CCR5+_GrandParentalPercentage	0.00300907	0.800243
rs13415583	T	mTregCCR6+197-195+_LMI6_grandparentPerc__Index116	Memory Treg CCR6+CCR7-CCR5+_GrandParentalPercentage	-0.00234152	0.813824
rs12927355	C	mTregCCR6+197-195+_LMI6_grandparentPerc__Index116	Memory Treg CCR6+CCR7-CCR5+_GrandParentalPercentage	-0.00210024	0.819833
rs4505848	G	mTregCCR6+197-195+_LMI6_grandparentPerc__Index116	Memory Treg CCR6+CCR7-CCR5+_GrandParentalPercentage	0.00184395	0.827129
rs3024505	G	mTregCCR6+197-195+_LMI6_grandparentPerc__Index116	Memory Treg CCR6+CCR7-CCR5+_GrandParentalPercentage	-0.00222219	0.858579
rs1990760	T	mTregCCR6+197-195+_LMI6_grandparentPerc__Index116	Memory Treg CCR6+CCR7-CCR5+_GrandParentalPercentage	0.00099323	0.913604
rs1534422	G	mTregCCR6+197-195+_LMI6_grandparentPerc__Index116	Memory Treg CCR6+CCR7-CCR5+_GrandParentalPercentage	-0.00097896	0.917105
rs2281808	C	mTregCCR6+197-195+_LMI6_grandparentPerc__Index116	Memory Treg CCR6+CCR7-CCR5+_GrandParentalPercentage	-0.000514096	0.955773
rs12679857	A	mTregCCR6+197-195+_LMI6_grandparentPerc__Index116	Memory Treg CCR6+CCR7-CCR5+_GrandParentalPercentage	-0.000430908	0.963117
rs1052553	A	mTregCCR6+197-195+_LMI6_grandparentPerc__Index116	Memory Treg CCR6+CCR7-CCR5+_GrandParentalPercentage	-0.000468643	0.964525
rs516246	T	mTregCCR6+197-195+_LMI6_grandparentPerc__Index116	Memory Treg CCR6+CCR7-CCR5+_GrandParentalPercentage	0.000248861	0.976119
rs2611215	A	mTregCCR6+197-195+_LMI6_grandparentPerc__Index116	Memory Treg CCR6+CCR7-CCR5+_GrandParentalPercentage	-1.14427e-05	0.999149
rs11574435	C	mTregCCR6+197-195+_LMI6_parentPerc__Index138	Memory Treg CCR6+CCR7-CCR5+_ParentalPercentage	0.113511	2.11071e-08
rs4763879	A	mTregCCR6+197-195+_LMI6_parentPerc__Index138	Memory Treg CCR6+CCR7-CCR5+_ParentalPercentage	0.0267788	0.0120536
rs2269241	C	mTregCCR6+197-195+_LMI6_parentPerc__Index138	Memory Treg CCR6+CCR7-CCR5+_ParentalPercentage	0.0398952	0.0136412
rs947474	A	mTregCCR6+197-195+_LMI6_parentPerc__Index138	Memory Treg CCR6+CCR7-CCR5+_ParentalPercentage	-0.0248812	0.0544191
rs229533	C	mTregCCR6+197-195+_LMI6_parentPerc__Index138	Memory Treg CCR6+CCR7-CCR5+_ParentalPercentage	0.0215142	0.0581052
rs6547853	G	mTregCCR6+197-195+_LMI6_parentPerc__Index138	Memory Treg CCR6+CCR7-CCR5+_ParentalPercentage	0.0176089	0.0978289
rs17166496	G	mTregCCR6+197-195+_LMI6_parentPerc__Index138	Memory Treg CCR6+CCR7-CCR5+_ParentalPercentage	-0.0201765	0.104456
rs6518350	A	mTregCCR6+197-195+_LMI6_parentPerc__Index138	Memory Treg CCR6+CCR7-CCR5+_ParentalPercentage	0.0211197	0.174505
rs10509540	T	mTregCCR6+197-195+_LMI6_parentPerc__Index138	Memory Treg CCR6+CCR7-CCR5+_ParentalPercentage	0.0152014	0.18374
rs653178	C	mTregCCR6+197-195+_LMI6_parentPerc__Index138	Memory Treg CCR6+CCR7-CCR5+_ParentalPercentage	0.0137003	0.191442
rs2292239	T	mTregCCR6+197-195+_LMI6_parentPerc__Index138	Memory Treg CCR6+CCR7-CCR5+_ParentalPercentage	-0.0130469	0.236721
rs2290400	C	mTregCCR6+197-195+_LMI6_parentPerc__Index138	Memory Treg CCR6+CCR7-CCR5+_ParentalPercentage	0.0132655	0.258063
rs924043	C	mTregCCR6+197-195+_LMI6_parentPerc__Index138	Memory Treg CCR6+CCR7-CCR5+_ParentalPercentage	-0.0182369	0.258208
rs56994090	T	mTregCCR6+197-195+_LMI6_parentPerc__Index138	Memory Treg CCR6+CCR7-CCR5+_ParentalPercentage	0.0147117	0.271033
rs9388489	G	mTregCCR6+197-195+_LMI6_parentPerc__Index138	Memory Treg CCR6+CCR7-CCR5+_ParentalPercentage	-0.01158	0.27254
rs1893217	G	mTregCCR6+197-195+_LMI6_parentPerc__Index138	Memory Treg CCR6+CCR7-CCR5+_ParentalPercentage	0.0142778	0.291427
rs689	T	mTregCCR6+197-195+_LMI6_parentPerc__Index138	Memory Treg CCR6+CCR7-CCR5+_ParentalPercentage	-0.0161509	0.300347
rs3087243	G	mTregCCR6+197-195+_LMI6_parentPerc__Index138	Memory Treg CCR6+CCR7-CCR5+_ParentalPercentage	0.0116377	0.306319
rs7804356	T	mTregCCR6+197-195+_LMI6_parentPerc__Index138	Memory Treg CCR6+CCR7-CCR5+_ParentalPercentage	-0.0130621	0.309669
rs4788084	C	mTregCCR6+197-195+_LMI6_parentPerc__Index138	Memory Treg CCR6+CCR7-CCR5+_ParentalPercentage	0.0112673	0.309983
rs6691977	C	mTregCCR6+197-195+_LMI6_parentPerc__Index138	Memory Treg CCR6+CCR7-CCR5+_ParentalPercentage	-0.0126167	0.345167
rs4900384	G	mTregCCR6+197-195+_LMI6_parentPerc__Index138	Memory Treg CCR6+CCR7-CCR5+_ParentalPercentage	0.00973361	0.426313
rs9585056	C	mTregCCR6+197-195+_LMI6_parentPerc__Index138	Memory Treg CCR6+CCR7-CCR5+_ParentalPercentage	0.0097636	0.453005
rs10517086	A	mTregCCR6+197-195+_LMI6_parentPerc__Index138	Memory Treg CCR6+CCR7-CCR5+_ParentalPercentage	0.00852239	0.456007
rs3024505	G	mTregCCR6+197-195+_LMI6_parentPerc__Index138	Memory Treg CCR6+CCR7-CCR5+_ParentalPercentage	-0.0114482	0.468335
rs2304256	C	mTregCCR6+197-195+_LMI6_parentPerc__Index138	Memory Treg CCR6+CCR7-CCR5+_ParentalPercentage	0.00829526	0.506056
rs10786436	T	mTregCCR6+197-195+_LMI6_parentPerc__Index138	Memory Treg CCR6+CCR7-CCR5+_ParentalPercentage	-0.00798656	0.510945
rs10795791	G	mTregCCR6+197-195+_LMI6_parentPerc__Index138	Memory Treg CCR6+CCR7-CCR5+_ParentalPercentage	0.00746436	0.51407
rs9272346	G	mTregCCR6+197-195+_LMI6_parentPerc__Index138	Memory Treg CCR6+CCR7-CCR5+_ParentalPercentage	-0.00941609	0.52484
rs11954020	G	mTregCCR6+197-195+_LMI6_parentPerc__Index138	Memory Treg CCR6+CCR7-CCR5+_ParentalPercentage	0.0065731	0.548462
rs539514	T	mTregCCR6+197-195+_LMI6_parentPerc__Index138	Memory Treg CCR6+CCR7-CCR5+_ParentalPercentage	-0.00636606	0.561188
rs7020673	G	mTregCCR6+197-195+_LMI6_parentPerc__Index138	Memory Treg CCR6+CCR7-CCR5+_ParentalPercentage	0.00629859	0.563144
rs72727394	T	mTregCCR6+197-195+_LMI6_parentPerc__Index138	Memory Treg CCR6+CCR7-CCR5+_ParentalPercentage	0.00755797	0.568792
rs1465788	C	mTregCCR6+197-195+_LMI6_parentPerc__Index138	Memory Treg CCR6+CCR7-CCR5+_ParentalPercentage	-0.00693768	0.581813
rs1983853	C	mTregCCR6+197-195+_LMI6_parentPerc__Index138	Memory Treg CCR6+CCR7-CCR5+_ParentalPercentage	-0.0114817	0.585648
rs478222	A	mTregCCR6+197-195+_LMI6_parentPerc__Index138	Memory Treg CCR6+CCR7-CCR5+_ParentalPercentage	-0.00544118	0.59447
rs2611215	A	mTregCCR6+197-195+_LMI6_parentPerc__Index138	Memory Treg CCR6+CCR7-CCR5+_ParentalPercentage	0.0069436	0.609049
rs2165738	C	mTregCCR6+197-195+_LMI6_parentPerc__Index138	Memory Treg CCR6+CCR7-CCR5+_ParentalPercentage	0.00634567	0.631621
rs1615504	T	mTregCCR6+197-195+_LMI6_parentPerc__Index138	Memory Treg CCR6+CCR7-CCR5+_ParentalPercentage	0.00551704	0.644227
rs12679857	A	mTregCCR6+197-195+_LMI6_parentPerc__Index138	Memory Treg CCR6+CCR7-CCR5+_ParentalPercentage	-0.00525436	0.65611
rs2476601	A	mTregCCR6+197-195+_LMI6_parentPerc__Index138	Memory Treg CCR6+CCR7-CCR5+_ParentalPercentage	-0.00615072	0.660804
rs62447205	A	mTregCCR6+197-195+_LMI6_parentPerc__Index138	Memory Treg CCR6+CCR7-CCR5+_ParentalPercentage	0.00527182	0.667022
rs193778	G	mTregCCR6+197-195+_LMI6_parentPerc__Index138	Memory Treg CCR6+CCR7-CCR5+_ParentalPercentage	-0.00477904	0.689587
rs2281808	C	mTregCCR6+197-195+_LMI6_parentPerc__Index138	Memory Treg CCR6+CCR7-CCR5+_ParentalPercentage	-0.00467977	0.690142
rs16956936	C	mTregCCR6+197-195+_LMI6_parentPerc__Index138	Memory Treg CCR6+CCR7-CCR5+_ParentalPercentage	-0.00634321	0.716966
rs12927355	C	mTregCCR6+197-195+_LMI6_parentPerc__Index138	Memory Treg CCR6+CCR7-CCR5+_ParentalPercentage	0.00393446	0.736197
rs11258747	T	mTregCCR6+197-195+_LMI6_parentPerc__Index138	Memory Treg CCR6+CCR7-CCR5+_ParentalPercentage	-0.00415594	0.737367
rs1534422	G	mTregCCR6+197-195+_LMI6_parentPerc__Index138	Memory Treg CCR6+CCR7-CCR5+_ParentalPercentage	-0.00387126	0.745185
rs13415583	T	mTregCCR6+197-195+_LMI6_parentPerc__Index138	Memory Treg CCR6+CCR7-CCR5+_ParentalPercentage	-0.00398999	0.751361
rs516246	T	mTregCCR6+197-195+_LMI6_parentPerc__Index138	Memory Treg CCR6+CCR7-CCR5+_ParentalPercentage	0.00305616	0.771608
rs10137082	C	mTregCCR6+197-195+_LMI6_parentPerc__Index138	Memory Treg CCR6+CCR7-CCR5+_ParentalPercentage	0.00320062	0.797605
rs1052553	A	mTregCCR6+197-195+_LMI6_parentPerc__Index138	Memory Treg CCR6+CCR7-CCR5+_ParentalPercentage	-0.00276423	0.835907
rs11203203	A	mTregCCR6+197-195+_LMI6_parentPerc__Index138	Memory Treg CCR6+CCR7-CCR5+_ParentalPercentage	0.00222985	0.841851
rs7202877	G	mTregCCR6+197-195+_LMI6_parentPerc__Index138	Memory Treg CCR6+CCR7-CCR5+_ParentalPercentage	0.00316505	0.852832
rs1990760	T	mTregCCR6+197-195+_LMI6_parentPerc__Index138	Memory Treg CCR6+CCR7-CCR5+_ParentalPercentage	0.00201535	0.862013
rs5753037	T	mTregCCR6+197-195+_LMI6_parentPerc__Index138	Memory Treg CCR6+CCR7-CCR5+_ParentalPercentage	0.00196337	0.862731
rs3825932	T	mTregCCR6+197-195+_LMI6_parentPerc__Index138	Memory Treg CCR6+CCR7-CCR5+_ParentalPercentage	-0.00193751	0.8666
rs425105	T	mTregCCR6+197-195+_LMI6_parentPerc__Index138	Memory Treg CCR6+CCR7-CCR5+_ParentalPercentage	0.00233746	0.880747
rs550448	A	mTregCCR6+197-195+_LMI6_parentPerc__Index138	Memory Treg CCR6+CCR7-CCR5+_ParentalPercentage	0.001911	0.911888
rs12444268	A	mTregCCR6+197-195+_LMI6_parentPerc__Index138	Memory Treg CCR6+CCR7-CCR5+_ParentalPercentage	0.00132243	0.927063
rs4849135	G	mTregCCR6+197-195+_LMI6_parentPerc__Index138	Memory Treg CCR6+CCR7-CCR5+_ParentalPercentage	-0.000870721	0.943245
rs4505848	G	mTregCCR6+197-195+_LMI6_parentPerc__Index138	Memory Treg CCR6+CCR7-CCR5+_ParentalPercentage	-0.000582945	0.956532
rs72928038	A	mTregCCR6+197-195+_LMI6_parentPerc__Index138	Memory Treg CCR6+CCR7-CCR5+_ParentalPercentage	-0.000252149	0.986645
rs1893217	G	mTregCCR6+197+195-_LMI6_grandparentPerc__Index116	Memory Treg CCR6+CCR7+CCR5-_GrandParentalPercentage	-0.0163404	0.00684977
rs2476601	A	mTregCCR6+197+195-_LMI6_grandparentPerc__Index116	Memory Treg CCR6+CCR7+CCR5-_GrandParentalPercentage	0.0137805	0.027974
rs3024505	G	mTregCCR6+197+195-_LMI6_grandparentPerc__Index116	Memory Treg CCR6+CCR7+CCR5-_GrandParentalPercentage	0.0143948	0.0417704
rs478222	A	mTregCCR6+197+195-_LMI6_grandparentPerc__Index116	Memory Treg CCR6+CCR7+CCR5-_GrandParentalPercentage	-0.00920424	0.0443321
rs6547853	G	mTregCCR6+197+195-_LMI6_grandparentPerc__Index116	Memory Treg CCR6+CCR7+CCR5-_GrandParentalPercentage	-0.00952391	0.0462316
rs11574435	C	mTregCCR6+197+195-_LMI6_grandparentPerc__Index116	Memory Treg CCR6+CCR7+CCR5-_GrandParentalPercentage	-0.0184794	0.0497717
rs550448	A	mTregCCR6+197+195-_LMI6_grandparentPerc__Index116	Memory Treg CCR6+CCR7+CCR5-_GrandParentalPercentage	0.0141768	0.0669231
rs12444268	A	mTregCCR6+197+195-_LMI6_grandparentPerc__Index116	Memory Treg CCR6+CCR7+CCR5-_GrandParentalPercentage	0.011785	0.06866
rs4763879	A	mTregCCR6+197+195-_LMI6_grandparentPerc__Index116	Memory Treg CCR6+CCR7+CCR5-_GrandParentalPercentage	-0.00811926	0.0919899
rs4849135	G	mTregCCR6+197+195-_LMI6_grandparentPerc__Index116	Memory Treg CCR6+CCR7+CCR5-_GrandParentalPercentage	0.00901465	0.100231
rs2269241	C	mTregCCR6+197+195-_LMI6_grandparentPerc__Index116	Memory Treg CCR6+CCR7+CCR5-_GrandParentalPercentage	-0.0118452	0.104987
rs193778	G	mTregCCR6+197+195-_LMI6_grandparentPerc__Index116	Memory Treg CCR6+CCR7+CCR5-_GrandParentalPercentage	0.00831294	0.121485
rs11258747	T	mTregCCR6+197+195-_LMI6_grandparentPerc__Index116	Memory Treg CCR6+CCR7+CCR5-_GrandParentalPercentage	-0.00826624	0.137165
rs7020673	G	mTregCCR6+197+195-_LMI6_grandparentPerc__Index116	Memory Treg CCR6+CCR7+CCR5-_GrandParentalPercentage	-0.00719472	0.141202
rs1990760	T	mTregCCR6+197+195-_LMI6_grandparentPerc__Index116	Memory Treg CCR6+CCR7+CCR5-_GrandParentalPercentage	0.00757658	0.14534
rs56994090	T	mTregCCR6+197+195-_LMI6_grandparentPerc__Index116	Memory Treg CCR6+CCR7+CCR5-_GrandParentalPercentage	0.00871584	0.146753
rs17166496	G	mTregCCR6+197+195-_LMI6_grandparentPerc__Index116	Memory Treg CCR6+CCR7+CCR5-_GrandParentalPercentage	0.00770682	0.168407
rs11954020	G	mTregCCR6+197+195-_LMI6_grandparentPerc__Index116	Memory Treg CCR6+CCR7+CCR5-_GrandParentalPercentage	-0.00670886	0.1726
rs924043	C	mTregCCR6+197+195-_LMI6_grandparentPerc__Index116	Memory Treg CCR6+CCR7+CCR5-_GrandParentalPercentage	0.00880186	0.225021
rs4788084	C	mTregCCR6+197+195-_LMI6_grandparentPerc__Index116	Memory Treg CCR6+CCR7+CCR5-_GrandParentalPercentage	-0.00596515	0.23194
rs1534422	G	mTregCCR6+197+195-_LMI6_grandparentPerc__Index116	Memory Treg CCR6+CCR7+CCR5-_GrandParentalPercentage	-0.00621619	0.245332
rs9585056	C	mTregCCR6+197+195-_LMI6_grandparentPerc__Index116	Memory Treg CCR6+CCR7+CCR5-_GrandParentalPercentage	-0.00670911	0.251267
rs11203203	A	mTregCCR6+197+195-_LMI6_grandparentPerc__Index116	Memory Treg CCR6+CCR7+CCR5-_GrandParentalPercentage	-0.00524735	0.296003
rs4505848	G	mTregCCR6+197+195-_LMI6_grandparentPerc__Index116	Memory Treg CCR6+CCR7+CCR5-_GrandParentalPercentage	-0.00490343	0.307529
rs947474	A	mTregCCR6+197+195-_LMI6_grandparentPerc__Index116	Memory Treg CCR6+CCR7+CCR5-_GrandParentalPercentage	0.00566033	0.332319
rs2292239	T	mTregCCR6+197+195-_LMI6_grandparentPerc__Index116	Memory Treg CCR6+CCR7+CCR5-_GrandParentalPercentage	0.00472935	0.340673
rs5753037	T	mTregCCR6+197+195-_LMI6_grandparentPerc__Index116	Memory Treg CCR6+CCR7+CCR5-_GrandParentalPercentage	-0.00470271	0.356803
rs10137082	C	mTregCCR6+197+195-_LMI6_grandparentPerc__Index116	Memory Treg CCR6+CCR7+CCR5-_GrandParentalPercentage	-0.00502038	0.370809
rs10517086	A	mTregCCR6+197+195-_LMI6_grandparentPerc__Index116	Memory Treg CCR6+CCR7+CCR5-_GrandParentalPercentage	0.00457814	0.373257
rs4900384	G	mTregCCR6+197+195-_LMI6_grandparentPerc__Index116	Memory Treg CCR6+CCR7+CCR5-_GrandParentalPercentage	-0.00484431	0.378734
rs425105	T	mTregCCR6+197+195-_LMI6_grandparentPerc__Index116	Memory Treg CCR6+CCR7+CCR5-_GrandParentalPercentage	-0.00602956	0.38925
rs10795791	G	mTregCCR6+197+195-_LMI6_grandparentPerc__Index116	Memory Treg CCR6+CCR7+CCR5-_GrandParentalPercentage	0.00424405	0.4094
rs62447205	A	mTregCCR6+197+195-_LMI6_grandparentPerc__Index116	Memory Treg CCR6+CCR7+CCR5-_GrandParentalPercentage	-0.00451702	0.412259
rs2611215	A	mTregCCR6+197+195-_LMI6_grandparentPerc__Index116	Memory Treg CCR6+CCR7+CCR5-_GrandParentalPercentage	0.00489931	0.422254
rs689	T	mTregCCR6+197+195-_LMI6_grandparentPerc__Index116	Memory Treg CCR6+CCR7+CCR5-_GrandParentalPercentage	0.00503905	0.472881
rs12679857	A	mTregCCR6+197+195-_LMI6_grandparentPerc__Index116	Memory Treg CCR6+CCR7+CCR5-_GrandParentalPercentage	0.00365835	0.490572
rs7804356	T	mTregCCR6+197+195-_LMI6_grandparentPerc__Index116	Memory Treg CCR6+CCR7+CCR5-_GrandParentalPercentage	0.00385274	0.505659
rs2290400	C	mTregCCR6+197+195-_LMI6_grandparentPerc__Index116	Memory Treg CCR6+CCR7+CCR5-_GrandParentalPercentage	-0.00336991	0.523486
rs3087243	G	mTregCCR6+197+195-_LMI6_grandparentPerc__Index116	Memory Treg CCR6+CCR7+CCR5-_GrandParentalPercentage	-0.00318847	0.533601
rs13415583	T	mTregCCR6+197+195-_LMI6_grandparentPerc__Index116	Memory Treg CCR6+CCR7+CCR5-_GrandParentalPercentage	0.00346962	0.540103
rs72928038	A	mTregCCR6+197+195-_LMI6_grandparentPerc__Index116	Memory Treg CCR6+CCR7+CCR5-_GrandParentalPercentage	-0.00409323	0.545644
rs9388489	G	mTregCCR6+197+195-_LMI6_grandparentPerc__Index116	Memory Treg CCR6+CCR7+CCR5-_GrandParentalPercentage	0.00285212	0.548433
rs1052553	A	mTregCCR6+197+195-_LMI6_grandparentPerc__Index116	Memory Treg CCR6+CCR7+CCR5-_GrandParentalPercentage	0.00333152	0.578826
rs1615504	T	mTregCCR6+197+195-_LMI6_grandparentPerc__Index116	Memory Treg CCR6+CCR7+CCR5-_GrandParentalPercentage	0.00264722	0.622318
rs6691977	C	mTregCCR6+197+195-_LMI6_grandparentPerc__Index116	Memory Treg CCR6+CCR7+CCR5-_GrandParentalPercentage	0.00285331	0.635371
rs229533	C	mTregCCR6+197+195-_LMI6_grandparentPerc__Index116	Memory Treg CCR6+CCR7+CCR5-_GrandParentalPercentage	-0.00222703	0.664125
rs2165738	C	mTregCCR6+197+195-_LMI6_grandparentPerc__Index116	Memory Treg CCR6+CCR7+CCR5-_GrandParentalPercentage	-0.00250483	0.674005
rs7202877	G	mTregCCR6+197+195-_LMI6_grandparentPerc__Index116	Memory Treg CCR6+CCR7+CCR5-_GrandParentalPercentage	-0.00319996	0.676696
rs6518350	A	mTregCCR6+197+195-_LMI6_grandparentPerc__Index116	Memory Treg CCR6+CCR7+CCR5-_GrandParentalPercentage	-0.00252821	0.718416
rs72727394	T	mTregCCR6+197+195-_LMI6_grandparentPerc__Index116	Memory Treg CCR6+CCR7+CCR5-_GrandParentalPercentage	-0.00208358	0.727008
rs1465788	C	mTregCCR6+197+195-_LMI6_grandparentPerc__Index116	Memory Treg CCR6+CCR7+CCR5-_GrandParentalPercentage	0.00165208	0.770708
rs10509540	T	mTregCCR6+197+195-_LMI6_grandparentPerc__Index116	Memory Treg CCR6+CCR7+CCR5-_GrandParentalPercentage	-0.00136558	0.791083
rs9272346	G	mTregCCR6+197+195-_LMI6_grandparentPerc__Index116	Memory Treg CCR6+CCR7+CCR5-_GrandParentalPercentage	0.00174242	0.793735
rs516246	T	mTregCCR6+197+195-_LMI6_grandparentPerc__Index116	Memory Treg CCR6+CCR7+CCR5-_GrandParentalPercentage	0.00107054	0.821193
rs653178	C	mTregCCR6+197+195-_LMI6_grandparentPerc__Index116	Memory Treg CCR6+CCR7+CCR5-_GrandParentalPercentage	-0.00102012	0.829158
rs3825932	T	mTregCCR6+197+195-_LMI6_grandparentPerc__Index116	Memory Treg CCR6+CCR7+CCR5-_GrandParentalPercentage	0.00107128	0.836432
rs2304256	C	mTregCCR6+197+195-_LMI6_grandparentPerc__Index116	Memory Treg CCR6+CCR7+CCR5-_GrandParentalPercentage	0.000934461	0.867815
rs16956936	C	mTregCCR6+197+195-_LMI6_grandparentPerc__Index116	Memory Treg CCR6+CCR7+CCR5-_GrandParentalPercentage	0.00111664	0.887209
rs539514	T	mTregCCR6+197+195-_LMI6_grandparentPerc__Index116	Memory Treg CCR6+CCR7+CCR5-_GrandParentalPercentage	-0.000689166	0.888836
rs1983853	C	mTregCCR6+197+195-_LMI6_grandparentPerc__Index116	Memory Treg CCR6+CCR7+CCR5-_GrandParentalPercentage	-0.00118569	0.900446
rs2281808	C	mTregCCR6+197+195-_LMI6_grandparentPerc__Index116	Memory Treg CCR6+CCR7+CCR5-_GrandParentalPercentage	0.000574586	0.913372
rs10786436	T	mTregCCR6+197+195-_LMI6_grandparentPerc__Index116	Memory Treg CCR6+CCR7+CCR5-_GrandParentalPercentage	-0.000372683	0.945665
rs12927355	C	mTregCCR6+197+195-_LMI6_grandparentPerc__Index116	Memory Treg CCR6+CCR7+CCR5-_GrandParentalPercentage	-0.000318726	0.951632
rs1893217	G	mTregCCR6+197+195-_LMI6_parentPerc__Index138	Memory Treg CCR6+CCR7+CCR5-_ParentalPercentage	-0.0198915	0.0116806
rs2476601	A	mTregCCR6+197+195-_LMI6_parentPerc__Index138	Memory Treg CCR6+CCR7+CCR5-_ParentalPercentage	0.019024	0.019888
rs6547853	G	mTregCCR6+197+195-_LMI6_parentPerc__Index138	Memory Treg CCR6+CCR7+CCR5-_ParentalPercentage	-0.0131208	0.0350941
rs11574435	C	mTregCCR6+197+195-_LMI6_parentPerc__Index138	Memory Treg CCR6+CCR7+CCR5-_ParentalPercentage	-0.0254036	0.0384936
rs12444268	A	mTregCCR6+197+195-_LMI6_parentPerc__Index138	Memory Treg CCR6+CCR7+CCR5-_ParentalPercentage	0.0166328	0.0485999
rs3024505	G	mTregCCR6+197+195-_LMI6_parentPerc__Index138	Memory Treg CCR6+CCR7+CCR5-_ParentalPercentage	0.0176703	0.0554256
rs7020673	G	mTregCCR6+197+195-_LMI6_parentPerc__Index138	Memory Treg CCR6+CCR7+CCR5-_ParentalPercentage	-0.0119567	0.0603284
rs4763879	A	mTregCCR6+197+195-_LMI6_parentPerc__Index138	Memory Treg CCR6+CCR7+CCR5-_ParentalPercentage	-0.0117083	0.0621842
rs193778	G	mTregCCR6+197+195-_LMI6_parentPerc__Index138	Memory Treg CCR6+CCR7+CCR5-_ParentalPercentage	0.0127488	0.0682344
rs478222	A	mTregCCR6+197+195-_LMI6_parentPerc__Index138	Memory Treg CCR6+CCR7+CCR5-_ParentalPercentage	-0.0102629	0.0859076
rs550448	A	mTregCCR6+197+195-_LMI6_parentPerc__Index138	Memory Treg CCR6+CCR7+CCR5-_ParentalPercentage	0.0172841	0.0868422
rs17166496	G	mTregCCR6+197+195-_LMI6_parentPerc__Index138	Memory Treg CCR6+CCR7+CCR5-_ParentalPercentage	0.0120097	0.0994047
rs2269241	C	mTregCCR6+197+195-_LMI6_parentPerc__Index138	Memory Treg CCR6+CCR7+CCR5-_ParentalPercentage	-0.0147678	0.121223
rs1534422	G	mTregCCR6+197+195-_LMI6_parentPerc__Index138	Memory Treg CCR6+CCR7+CCR5-_ParentalPercentage	-0.0106622	0.12599
rs1990760	T	mTregCCR6+197+195-_LMI6_parentPerc__Index138	Memory Treg CCR6+CCR7+CCR5-_ParentalPercentage	0.00975881	0.150322
rs5753037	T	mTregCCR6+197+195-_LMI6_parentPerc__Index138	Memory Treg CCR6+CCR7+CCR5-_ParentalPercentage	-0.00948883	0.153284
rs11954020	G	mTregCCR6+197+195-_LMI6_parentPerc__Index138	Memory Treg CCR6+CCR7+CCR5-_ParentalPercentage	-0.00899997	0.160485
rs56994090	T	mTregCCR6+197+195-_LMI6_parentPerc__Index138	Memory Treg CCR6+CCR7+CCR5-_ParentalPercentage	0.010627	0.174938
rs947474	A	mTregCCR6+197+195-_LMI6_parentPerc__Index138	Memory Treg CCR6+CCR7+CCR5-_ParentalPercentage	0.0102746	0.176675
rs2292239	T	mTregCCR6+197+195-_LMI6_parentPerc__Index138	Memory Treg CCR6+CCR7+CCR5-_ParentalPercentage	0.00872706	0.177023
rs4505848	G	mTregCCR6+197+195-_LMI6_parentPerc__Index138	Memory Treg CCR6+CCR7+CCR5-_ParentalPercentage	-0.00816663	0.192076
rs11258747	T	mTregCCR6+197+195-_LMI6_parentPerc__Index138	Memory Treg CCR6+CCR7+CCR5-_ParentalPercentage	-0.00887197	0.221524
rs924043	C	mTregCCR6+197+195-_LMI6_parentPerc__Index138	Memory Treg CCR6+CCR7+CCR5-_ParentalPercentage	0.0114413	0.226456
rs11203203	A	mTregCCR6+197+195-_LMI6_parentPerc__Index138	Memory Treg CCR6+CCR7+CCR5-_ParentalPercentage	-0.007848	0.230444
rs9585056	C	mTregCCR6+197+195-_LMI6_parentPerc__Index138	Memory Treg CCR6+CCR7+CCR5-_ParentalPercentage	-0.00891021	0.24255
rs4788084	C	mTregCCR6+197+195-_LMI6_parentPerc__Index138	Memory Treg CCR6+CCR7+CCR5-_ParentalPercentage	-0.00754013	0.24657
rs4849135	G	mTregCCR6+197+195-_LMI6_parentPerc__Index138	Memory Treg CCR6+CCR7+CCR5-_ParentalPercentage	0.00801888	0.262956
rs10795791	G	mTregCCR6+197+195-_LMI6_parentPerc__Index138	Memory Treg CCR6+CCR7+CCR5-_ParentalPercentage	0.00657863	0.326566
rs4900384	G	mTregCCR6+197+195-_LMI6_parentPerc__Index138	Memory Treg CCR6+CCR7+CCR5-_ParentalPercentage	-0.00685535	0.339326
rs9388489	G	mTregCCR6+197+195-_LMI6_parentPerc__Index138	Memory Treg CCR6+CCR7+CCR5-_ParentalPercentage	0.00580491	0.348588
rs229533	C	mTregCCR6+197+195-_LMI6_parentPerc__Index138	Memory Treg CCR6+CCR7+CCR5-_ParentalPercentage	-0.00539412	0.41962
rs72928038	A	mTregCCR6+197+195-_LMI6_parentPerc__Index138	Memory Treg CCR6+CCR7+CCR5-_ParentalPercentage	-0.00698356	0.428959
rs7804356	T	mTregCCR6+197+195-_LMI6_parentPerc__Index138	Memory Treg CCR6+CCR7+CCR5-_ParentalPercentage	0.00571047	0.449198
rs10517086	A	mTregCCR6+197+195-_LMI6_parentPerc__Index138	Memory Treg CCR6+CCR7+CCR5-_ParentalPercentage	0.00501679	0.454403
rs2611215	A	mTregCCR6+197+195-_LMI6_parentPerc__Index138	Memory Treg CCR6+CCR7+CCR5-_ParentalPercentage	0.00577347	0.46833
rs12679857	A	mTregCCR6+197+195-_LMI6_parentPerc__Index138	Memory Treg CCR6+CCR7+CCR5-_ParentalPercentage	0.0048218	0.485873
rs6691977	C	mTregCCR6+197+195-_LMI6_parentPerc__Index138	Memory Treg CCR6+CCR7+CCR5-_ParentalPercentage	0.00508753	0.516606
rs3087243	G	mTregCCR6+197+195-_LMI6_parentPerc__Index138	Memory Treg CCR6+CCR7+CCR5-_ParentalPercentage	-0.00416546	0.532806
rs1615504	T	mTregCCR6+197+195-_LMI6_parentPerc__Index138	Memory Treg CCR6+CCR7+CCR5-_ParentalPercentage	0.00426708	0.542506
rs1465788	C	mTregCCR6+197+195-_LMI6_parentPerc__Index138	Memory Treg CCR6+CCR7+CCR5-_ParentalPercentage	0.00442375	0.549355
rs72727394	T	mTregCCR6+197+195-_LMI6_parentPerc__Index138	Memory Treg CCR6+CCR7+CCR5-_ParentalPercentage	-0.00433359	0.577524
rs2165738	C	mTregCCR6+197+195-_LMI6_parentPerc__Index138	Memory Treg CCR6+CCR7+CCR5-_ParentalPercentage	-0.00429872	0.579744
rs13415583	T	mTregCCR6+197+195-_LMI6_parentPerc__Index138	Memory Treg CCR6+CCR7+CCR5-_ParentalPercentage	0.00386112	0.601094
rs2290400	C	mTregCCR6+197+195-_LMI6_parentPerc__Index138	Memory Treg CCR6+CCR7+CCR5-_ParentalPercentage	-0.0035545	0.605849
rs3825932	T	mTregCCR6+197+195-_LMI6_parentPerc__Index138	Memory Treg CCR6+CCR7+CCR5-_ParentalPercentage	-0.00346117	0.608847
rs10509540	T	mTregCCR6+197+195-_LMI6_parentPerc__Index138	Memory Treg CCR6+CCR7+CCR5-_ParentalPercentage	-0.00322018	0.631812
rs516246	T	mTregCCR6+197+195-_LMI6_parentPerc__Index138	Memory Treg CCR6+CCR7+CCR5-_ParentalPercentage	0.00248938	0.686855
rs425105	T	mTregCCR6+197+195-_LMI6_parentPerc__Index138	Memory Treg CCR6+CCR7+CCR5-_ParentalPercentage	-0.00362422	0.691647
rs1052553	A	mTregCCR6+197+195-_LMI6_parentPerc__Index138	Memory Treg CCR6+CCR7+CCR5-_ParentalPercentage	0.00299358	0.702113
rs7202877	G	mTregCCR6+197+195-_LMI6_parentPerc__Index138	Memory Treg CCR6+CCR7+CCR5-_ParentalPercentage	0.00370677	0.711062
rs10786436	T	mTregCCR6+197+195-_LMI6_parentPerc__Index138	Memory Treg CCR6+CCR7+CCR5-_ParentalPercentage	0.0024913	0.726749
rs689	T	mTregCCR6+197+195-_LMI6_parentPerc__Index138	Memory Treg CCR6+CCR7+CCR5-_ParentalPercentage	0.0030344	0.740386
rs6518350	A	mTregCCR6+197+195-_LMI6_parentPerc__Index138	Memory Treg CCR6+CCR7+CCR5-_ParentalPercentage	-0.00269058	0.768539
rs10137082	C	mTregCCR6+197+195-_LMI6_parentPerc__Index138	Memory Treg CCR6+CCR7+CCR5-_ParentalPercentage	-0.00200772	0.78389
rs62447205	A	mTregCCR6+197+195-_LMI6_parentPerc__Index138	Memory Treg CCR6+CCR7+CCR5-_ParentalPercentage	-0.00179673	0.802629
rs9272346	G	mTregCCR6+197+195-_LMI6_parentPerc__Index138	Memory Treg CCR6+CCR7+CCR5-_ParentalPercentage	0.00187324	0.829318
rs653178	C	mTregCCR6+197+195-_LMI6_parentPerc__Index138	Memory Treg CCR6+CCR7+CCR5-_ParentalPercentage	0.00102834	0.86751
rs12927355	C	mTregCCR6+197+195-_LMI6_parentPerc__Index138	Memory Treg CCR6+CCR7+CCR5-_ParentalPercentage	0.000896308	0.895913
rs1983853	C	mTregCCR6+197+195-_LMI6_parentPerc__Index138	Memory Treg CCR6+CCR7+CCR5-_ParentalPercentage	0.00122897	0.920785
rs16956936	C	mTregCCR6+197+195-_LMI6_parentPerc__Index138	Memory Treg CCR6+CCR7+CCR5-_ParentalPercentage	0.00100402	0.922085
rs539514	T	mTregCCR6+197+195-_LMI6_parentPerc__Index138	Memory Treg CCR6+CCR7+CCR5-_ParentalPercentage	-0.000425933	0.947176
rs2281808	C	mTregCCR6+197+195-_LMI6_parentPerc__Index138	Memory Treg CCR6+CCR7+CCR5-_ParentalPercentage	0.000374156	0.956673
rs2304256	C	mTregCCR6+197+195-_LMI6_parentPerc__Index138	Memory Treg CCR6+CCR7+CCR5-_ParentalPercentage	-0.000248574	0.972914
rs11574435	C	mTregCCR6+197+195+_LMI6_grandparentPerc__Index116	Memory Treg CCR6+CCR7+CCR5+_GrandParentalPercentage	0.0332932	1.98508e-06
rs4849135	G	mTregCCR6+197+195+_LMI6_grandparentPerc__Index116	Memory Treg CCR6+CCR7+CCR5+_GrandParentalPercentage	0.0114746	0.00563054
rs4505848	G	mTregCCR6+197+195+_LMI6_grandparentPerc__Index116	Memory Treg CCR6+CCR7+CCR5+_GrandParentalPercentage	-0.00816908	0.0246444
rs1893217	G	mTregCCR6+197+195+_LMI6_grandparentPerc__Index116	Memory Treg CCR6+CCR7+CCR5+_GrandParentalPercentage	-0.0103267	0.0249884
rs11203203	A	mTregCCR6+197+195+_LMI6_grandparentPerc__Index116	Memory Treg CCR6+CCR7+CCR5+_GrandParentalPercentage	0.00762833	0.044923
rs10795791	G	mTregCCR6+197+195+_LMI6_grandparentPerc__Index116	Memory Treg CCR6+CCR7+CCR5+_GrandParentalPercentage	0.00730564	0.0608965
rs13415583	T	mTregCCR6+197+195+_LMI6_grandparentPerc__Index116	Memory Treg CCR6+CCR7+CCR5+_GrandParentalPercentage	0.00754131	0.078869
rs9388489	G	mTregCCR6+197+195+_LMI6_grandparentPerc__Index116	Memory Treg CCR6+CCR7+CCR5+_GrandParentalPercentage	-0.00629672	0.0804038
rs1465788	C	mTregCCR6+197+195+_LMI6_grandparentPerc__Index116	Memory Treg CCR6+CCR7+CCR5+_GrandParentalPercentage	-0.00703513	0.101509
rs516246	T	mTregCCR6+197+195+_LMI6_grandparentPerc__Index116	Memory Treg CCR6+CCR7+CCR5+_GrandParentalPercentage	0.00553677	0.123111
rs478222	A	mTregCCR6+197+195+_LMI6_grandparentPerc__Index116	Memory Treg CCR6+CCR7+CCR5+_GrandParentalPercentage	-0.00523051	0.133653
rs6518350	A	mTregCCR6+197+195+_LMI6_grandparentPerc__Index116	Memory Treg CCR6+CCR7+CCR5+_GrandParentalPercentage	0.00796333	0.134212
rs10517086	A	mTregCCR6+197+195+_LMI6_grandparentPerc__Index116	Memory Treg CCR6+CCR7+CCR5+_GrandParentalPercentage	0.0054973	0.159038
rs7020673	G	mTregCCR6+197+195+_LMI6_grandparentPerc__Index116	Memory Treg CCR6+CCR7+CCR5+_GrandParentalPercentage	-0.00461312	0.215003
rs56994090	T	mTregCCR6+197+195+_LMI6_grandparentPerc__Index116	Memory Treg CCR6+CCR7+CCR5+_GrandParentalPercentage	0.00531462	0.244918
rs924043	C	mTregCCR6+197+195+_LMI6_grandparentPerc__Index116	Memory Treg CCR6+CCR7+CCR5+_GrandParentalPercentage	0.00631174	0.252557
rs12444268	A	mTregCCR6+197+195+_LMI6_grandparentPerc__Index116	Memory Treg CCR6+CCR7+CCR5+_GrandParentalPercentage	0.00517871	0.293938
rs689	T	mTregCCR6+197+195+_LMI6_grandparentPerc__Index116	Memory Treg CCR6+CCR7+CCR5+_GrandParentalPercentage	0.00524798	0.3252
rs2476601	A	mTregCCR6+197+195+_LMI6_grandparentPerc__Index116	Memory Treg CCR6+CCR7+CCR5+_GrandParentalPercentage	0.00461893	0.334883
rs550448	A	mTregCCR6+197+195+_LMI6_grandparentPerc__Index116	Memory Treg CCR6+CCR7+CCR5+_GrandParentalPercentage	0.00558441	0.343902
rs72727394	T	mTregCCR6+197+195+_LMI6_grandparentPerc__Index116	Memory Treg CCR6+CCR7+CCR5+_GrandParentalPercentage	0.00424057	0.349575
rs9272346	G	mTregCCR6+197+195+_LMI6_grandparentPerc__Index116	Memory Treg CCR6+CCR7+CCR5+_GrandParentalPercentage	-0.00452145	0.371744
rs1052553	A	mTregCCR6+197+195+_LMI6_grandparentPerc__Index116	Memory Treg CCR6+CCR7+CCR5+_GrandParentalPercentage	0.00386091	0.39723
rs72928038	A	mTregCCR6+197+195+_LMI6_grandparentPerc__Index116	Memory Treg CCR6+CCR7+CCR5+_GrandParentalPercentage	-0.004243	0.409797
rs1534422	G	mTregCCR6+197+195+_LMI6_grandparentPerc__Index116	Memory Treg CCR6+CCR7+CCR5+_GrandParentalPercentage	-0.00320701	0.43089
rs12679857	A	mTregCCR6+197+195+_LMI6_grandparentPerc__Index116	Memory Treg CCR6+CCR7+CCR5+_GrandParentalPercentage	0.00310361	0.44166
rs11954020	G	mTregCCR6+197+195+_LMI6_grandparentPerc__Index116	Memory Treg CCR6+CCR7+CCR5+_GrandParentalPercentage	-0.00285525	0.445867
rs2292239	T	mTregCCR6+197+195+_LMI6_grandparentPerc__Index116	Memory Treg CCR6+CCR7+CCR5+_GrandParentalPercentage	0.00284922	0.450403
rs7804356	T	mTregCCR6+197+195+_LMI6_grandparentPerc__Index116	Memory Treg CCR6+CCR7+CCR5+_GrandParentalPercentage	0.00328564	0.455224
rs3087243	G	mTregCCR6+197+195+_LMI6_grandparentPerc__Index116	Memory Treg CCR6+CCR7+CCR5+_GrandParentalPercentage	-0.00283555	0.466424
rs1990760	T	mTregCCR6+197+195+_LMI6_grandparentPerc__Index116	Memory Treg CCR6+CCR7+CCR5+_GrandParentalPercentage	0.0025772	0.515575
rs2269241	C	mTregCCR6+197+195+_LMI6_grandparentPerc__Index116	Memory Treg CCR6+CCR7+CCR5+_GrandParentalPercentage	-0.00343984	0.536874
rs6691977	C	mTregCCR6+197+195+_LMI6_grandparentPerc__Index116	Memory Treg CCR6+CCR7+CCR5+_GrandParentalPercentage	-0.00264374	0.563285
rs2165738	C	mTregCCR6+197+195+_LMI6_grandparentPerc__Index116	Memory Treg CCR6+CCR7+CCR5+_GrandParentalPercentage	0.00258748	0.56755
rs11258747	T	mTregCCR6+197+195+_LMI6_grandparentPerc__Index116	Memory Treg CCR6+CCR7+CCR5+_GrandParentalPercentage	-0.00232423	0.583373
rs10786436	T	mTregCCR6+197+195+_LMI6_grandparentPerc__Index116	Memory Treg CCR6+CCR7+CCR5+_GrandParentalPercentage	-0.00206504	0.619292
rs1983853	C	mTregCCR6+197+195+_LMI6_grandparentPerc__Index116	Memory Treg CCR6+CCR7+CCR5+_GrandParentalPercentage	0.00336224	0.640704
rs947474	A	mTregCCR6+197+195+_LMI6_grandparentPerc__Index116	Memory Treg CCR6+CCR7+CCR5+_GrandParentalPercentage	-0.00198268	0.655414
rs539514	T	mTregCCR6+197+195+_LMI6_grandparentPerc__Index116	Memory Treg CCR6+CCR7+CCR5+_GrandParentalPercentage	-0.00166621	0.656608
rs4900384	G	mTregCCR6+197+195+_LMI6_grandparentPerc__Index116	Memory Treg CCR6+CCR7+CCR5+_GrandParentalPercentage	-0.00184688	0.659143
rs9585056	C	mTregCCR6+197+195+_LMI6_grandparentPerc__Index116	Memory Treg CCR6+CCR7+CCR5+_GrandParentalPercentage	0.00193361	0.664053
rs2290400	C	mTregCCR6+197+195+_LMI6_grandparentPerc__Index116	Memory Treg CCR6+CCR7+CCR5+_GrandParentalPercentage	0.00148218	0.712156
rs17166496	G	mTregCCR6+197+195+_LMI6_grandparentPerc__Index116	Memory Treg CCR6+CCR7+CCR5+_GrandParentalPercentage	-0.00155763	0.714831
rs4788084	C	mTregCCR6+197+195+_LMI6_grandparentPerc__Index116	Memory Treg CCR6+CCR7+CCR5+_GrandParentalPercentage	-0.00137725	0.717016
rs653178	C	mTregCCR6+197+195+_LMI6_grandparentPerc__Index116	Memory Treg CCR6+CCR7+CCR5+_GrandParentalPercentage	-0.00129928	0.717703
rs1615504	T	mTregCCR6+197+195+_LMI6_grandparentPerc__Index116	Memory Treg CCR6+CCR7+CCR5+_GrandParentalPercentage	0.00129751	0.750863
rs5753037	T	mTregCCR6+197+195+_LMI6_grandparentPerc__Index116	Memory Treg CCR6+CCR7+CCR5+_GrandParentalPercentage	-0.00121817	0.753767
rs193778	G	mTregCCR6+197+195+_LMI6_grandparentPerc__Index116	Memory Treg CCR6+CCR7+CCR5+_GrandParentalPercentage	0.0012331	0.763187
rs7202877	G	mTregCCR6+197+195+_LMI6_grandparentPerc__Index116	Memory Treg CCR6+CCR7+CCR5+_GrandParentalPercentage	-0.00172567	0.767427
rs3825932	T	mTregCCR6+197+195+_LMI6_grandparentPerc__Index116	Memory Treg CCR6+CCR7+CCR5+_GrandParentalPercentage	-0.00113911	0.772757
rs62447205	A	mTregCCR6+197+195+_LMI6_grandparentPerc__Index116	Memory Treg CCR6+CCR7+CCR5+_GrandParentalPercentage	-0.00101973	0.807783
rs10509540	T	mTregCCR6+197+195+_LMI6_grandparentPerc__Index116	Memory Treg CCR6+CCR7+CCR5+_GrandParentalPercentage	0.000815031	0.835265
rs3024505	G	mTregCCR6+197+195+_LMI6_grandparentPerc__Index116	Memory Treg CCR6+CCR7+CCR5+_GrandParentalPercentage	0.000950492	0.860345
rs10137082	C	mTregCCR6+197+195+_LMI6_grandparentPerc__Index116	Memory Treg CCR6+CCR7+CCR5+_GrandParentalPercentage	0.000679672	0.873497
rs229533	C	mTregCCR6+197+195+_LMI6_grandparentPerc__Index116	Memory Treg CCR6+CCR7+CCR5+_GrandParentalPercentage	0.000559288	0.885968
rs16956936	C	mTregCCR6+197+195+_LMI6_grandparentPerc__Index116	Memory Treg CCR6+CCR7+CCR5+_GrandParentalPercentage	-0.000825794	0.890265
rs425105	T	mTregCCR6+197+195+_LMI6_grandparentPerc__Index116	Memory Treg CCR6+CCR7+CCR5+_GrandParentalPercentage	-0.000716134	0.893097
rs12927355	C	mTregCCR6+197+195+_LMI6_grandparentPerc__Index116	Memory Treg CCR6+CCR7+CCR5+_GrandParentalPercentage	0.000520356	0.896361
rs2304256	C	mTregCCR6+197+195+_LMI6_grandparentPerc__Index116	Memory Treg CCR6+CCR7+CCR5+_GrandParentalPercentage	0.000357477	0.93326
rs2281808	C	mTregCCR6+197+195+_LMI6_grandparentPerc__Index116	Memory Treg CCR6+CCR7+CCR5+_GrandParentalPercentage	-0.000332563	0.933996
rs2611215	A	mTregCCR6+197+195+_LMI6_grandparentPerc__Index116	Memory Treg CCR6+CCR7+CCR5+_GrandParentalPercentage	0.000269388	0.953752
rs6547853	G	mTregCCR6+197+195+_LMI6_grandparentPerc__Index116	Memory Treg CCR6+CCR7+CCR5+_GrandParentalPercentage	-0.000181345	0.960375
rs4763879	A	mTregCCR6+197+195+_LMI6_grandparentPerc__Index116	Memory Treg CCR6+CCR7+CCR5+_GrandParentalPercentage	-3.85343e-05	0.991636
rs11574435	C	mTregCCR6+197+195+_LMI6_parentPerc__Index138	Memory Treg CCR6+CCR7+CCR5+_ParentalPercentage	0.0448898	4.39523e-07
rs4849135	G	mTregCCR6+197+195+_LMI6_parentPerc__Index138	Memory Treg CCR6+CCR7+CCR5+_ParentalPercentage	0.0140132	0.00798825
rs4505848	G	mTregCCR6+197+195+_LMI6_parentPerc__Index138	Memory Treg CCR6+CCR7+CCR5+_ParentalPercentage	-0.0118776	0.0101753
rs1893217	G	mTregCCR6+197+195+_LMI6_parentPerc__Index138	Memory Treg CCR6+CCR7+CCR5+_ParentalPercentage	-0.01339	0.0224604
rs11203203	A	mTregCCR6+197+195+_LMI6_parentPerc__Index138	Memory Treg CCR6+CCR7+CCR5+_ParentalPercentage	0.00989885	0.0410034
rs10795791	G	mTregCCR6+197+195+_LMI6_parentPerc__Index138	Memory Treg CCR6+CCR7+CCR5+_ParentalPercentage	0.00998603	0.0441432
rs13415583	T	mTregCCR6+197+195+_LMI6_parentPerc__Index138	Memory Treg CCR6+CCR7+CCR5+_ParentalPercentage	0.00983423	0.0719363
rs516246	T	mTregCCR6+197+195+_LMI6_parentPerc__Index138	Memory Treg CCR6+CCR7+CCR5+_ParentalPercentage	0.00761544	0.0957472
rs1465788	C	mTregCCR6+197+195+_LMI6_parentPerc__Index138	Memory Treg CCR6+CCR7+CCR5+_ParentalPercentage	-0.00881051	0.107397
rs9388489	G	mTregCCR6+197+195+_LMI6_parentPerc__Index138	Memory Treg CCR6+CCR7+CCR5+_ParentalPercentage	-0.0070238	0.126051
rs7020673	G	mTregCCR6+197+195+_LMI6_parentPerc__Index138	Memory Treg CCR6+CCR7+CCR5+_ParentalPercentage	-0.0067387	0.154765
rs6518350	A	mTregCCR6+197+195+_LMI6_parentPerc__Index138	Memory Treg CCR6+CCR7+CCR5+_ParentalPercentage	0.00919965	0.17453
rs10517086	A	mTregCCR6+197+195+_LMI6_parentPerc__Index138	Memory Treg CCR6+CCR7+CCR5+_ParentalPercentage	0.00660821	0.183911
rs478222	A	mTregCCR6+197+195+_LMI6_parentPerc__Index138	Memory Treg CCR6+CCR7+CCR5+_ParentalPercentage	-0.00563367	0.205027
rs12444268	A	mTregCCR6+197+195+_LMI6_parentPerc__Index138	Memory Treg CCR6+CCR7+CCR5+_ParentalPercentage	0.00766039	0.222672
rs56994090	T	mTregCCR6+197+195+_LMI6_parentPerc__Index138	Memory Treg CCR6+CCR7+CCR5+_ParentalPercentage	0.00677507	0.244501
rs924043	C	mTregCCR6+197+195+_LMI6_parentPerc__Index138	Memory Treg CCR6+CCR7+CCR5+_ParentalPercentage	0.00802947	0.253128
rs1534422	G	mTregCCR6+197+195+_LMI6_parentPerc__Index138	Memory Treg CCR6+CCR7+CCR5+_ParentalPercentage	-0.00582837	0.260677
rs2476601	A	mTregCCR6+197+195+_LMI6_parentPerc__Index138	Memory Treg CCR6+CCR7+CCR5+_ParentalPercentage	0.0068406	0.261975
rs3087243	G	mTregCCR6+197+195+_LMI6_parentPerc__Index138	Memory Treg CCR6+CCR7+CCR5+_ParentalPercentage	-0.0050237	0.31073
rs2292239	T	mTregCCR6+197+195+_LMI6_parentPerc__Index138	Memory Treg CCR6+CCR7+CCR5+_ParentalPercentage	0.00482207	0.315663
rs72928038	A	mTregCCR6+197+195+_LMI6_parentPerc__Index138	Memory Treg CCR6+CCR7+CCR5+_ParentalPercentage	-0.00640915	0.328147
rs7804356	T	mTregCCR6+197+195+_LMI6_parentPerc__Index138	Memory Treg CCR6+CCR7+CCR5+_ParentalPercentage	0.00536283	0.338391
rs9272346	G	mTregCCR6+197+195+_LMI6_parentPerc__Index138	Memory Treg CCR6+CCR7+CCR5+_ParentalPercentage	-0.00531387	0.409896
rs12679857	A	mTregCCR6+197+195+_LMI6_parentPerc__Index138	Memory Treg CCR6+CCR7+CCR5+_ParentalPercentage	0.0041274	0.421748
rs550448	A	mTregCCR6+197+195+_LMI6_parentPerc__Index138	Memory Treg CCR6+CCR7+CCR5+_ParentalPercentage	0.00598508	0.425929
rs1983853	C	mTregCCR6+197+195+_LMI6_parentPerc__Index138	Memory Treg CCR6+CCR7+CCR5+_ParentalPercentage	0.00692318	0.450345
rs3825932	T	mTregCCR6+197+195+_LMI6_parentPerc__Index138	Memory Treg CCR6+CCR7+CCR5+_ParentalPercentage	-0.00375062	0.455104
rs72727394	T	mTregCCR6+197+195+_LMI6_parentPerc__Index138	Memory Treg CCR6+CCR7+CCR5+_ParentalPercentage	0.00420126	0.467036
rs11954020	G	mTregCCR6+197+195+_LMI6_parentPerc__Index138	Memory Treg CCR6+CCR7+CCR5+_ParentalPercentage	-0.00344644	0.470049
rs5753037	T	mTregCCR6+197+195+_LMI6_parentPerc__Index138	Memory Treg CCR6+CCR7+CCR5+_ParentalPercentage	-0.00333373	0.500139
rs689	T	mTregCCR6+197+195+_LMI6_parentPerc__Index138	Memory Treg CCR6+CCR7+CCR5+_ParentalPercentage	0.00456654	0.501765
rs1990760	T	mTregCCR6+197+195+_LMI6_parentPerc__Index138	Memory Treg CCR6+CCR7+CCR5+_ParentalPercentage	0.00326252	0.518137
rs1052553	A	mTregCCR6+197+195+_LMI6_parentPerc__Index138	Memory Treg CCR6+CCR7+CCR5+_ParentalPercentage	0.00356179	0.539924
rs10137082	C	mTregCCR6+197+195+_LMI6_parentPerc__Index138	Memory Treg CCR6+CCR7+CCR5+_ParentalPercentage	0.00326742	0.547709
rs193778	G	mTregCCR6+197+195+_LMI6_parentPerc__Index138	Memory Treg CCR6+CCR7+CCR5+_ParentalPercentage	0.00302845	0.561138
rs2269241	C	mTregCCR6+197+195+_LMI6_parentPerc__Index138	Memory Treg CCR6+CCR7+CCR5+_ParentalPercentage	-0.00390143	0.582411
rs2165738	C	mTregCCR6+197+195+_LMI6_parentPerc__Index138	Memory Treg CCR6+CCR7+CCR5+_ParentalPercentage	0.00295687	0.608045
rs9585056	C	mTregCCR6+197+195+_LMI6_parentPerc__Index138	Memory Treg CCR6+CCR7+CCR5+_ParentalPercentage	0.00278984	0.622696
rs2290400	C	mTregCCR6+197+195+_LMI6_parentPerc__Index138	Memory Treg CCR6+CCR7+CCR5+_ParentalPercentage	0.00246222	0.630315
rs4900384	G	mTregCCR6+197+195+_LMI6_parentPerc__Index138	Memory Treg CCR6+CCR7+CCR5+_ParentalPercentage	-0.00245629	0.645085
rs1615504	T	mTregCCR6+197+195+_LMI6_parentPerc__Index138	Memory Treg CCR6+CCR7+CCR5+_ParentalPercentage	0.00233875	0.653157
rs539514	T	mTregCCR6+197+195+_LMI6_parentPerc__Index138	Memory Treg CCR6+CCR7+CCR5+_ParentalPercentage	-0.00208342	0.662495
rs6691977	C	mTregCCR6+197+195+_LMI6_parentPerc__Index138	Memory Treg CCR6+CCR7+CCR5+_ParentalPercentage	-0.00233776	0.688289
rs10786436	T	mTregCCR6+197+195+_LMI6_parentPerc__Index138	Memory Treg CCR6+CCR7+CCR5+_ParentalPercentage	-0.00195889	0.711386
rs11258747	T	mTregCCR6+197+195+_LMI6_parentPerc__Index138	Memory Treg CCR6+CCR7+CCR5+_ParentalPercentage	-0.00193507	0.720014
rs12927355	C	mTregCCR6+197+195+_LMI6_parentPerc__Index138	Memory Treg CCR6+CCR7+CCR5+_ParentalPercentage	0.00175474	0.730156
rs4788084	C	mTregCCR6+197+195+_LMI6_parentPerc__Index138	Memory Treg CCR6+CCR7+CCR5+_ParentalPercentage	-0.00131385	0.786044
rs653178	C	mTregCCR6+197+195+_LMI6_parentPerc__Index138	Memory Treg CCR6+CCR7+CCR5+_ParentalPercentage	-0.00116077	0.799828
rs17166496	G	mTregCCR6+197+195+_LMI6_parentPerc__Index138	Memory Treg CCR6+CCR7+CCR5+_ParentalPercentage	-0.00124241	0.819031
rs7202877	G	mTregCCR6+197+195+_LMI6_parentPerc__Index138	Memory Treg CCR6+CCR7+CCR5+_ParentalPercentage	0.00167617	0.82157
rs16956936	C	mTregCCR6+197+195+_LMI6_parentPerc__Index138	Memory Treg CCR6+CCR7+CCR5+_ParentalPercentage	-0.00169716	0.823821
rs947474	A	mTregCCR6+197+195+_LMI6_parentPerc__Index138	Memory Treg CCR6+CCR7+CCR5+_ParentalPercentage	-0.00106978	0.850086
rs62447205	A	mTregCCR6+197+195+_LMI6_parentPerc__Index138	Memory Treg CCR6+CCR7+CCR5+_ParentalPercentage	0.00066688	0.900594
rs10509540	T	mTregCCR6+197+195+_LMI6_parentPerc__Index138	Memory Treg CCR6+CCR7+CCR5+_ParentalPercentage	0.000527733	0.91581
rs6547853	G	mTregCCR6+197+195+_LMI6_parentPerc__Index138	Memory Treg CCR6+CCR7+CCR5+_ParentalPercentage	-0.000387749	0.933529
rs2611215	A	mTregCCR6+197+195+_LMI6_parentPerc__Index138	Memory Treg CCR6+CCR7+CCR5+_ParentalPercentage	0.000464263	0.937451
rs425105	T	mTregCCR6+197+195+_LMI6_parentPerc__Index138	Memory Treg CCR6+CCR7+CCR5+_ParentalPercentage	0.000487395	0.942754
rs4763879	A	mTregCCR6+197+195+_LMI6_parentPerc__Index138	Memory Treg CCR6+CCR7+CCR5+_ParentalPercentage	0.000174926	0.970197
rs2304256	C	mTregCCR6+197+195+_LMI6_parentPerc__Index138	Memory Treg CCR6+CCR7+CCR5+_ParentalPercentage	0.000187078	0.972551
rs2281808	C	mTregCCR6+197+195+_LMI6_parentPerc__Index138	Memory Treg CCR6+CCR7+CCR5+_ParentalPercentage	0.000145528	0.9773
rs3024505	G	mTregCCR6+197+195+_LMI6_parentPerc__Index138	Memory Treg CCR6+CCR7+CCR5+_ParentalPercentage	-5.2152e-05	0.993953
rs229533	C	mTregCCR6+197+195+_LMI6_parentPerc__Index138	Memory Treg CCR6+CCR7+CCR5+_ParentalPercentage	-5.33864e-06	0.999142
rs3825932	T	mTregCD196-_LMI6_grandparentPerc__Index109	Memory Treg CCR6-_GrandParentalPercentage	-0.00074413	0.0201082
rs689	T	mTregCD196-_LMI6_grandparentPerc__Index109	Memory Treg CCR6-_GrandParentalPercentage	-0.000897763	0.0385749
rs4788084	C	mTregCD196-_LMI6_grandparentPerc__Index109	Memory Treg CCR6-_GrandParentalPercentage	0.000588722	0.0568051
rs10137082	C	mTregCD196-_LMI6_grandparentPerc__Index109	Memory Treg CCR6-_GrandParentalPercentage	0.000657593	0.058219
rs4505848	G	mTregCD196-_LMI6_grandparentPerc__Index109	Memory Treg CCR6-_GrandParentalPercentage	-0.000550188	0.0644544
rs2269241	C	mTregCD196-_LMI6_grandparentPerc__Index109	Memory Treg CCR6-_GrandParentalPercentage	0.000817088	0.0715319
rs62447205	A	mTregCD196-_LMI6_grandparentPerc__Index109	Memory Treg CCR6-_GrandParentalPercentage	0.00059563	0.0808074
rs1465788	C	mTregCD196-_LMI6_grandparentPerc__Index109	Memory Treg CCR6-_GrandParentalPercentage	0.000572295	0.102927
rs2304256	C	mTregCD196-_LMI6_grandparentPerc__Index109	Memory Treg CCR6-_GrandParentalPercentage	-0.000566659	0.10302
rs2611215	A	mTregCD196-_LMI6_grandparentPerc__Index109	Memory Treg CCR6-_GrandParentalPercentage	0.000607211	0.10841
rs193778	G	mTregCD196-_LMI6_grandparentPerc__Index109	Memory Treg CCR6-_GrandParentalPercentage	0.000507702	0.127805
rs11203203	A	mTregCD196-_LMI6_grandparentPerc__Index109	Memory Treg CCR6-_GrandParentalPercentage	0.000472432	0.12919
rs7202877	G	mTregCD196-_LMI6_grandparentPerc__Index109	Memory Treg CCR6-_GrandParentalPercentage	0.000710664	0.134936
rs653178	C	mTregCD196-_LMI6_grandparentPerc__Index109	Memory Treg CCR6-_GrandParentalPercentage	0.000428546	0.143355
rs11258747	T	mTregCD196-_LMI6_grandparentPerc__Index109	Memory Treg CCR6-_GrandParentalPercentage	0.000479532	0.165118
rs3087243	G	mTregCD196-_LMI6_grandparentPerc__Index109	Memory Treg CCR6-_GrandParentalPercentage	0.000333363	0.294189
rs13415583	T	mTregCD196-_LMI6_grandparentPerc__Index109	Memory Treg CCR6-_GrandParentalPercentage	-0.000368334	0.294527
rs11574435	C	mTregCD196-_LMI6_grandparentPerc__Index109	Memory Treg CCR6-_GrandParentalPercentage	0.000612138	0.296935
rs2290400	C	mTregCD196-_LMI6_grandparentPerc__Index109	Memory Treg CCR6-_GrandParentalPercentage	0.000327823	0.317262
rs10509540	T	mTregCD196-_LMI6_grandparentPerc__Index109	Memory Treg CCR6-_GrandParentalPercentage	-0.00030478	0.340579
rs4849135	G	mTregCD196-_LMI6_grandparentPerc__Index109	Memory Treg CCR6-_GrandParentalPercentage	-0.000318724	0.350422
rs1893217	G	mTregCD196-_LMI6_grandparentPerc__Index109	Memory Treg CCR6-_GrandParentalPercentage	0.000352144	0.3518
rs9585056	C	mTregCD196-_LMI6_grandparentPerc__Index109	Memory Treg CCR6-_GrandParentalPercentage	-0.000309728	0.394065
rs1534422	G	mTregCD196-_LMI6_grandparentPerc__Index109	Memory Treg CCR6-_GrandParentalPercentage	0.000281861	0.396651
rs9388489	G	mTregCD196-_LMI6_grandparentPerc__Index109	Memory Treg CCR6-_GrandParentalPercentage	0.000244228	0.407775
rs7804356	T	mTregCD196-_LMI6_grandparentPerc__Index109	Memory Treg CCR6-_GrandParentalPercentage	0.000291486	0.417297
rs1983853	C	mTregCD196-_LMI6_grandparentPerc__Index109	Memory Treg CCR6-_GrandParentalPercentage	0.000461395	0.432769
rs478222	A	mTregCD196-_LMI6_grandparentPerc__Index109	Memory Treg CCR6-_GrandParentalPercentage	0.000221819	0.437069
rs2165738	C	mTregCD196-_LMI6_grandparentPerc__Index109	Memory Treg CCR6-_GrandParentalPercentage	-0.000281659	0.446024
rs72727394	T	mTregCD196-_LMI6_grandparentPerc__Index109	Memory Treg CCR6-_GrandParentalPercentage	-0.000270418	0.465408
rs1990760	T	mTregCD196-_LMI6_grandparentPerc__Index109	Memory Treg CCR6-_GrandParentalPercentage	-0.000234345	0.46914
rs10517086	A	mTregCD196-_LMI6_grandparentPerc__Index109	Memory Treg CCR6-_GrandParentalPercentage	-0.000231064	0.469428
rs6518350	A	mTregCD196-_LMI6_grandparentPerc__Index109	Memory Treg CCR6-_GrandParentalPercentage	0.000305072	0.483341
rs10795791	G	mTregCD196-_LMI6_grandparentPerc__Index109	Memory Treg CCR6-_GrandParentalPercentage	0.000217265	0.496587
rs229533	C	mTregCD196-_LMI6_grandparentPerc__Index109	Memory Treg CCR6-_GrandParentalPercentage	-0.000200777	0.528337
rs1052553	A	mTregCD196-_LMI6_grandparentPerc__Index109	Memory Treg CCR6-_GrandParentalPercentage	0.000212455	0.568649
rs12444268	A	mTregCD196-_LMI6_grandparentPerc__Index109	Memory Treg CCR6-_GrandParentalPercentage	0.000205149	0.611125
rs6691977	C	mTregCD196-_LMI6_grandparentPerc__Index109	Memory Treg CCR6-_GrandParentalPercentage	0.000181914	0.626385
rs9272346	G	mTregCD196-_LMI6_grandparentPerc__Index109	Memory Treg CCR6-_GrandParentalPercentage	-0.00020127	0.626655
rs12927355	C	mTregCD196-_LMI6_grandparentPerc__Index109	Memory Treg CCR6-_GrandParentalPercentage	0.000132337	0.685011
rs12679857	A	mTregCD196-_LMI6_grandparentPerc__Index109	Memory Treg CCR6-_GrandParentalPercentage	0.000132885	0.686884
rs2281808	C	mTregCD196-_LMI6_grandparentPerc__Index109	Memory Treg CCR6-_GrandParentalPercentage	0.000131685	0.688017
rs2476601	A	mTregCD196-_LMI6_grandparentPerc__Index109	Memory Treg CCR6-_GrandParentalPercentage	0.00014644	0.708453
rs10786436	T	mTregCD196-_LMI6_grandparentPerc__Index109	Memory Treg CCR6-_GrandParentalPercentage	-0.000117549	0.729194
rs72928038	A	mTregCD196-_LMI6_grandparentPerc__Index109	Memory Treg CCR6-_GrandParentalPercentage	0.000130936	0.755666
rs2292239	T	mTregCD196-_LMI6_grandparentPerc__Index109	Memory Treg CCR6-_GrandParentalPercentage	8.10383e-05	0.792824
rs56994090	T	mTregCD196-_LMI6_grandparentPerc__Index109	Memory Treg CCR6-_GrandParentalPercentage	-8.26271e-05	0.825116
rs539514	T	mTregCD196-_LMI6_grandparentPerc__Index109	Memory Treg CCR6-_GrandParentalPercentage	-6.38871e-05	0.834713
rs4763879	A	mTregCD196-_LMI6_grandparentPerc__Index109	Memory Treg CCR6-_GrandParentalPercentage	-6.10782e-05	0.838804
rs5753037	T	mTregCD196-_LMI6_grandparentPerc__Index109	Memory Treg CCR6-_GrandParentalPercentage	5.80074e-05	0.854916
rs550448	A	mTregCD196-_LMI6_grandparentPerc__Index109	Memory Treg CCR6-_GrandParentalPercentage	-8.29701e-05	0.863456
rs6547853	G	mTregCD196-_LMI6_grandparentPerc__Index109	Memory Treg CCR6-_GrandParentalPercentage	-5.1036e-05	0.86408
rs4900384	G	mTregCD196-_LMI6_grandparentPerc__Index109	Memory Treg CCR6-_GrandParentalPercentage	5.80141e-05	0.86533
rs516246	T	mTregCD196-_LMI6_grandparentPerc__Index109	Memory Treg CCR6-_GrandParentalPercentage	4.12632e-05	0.888443
rs7020673	G	mTregCD196-_LMI6_grandparentPerc__Index109	Memory Treg CCR6-_GrandParentalPercentage	-4.00223e-05	0.895417
rs3024505	G	mTregCD196-_LMI6_grandparentPerc__Index109	Memory Treg CCR6-_GrandParentalPercentage	5.16264e-05	0.906871
rs16956936	C	mTregCD196-_LMI6_grandparentPerc__Index109	Memory Treg CCR6-_GrandParentalPercentage	-5.51876e-05	0.910126
rs425105	T	mTregCD196-_LMI6_grandparentPerc__Index109	Memory Treg CCR6-_GrandParentalPercentage	4.73966e-05	0.913293
rs947474	A	mTregCD196-_LMI6_grandparentPerc__Index109	Memory Treg CCR6-_GrandParentalPercentage	-3.94315e-05	0.913497
rs11954020	G	mTregCD196-_LMI6_grandparentPerc__Index109	Memory Treg CCR6-_GrandParentalPercentage	-3.05552e-05	0.9205
rs924043	C	mTregCD196-_LMI6_grandparentPerc__Index109	Memory Treg CCR6-_GrandParentalPercentage	-3.61388e-05	0.936178
rs1615504	T	mTregCD196-_LMI6_grandparentPerc__Index109	Memory Treg CCR6-_GrandParentalPercentage	-9.78621e-06	0.976615
rs17166496	G	mTregCD196-_LMI6_grandparentPerc__Index109	Memory Treg CCR6-_GrandParentalPercentage	-3.68964e-06	0.991547
rs62447205	A	mTregCD196-_LMI6_parentPerc__Index116	Memory Treg CCR6-_ParentalPercentage	0.0242067	0.0113627
rs7202877	G	mTregCD196-_LMI6_parentPerc__Index116	Memory Treg CCR6-_ParentalPercentage	0.0310198	0.0199522
rs3825932	T	mTregCD196-_LMI6_parentPerc__Index116	Memory Treg CCR6-_ParentalPercentage	-0.0206917	0.0216804
rs10137082	C	mTregCD196-_LMI6_parentPerc__Index116	Memory Treg CCR6-_ParentalPercentage	0.02005	0.0400403
rs4849135	G	mTregCD196-_LMI6_parentPerc__Index116	Memory Treg CCR6-_ParentalPercentage	-0.0155466	0.104873
rs9388489	G	mTregCD196-_LMI6_parentPerc__Index116	Memory Treg CCR6-_ParentalPercentage	0.0132086	0.110886
rs11258747	T	mTregCD196-_LMI6_parentPerc__Index116	Memory Treg CCR6-_ParentalPercentage	0.0151685	0.11854
rs5753037	T	mTregCD196-_LMI6_parentPerc__Index116	Memory Treg CCR6-_ParentalPercentage	-0.0131351	0.140252
rs3024505	G	mTregCD196-_LMI6_parentPerc__Index116	Memory Treg CCR6-_ParentalPercentage	-0.0173998	0.16027
rs10509540	T	mTregCD196-_LMI6_parentPerc__Index116	Memory Treg CCR6-_ParentalPercentage	-0.0120494	0.180221
rs425105	T	mTregCD196-_LMI6_parentPerc__Index116	Memory Treg CCR6-_ParentalPercentage	0.0160501	0.189264
rs193778	G	mTregCD196-_LMI6_parentPerc__Index116	Memory Treg CCR6-_ParentalPercentage	0.0122341	0.192655
rs550448	A	mTregCD196-_LMI6_parentPerc__Index116	Memory Treg CCR6-_ParentalPercentage	-0.0175278	0.195886
rs478222	A	mTregCD196-_LMI6_parentPerc__Index116	Memory Treg CCR6-_ParentalPercentage	0.00997981	0.213619
rs7020673	G	mTregCD196-_LMI6_parentPerc__Index116	Memory Treg CCR6-_ParentalPercentage	-0.0101179	0.236934
rs1465788	C	mTregCD196-_LMI6_parentPerc__Index116	Memory Treg CCR6-_ParentalPercentage	0.0114933	0.245322
rs1534422	G	mTregCD196-_LMI6_parentPerc__Index116	Memory Treg CCR6-_ParentalPercentage	-0.00997306	0.286383
rs2292239	T	mTregCD196-_LMI6_parentPerc__Index116	Memory Treg CCR6-_ParentalPercentage	0.00864172	0.319154
rs689	T	mTregCD196-_LMI6_parentPerc__Index116	Memory Treg CCR6-_ParentalPercentage	-0.0121874	0.320322
rs4505848	G	mTregCD196-_LMI6_parentPerc__Index116	Memory Treg CCR6-_ParentalPercentage	-0.00832774	0.321477
rs12444268	A	mTregCD196-_LMI6_parentPerc__Index116	Memory Treg CCR6-_ParentalPercentage	0.0108708	0.338042
rs72727394	T	mTregCD196-_LMI6_parentPerc__Index116	Memory Treg CCR6-_ParentalPercentage	-0.00993452	0.340476
rs10786436	T	mTregCD196-_LMI6_parentPerc__Index116	Memory Treg CCR6-_ParentalPercentage	0.00905321	0.343032
rs2269241	C	mTregCD196-_LMI6_parentPerc__Index116	Memory Treg CCR6-_ParentalPercentage	0.0119847	0.349058
rs653178	C	mTregCD196-_LMI6_parentPerc__Index116	Memory Treg CCR6-_ParentalPercentage	0.00768568	0.35184
rs947474	A	mTregCD196-_LMI6_parentPerc__Index116	Memory Treg CCR6-_ParentalPercentage	0.00924448	0.36509
rs6691977	C	mTregCD196-_LMI6_parentPerc__Index116	Memory Treg CCR6-_ParentalPercentage	0.00946029	0.368067
rs229533	C	mTregCD196-_LMI6_parentPerc__Index116	Memory Treg CCR6-_ParentalPercentage	-0.00802583	0.370276
rs9272346	G	mTregCD196-_LMI6_parentPerc__Index116	Memory Treg CCR6-_ParentalPercentage	0.00991127	0.394455
rs2476601	A	mTregCD196-_LMI6_parentPerc__Index116	Memory Treg CCR6-_ParentalPercentage	0.00910392	0.408534
rs2304256	C	mTregCD196-_LMI6_parentPerc__Index116	Memory Treg CCR6-_ParentalPercentage	-0.00772237	0.431011
rs2290400	C	mTregCD196-_LMI6_parentPerc__Index116	Memory Treg CCR6-_ParentalPercentage	0.00723317	0.433257
rs4788084	C	mTregCD196-_LMI6_parentPerc__Index116	Memory Treg CCR6-_ParentalPercentage	0.00679055	0.436717
rs1983853	C	mTregCD196-_LMI6_parentPerc__Index116	Memory Treg CCR6-_ParentalPercentage	0.0126165	0.446013
rs516246	T	mTregCD196-_LMI6_parentPerc__Index116	Memory Treg CCR6-_ParentalPercentage	0.00614575	0.457624
rs1893217	G	mTregCD196-_LMI6_parentPerc__Index116	Memory Treg CCR6-_ParentalPercentage	0.0070406	0.508572
rs12927355	C	mTregCD196-_LMI6_parentPerc__Index116	Memory Treg CCR6-_ParentalPercentage	0.00596741	0.51565
rs13415583	T	mTregCD196-_LMI6_parentPerc__Index116	Memory Treg CCR6-_ParentalPercentage	-0.0061042	0.537453
rs1052553	A	mTregCD196-_LMI6_parentPerc__Index116	Memory Treg CCR6-_ParentalPercentage	-0.00604836	0.56422
rs2165738	C	mTregCD196-_LMI6_parentPerc__Index116	Memory Treg CCR6-_ParentalPercentage	-0.00593705	0.568313
rs72928038	A	mTregCD196-_LMI6_parentPerc__Index116	Memory Treg CCR6-_ParentalPercentage	-0.00648871	0.58368
rs16956936	C	mTregCD196-_LMI6_parentPerc__Index116	Memory Treg CCR6-_ParentalPercentage	-0.00703729	0.608962
rs10517086	A	mTregCD196-_LMI6_parentPerc__Index116	Memory Treg CCR6-_ParentalPercentage	-0.00430901	0.631844
rs6547853	G	mTregCD196-_LMI6_parentPerc__Index116	Memory Treg CCR6-_ParentalPercentage	-0.00345411	0.680564
rs11574435	C	mTregCD196-_LMI6_parentPerc__Index116	Memory Treg CCR6-_ParentalPercentage	0.00591728	0.72049
rs2281808	C	mTregCD196-_LMI6_parentPerc__Index116	Memory Treg CCR6-_ParentalPercentage	-0.00307504	0.739041
rs1615504	T	mTregCD196-_LMI6_parentPerc__Index116	Memory Treg CCR6-_ParentalPercentage	-0.00302927	0.747132
rs9585056	C	mTregCD196-_LMI6_parentPerc__Index116	Memory Treg CCR6-_ParentalPercentage	-0.0030414	0.766384
rs11954020	G	mTregCD196-_LMI6_parentPerc__Index116	Memory Treg CCR6-_ParentalPercentage	0.00255411	0.766899
rs4900384	G	mTregCD196-_LMI6_parentPerc__Index116	Memory Treg CCR6-_ParentalPercentage	-0.0025991	0.787189
rs17166496	G	mTregCD196-_LMI6_parentPerc__Index116	Memory Treg CCR6-_ParentalPercentage	0.00236279	0.809516
rs56994090	T	mTregCD196-_LMI6_parentPerc__Index116	Memory Treg CCR6-_ParentalPercentage	-0.00225527	0.830326
rs7804356	T	mTregCD196-_LMI6_parentPerc__Index116	Memory Treg CCR6-_ParentalPercentage	0.00194335	0.847752
rs1990760	T	mTregCD196-_LMI6_parentPerc__Index116	Memory Treg CCR6-_ParentalPercentage	0.00155526	0.864552
rs924043	C	mTregCD196-_LMI6_parentPerc__Index116	Memory Treg CCR6-_ParentalPercentage	-0.00128366	0.919507
rs4763879	A	mTregCD196-_LMI6_parentPerc__Index116	Memory Treg CCR6-_ParentalPercentage	0.000688238	0.935095
rs539514	T	mTregCD196-_LMI6_parentPerc__Index116	Memory Treg CCR6-_ParentalPercentage	0.000412997	0.961778
rs6518350	A	mTregCD196-_LMI6_parentPerc__Index116	Memory Treg CCR6-_ParentalPercentage	-0.000376644	0.975487
rs12679857	A	mTregCD196-_LMI6_parentPerc__Index116	Memory Treg CCR6-_ParentalPercentage	0.000265383	0.977187
rs3087243	G	mTregCD196-_LMI6_parentPerc__Index116	Memory Treg CCR6-_ParentalPercentage	-0.000227584	0.979728
rs10795791	G	mTregCD196-_LMI6_parentPerc__Index116	Memory Treg CCR6-_ParentalPercentage	0.000178129	0.984209
rs2611215	A	mTregCD196-_LMI6_parentPerc__Index116	Memory Treg CCR6-_ParentalPercentage	0.00011879	0.991125
rs11203203	A	mTregCD196-_LMI6_parentPerc__Index116	Memory Treg CCR6-_ParentalPercentage	3.53475e-05	0.996791
rs1534422	G	mTregCD196+_LMI6_grandparentPerc__Index109	Memory Treg CCR6+_GrandParentalPercentage	0.00196264	0.0341066
rs5753037	T	mTregCD196+_LMI6_grandparentPerc__Index109	Memory Treg CCR6+_GrandParentalPercentage	0.00174663	0.0480707
rs11203203	A	mTregCD196+_LMI6_grandparentPerc__Index109	Memory Treg CCR6+_GrandParentalPercentage	0.00160109	0.0657646
rs3024505	G	mTregCD196+_LMI6_grandparentPerc__Index109	Memory Treg CCR6+_GrandParentalPercentage	0.00223833	0.068788
rs2611215	A	mTregCD196+_LMI6_grandparentPerc__Index109	Memory Treg CCR6+_GrandParentalPercentage	0.00168343	0.111738
rs1052553	A	mTregCD196+_LMI6_grandparentPerc__Index109	Memory Treg CCR6+_GrandParentalPercentage	0.00158125	0.128559
rs425105	T	mTregCD196+_LMI6_grandparentPerc__Index109	Memory Treg CCR6+_GrandParentalPercentage	-0.00182143	0.133767
rs10786436	T	mTregCD196+_LMI6_grandparentPerc__Index109	Memory Treg CCR6+_GrandParentalPercentage	-0.00140902	0.137092
rs3087243	G	mTregCD196+_LMI6_grandparentPerc__Index109	Memory Treg CCR6+_GrandParentalPercentage	0.00131891	0.137524
rs9272346	G	mTregCD196+_LMI6_grandparentPerc__Index109	Memory Treg CCR6+_GrandParentalPercentage	-0.00170411	0.140139
rs4788084	C	mTregCD196+_LMI6_grandparentPerc__Index109	Memory Treg CCR6+_GrandParentalPercentage	0.00109932	0.204806
rs2304256	C	mTregCD196+_LMI6_grandparentPerc__Index109	Memory Treg CCR6+_GrandParentalPercentage	-0.00116471	0.231786
rs6518350	A	mTregCD196+_LMI6_grandparentPerc__Index109	Memory Treg CCR6+_GrandParentalPercentage	0.00144737	0.234153
rs7202877	G	mTregCD196+_LMI6_grandparentPerc__Index109	Memory Treg CCR6+_GrandParentalPercentage	-0.00151223	0.256173
rs947474	A	mTregCD196+_LMI6_grandparentPerc__Index109	Memory Treg CCR6+_GrandParentalPercentage	-0.00110284	0.27692
rs689	T	mTregCD196+_LMI6_grandparentPerc__Index109	Memory Treg CCR6+_GrandParentalPercentage	-0.00124847	0.305809
rs7020673	G	mTregCD196+_LMI6_grandparentPerc__Index109	Memory Treg CCR6+_GrandParentalPercentage	0.000809821	0.341324
rs2281808	C	mTregCD196+_LMI6_grandparentPerc__Index109	Memory Treg CCR6+_GrandParentalPercentage	0.000857056	0.349923
rs9388489	G	mTregCD196+_LMI6_grandparentPerc__Index109	Memory Treg CCR6+_GrandParentalPercentage	-0.000763209	0.35515
rs2269241	C	mTregCD196+_LMI6_grandparentPerc__Index109	Memory Treg CCR6+_GrandParentalPercentage	0.00117217	0.356958
rs1990760	T	mTregCD196+_LMI6_grandparentPerc__Index109	Memory Treg CCR6+_GrandParentalPercentage	-0.000821861	0.364115
rs72928038	A	mTregCD196+_LMI6_grandparentPerc__Index109	Memory Treg CCR6+_GrandParentalPercentage	0.0010405	0.376473
rs550448	A	mTregCD196+_LMI6_grandparentPerc__Index109	Memory Treg CCR6+_GrandParentalPercentage	0.0011896	0.377797
rs1465788	C	mTregCD196+_LMI6_grandparentPerc__Index109	Memory Treg CCR6+_GrandParentalPercentage	0.000860274	0.382093
rs62447205	A	mTregCD196+_LMI6_grandparentPerc__Index109	Memory Treg CCR6+_GrandParentalPercentage	-0.000833846	0.383706
rs653178	C	mTregCD196+_LMI6_grandparentPerc__Index109	Memory Treg CCR6+_GrandParentalPercentage	0.000631442	0.441823
rs4849135	G	mTregCD196+_LMI6_grandparentPerc__Index109	Memory Treg CCR6+_GrandParentalPercentage	0.000720336	0.450917
rs4505848	G	mTregCD196+_LMI6_grandparentPerc__Index109	Memory Treg CCR6+_GrandParentalPercentage	-0.000589808	0.48028
rs9585056	C	mTregCD196+_LMI6_grandparentPerc__Index109	Memory Treg CCR6+_GrandParentalPercentage	-0.000680163	0.503749
rs6691977	C	mTregCD196+_LMI6_grandparentPerc__Index109	Memory Treg CCR6+_GrandParentalPercentage	-0.000668922	0.522272
rs7804356	T	mTregCD196+_LMI6_grandparentPerc__Index109	Memory Treg CCR6+_GrandParentalPercentage	0.000611892	0.543008
rs11574435	C	mTregCD196+_LMI6_grandparentPerc__Index109	Memory Treg CCR6+_GrandParentalPercentage	0.00099634	0.544413
rs2292239	T	mTregCD196+_LMI6_grandparentPerc__Index109	Memory Treg CCR6+_GrandParentalPercentage	-0.000519775	0.547028
rs10795791	G	mTregCD196+_LMI6_grandparentPerc__Index109	Memory Treg CCR6+_GrandParentalPercentage	0.000514938	0.56479
rs12444268	A	mTregCD196+_LMI6_grandparentPerc__Index109	Memory Treg CCR6+_GrandParentalPercentage	-0.000632579	0.575253
rs4900384	G	mTregCD196+_LMI6_grandparentPerc__Index109	Memory Treg CCR6+_GrandParentalPercentage	0.000515972	0.589752
rs4763879	A	mTregCD196+_LMI6_grandparentPerc__Index109	Memory Treg CCR6+_GrandParentalPercentage	-0.000437306	0.602626
rs17166496	G	mTregCD196+_LMI6_grandparentPerc__Index109	Memory Treg CCR6+_GrandParentalPercentage	-0.000449074	0.644869
rs1893217	G	mTregCD196+_LMI6_grandparentPerc__Index109	Memory Treg CCR6+_GrandParentalPercentage	0.000449878	0.67103
rs12927355	C	mTregCD196+_LMI6_grandparentPerc__Index109	Memory Treg CCR6+_GrandParentalPercentage	-0.000377217	0.679464
rs12679857	A	mTregCD196+_LMI6_grandparentPerc__Index109	Memory Treg CCR6+_GrandParentalPercentage	0.00037395	0.68521
rs13415583	T	mTregCD196+_LMI6_grandparentPerc__Index109	Memory Treg CCR6+_GrandParentalPercentage	-0.000343431	0.727194
rs478222	A	mTregCD196+_LMI6_grandparentPerc__Index109	Memory Treg CCR6+_GrandParentalPercentage	-0.000278337	0.727629
rs72727394	T	mTregCD196+_LMI6_grandparentPerc__Index109	Memory Treg CCR6+_GrandParentalPercentage	0.000355085	0.732076
rs2476601	A	mTregCD196+_LMI6_grandparentPerc__Index109	Memory Treg CCR6+_GrandParentalPercentage	-0.000356162	0.745188
rs10137082	C	mTregCD196+_LMI6_grandparentPerc__Index109	Memory Treg CCR6+_GrandParentalPercentage	-0.000298512	0.759634
rs10517086	A	mTregCD196+_LMI6_grandparentPerc__Index109	Memory Treg CCR6+_GrandParentalPercentage	-0.000268357	0.764113
rs16956936	C	mTregCD196+_LMI6_grandparentPerc__Index109	Memory Treg CCR6+_GrandParentalPercentage	0.00038523	0.778248
rs11954020	G	mTregCD196+_LMI6_grandparentPerc__Index109	Memory Treg CCR6+_GrandParentalPercentage	-0.000216994	0.800031
rs539514	T	mTregCD196+_LMI6_grandparentPerc__Index109	Memory Treg CCR6+_GrandParentalPercentage	-0.00020545	0.810486
rs229533	C	mTregCD196+_LMI6_grandparentPerc__Index109	Memory Treg CCR6+_GrandParentalPercentage	0.000192537	0.828993
rs6547853	G	mTregCD196+_LMI6_grandparentPerc__Index109	Memory Treg CCR6+_GrandParentalPercentage	0.000156402	0.851291
rs516246	T	mTregCD196+_LMI6_grandparentPerc__Index109	Memory Treg CCR6+_GrandParentalPercentage	-0.000121881	0.88229
rs3825932	T	mTregCD196+_LMI6_grandparentPerc__Index109	Memory Treg CCR6+_GrandParentalPercentage	-0.000117601	0.896235
rs10509540	T	mTregCD196+_LMI6_grandparentPerc__Index109	Memory Treg CCR6+_GrandParentalPercentage	0.000111164	0.901249
rs2290400	C	mTregCD196+_LMI6_grandparentPerc__Index109	Memory Treg CCR6+_GrandParentalPercentage	0.000104536	0.909372
rs56994090	T	mTregCD196+_LMI6_grandparentPerc__Index109	Memory Treg CCR6+_GrandParentalPercentage	0.000102875	0.921685
rs1983853	C	mTregCD196+_LMI6_grandparentPerc__Index109	Memory Treg CCR6+_GrandParentalPercentage	-0.000100474	0.951358
rs2165738	C	mTregCD196+_LMI6_grandparentPerc__Index109	Memory Treg CCR6+_GrandParentalPercentage	-5.33678e-05	0.958876
rs1615504	T	mTregCD196+_LMI6_grandparentPerc__Index109	Memory Treg CCR6+_GrandParentalPercentage	4.72258e-05	0.959683
rs924043	C	mTregCD196+_LMI6_grandparentPerc__Index109	Memory Treg CCR6+_GrandParentalPercentage	-6.05112e-05	0.961785
rs193778	G	mTregCD196+_LMI6_grandparentPerc__Index109	Memory Treg CCR6+_GrandParentalPercentage	-2.40467e-05	0.979494
rs11258747	T	mTregCD196+_LMI6_grandparentPerc__Index109	Memory Treg CCR6+_GrandParentalPercentage	2.60304e-06	0.997857
rs62447205	A	mTregCD196+_LMI6_parentPerc__Index116	Memory Treg CCR6+_ParentalPercentage	-0.0241924	0.0114094
rs7202877	G	mTregCD196+_LMI6_parentPerc__Index116	Memory Treg CCR6+_ParentalPercentage	-0.0310222	0.0199385
rs3825932	T	mTregCD196+_LMI6_parentPerc__Index116	Memory Treg CCR6+_ParentalPercentage	0.0207049	0.0215914
rs10137082	C	mTregCD196+_LMI6_parentPerc__Index116	Memory Treg CCR6+_ParentalPercentage	-0.020037	0.0401638
rs4849135	G	mTregCD196+_LMI6_parentPerc__Index116	Memory Treg CCR6+_ParentalPercentage	0.0155624	0.104506
rs9388489	G	mTregCD196+_LMI6_parentPerc__Index116	Memory Treg CCR6+_ParentalPercentage	-0.0132235	0.110468
rs11258747	T	mTregCD196+_LMI6_parentPerc__Index116	Memory Treg CCR6+_ParentalPercentage	-0.0151675	0.118551
rs5753037	T	mTregCD196+_LMI6_parentPerc__Index116	Memory Treg CCR6+_ParentalPercentage	0.0131482	0.139839
rs3024505	G	mTregCD196+_LMI6_parentPerc__Index116	Memory Treg CCR6+_ParentalPercentage	0.0174225	0.159707
rs10509540	T	mTregCD196+_LMI6_parentPerc__Index116	Memory Treg CCR6+_ParentalPercentage	0.0120487	0.180233
rs425105	T	mTregCD196+_LMI6_parentPerc__Index116	Memory Treg CCR6+_ParentalPercentage	-0.0160307	0.189786
rs193778	G	mTregCD196+_LMI6_parentPerc__Index116	Memory Treg CCR6+_ParentalPercentage	-0.0122488	0.192104
rs550448	A	mTregCD196+_LMI6_parentPerc__Index116	Memory Treg CCR6+_ParentalPercentage	0.0175048	0.196459
rs478222	A	mTregCD196+_LMI6_parentPerc__Index116	Memory Treg CCR6+_ParentalPercentage	-0.00995795	0.214612
rs7020673	G	mTregCD196+_LMI6_parentPerc__Index116	Memory Treg CCR6+_ParentalPercentage	0.0101175	0.236939
rs1465788	C	mTregCD196+_LMI6_parentPerc__Index116	Memory Treg CCR6+_ParentalPercentage	-0.0114966	0.24517
rs1534422	G	mTregCD196+_LMI6_parentPerc__Index116	Memory Treg CCR6+_ParentalPercentage	0.00995949	0.287024
rs2292239	T	mTregCD196+_LMI6_parentPerc__Index116	Memory Treg CCR6+_ParentalPercentage	-0.00862898	0.319853
rs689	T	mTregCD196+_LMI6_parentPerc__Index116	Memory Treg CCR6+_ParentalPercentage	0.0121835	0.320458
rs4505848	G	mTregCD196+_LMI6_parentPerc__Index116	Memory Treg CCR6+_ParentalPercentage	0.00833767	0.320882
rs12444268	A	mTregCD196+_LMI6_parentPerc__Index116	Memory Treg CCR6+_ParentalPercentage	-0.0108977	0.336829
rs72727394	T	mTregCD196+_LMI6_parentPerc__Index116	Memory Treg CCR6+_ParentalPercentage	0.0099304	0.340661
rs10786436	T	mTregCD196+_LMI6_parentPerc__Index116	Memory Treg CCR6+_ParentalPercentage	-0.00906647	0.342307
rs2269241	C	mTregCD196+_LMI6_parentPerc__Index116	Memory Treg CCR6+_ParentalPercentage	-0.0119856	0.349006
rs653178	C	mTregCD196+_LMI6_parentPerc__Index116	Memory Treg CCR6+_ParentalPercentage	-0.00768981	0.351564
rs947474	A	mTregCD196+_LMI6_parentPerc__Index116	Memory Treg CCR6+_ParentalPercentage	-0.00924195	0.365204
rs6691977	C	mTregCD196+_LMI6_parentPerc__Index116	Memory Treg CCR6+_ParentalPercentage	-0.00943933	0.369114
rs229533	C	mTregCD196+_LMI6_parentPerc__Index116	Memory Treg CCR6+_ParentalPercentage	0.00803956	0.369439
rs9272346	G	mTregCD196+_LMI6_parentPerc__Index116	Memory Treg CCR6+_ParentalPercentage	-0.00992986	0.393551
rs2476601	A	mTregCD196+_LMI6_parentPerc__Index116	Memory Treg CCR6+_ParentalPercentage	-0.00912537	0.407413
rs2304256	C	mTregCD196+_LMI6_parentPerc__Index116	Memory Treg CCR6+_ParentalPercentage	0.00774012	0.429935
rs2290400	C	mTregCD196+_LMI6_parentPerc__Index116	Memory Treg CCR6+_ParentalPercentage	-0.0072025	0.435197
rs4788084	C	mTregCD196+_LMI6_parentPerc__Index116	Memory Treg CCR6+_ParentalPercentage	-0.00679857	0.436159
rs1983853	C	mTregCD196+_LMI6_parentPerc__Index116	Memory Treg CCR6+_ParentalPercentage	-0.0126174	0.445963
rs516246	T	mTregCD196+_LMI6_parentPerc__Index116	Memory Treg CCR6+_ParentalPercentage	-0.00614449	0.457701
rs1893217	G	mTregCD196+_LMI6_parentPerc__Index116	Memory Treg CCR6+_ParentalPercentage	-0.00704263	0.508435
rs12927355	C	mTregCD196+_LMI6_parentPerc__Index116	Memory Treg CCR6+_ParentalPercentage	-0.00599415	0.513754
rs13415583	T	mTregCD196+_LMI6_parentPerc__Index116	Memory Treg CCR6+_ParentalPercentage	0.006088	0.53852
rs1052553	A	mTregCD196+_LMI6_parentPerc__Index116	Memory Treg CCR6+_ParentalPercentage	0.00608241	0.562013
rs2165738	C	mTregCD196+_LMI6_parentPerc__Index116	Memory Treg CCR6+_ParentalPercentage	0.00594029	0.568089
rs72928038	A	mTregCD196+_LMI6_parentPerc__Index116	Memory Treg CCR6+_ParentalPercentage	0.00647072	0.584711
rs16956936	C	mTregCD196+_LMI6_parentPerc__Index116	Memory Treg CCR6+_ParentalPercentage	0.0070385	0.608889
rs10517086	A	mTregCD196+_LMI6_parentPerc__Index116	Memory Treg CCR6+_ParentalPercentage	0.00429278	0.633117
rs6547853	G	mTregCD196+_LMI6_parentPerc__Index116	Memory Treg CCR6+_ParentalPercentage	0.00346779	0.679358
rs11574435	C	mTregCD196+_LMI6_parentPerc__Index116	Memory Treg CCR6+_ParentalPercentage	-0.00591564	0.720555
rs2281808	C	mTregCD196+_LMI6_parentPerc__Index116	Memory Treg CCR6+_ParentalPercentage	0.00309325	0.737543
rs1615504	T	mTregCD196+_LMI6_parentPerc__Index116	Memory Treg CCR6+_ParentalPercentage	0.00301188	0.748527
rs9585056	C	mTregCD196+_LMI6_parentPerc__Index116	Memory Treg CCR6+_ParentalPercentage	0.00306159	0.76487
rs11954020	G	mTregCD196+_LMI6_parentPerc__Index116	Memory Treg CCR6+_ParentalPercentage	-0.00255386	0.766914
rs4900384	G	mTregCD196+_LMI6_parentPerc__Index116	Memory Treg CCR6+_ParentalPercentage	0.00258221	0.788532
rs17166496	G	mTregCD196+_LMI6_parentPerc__Index116	Memory Treg CCR6+_ParentalPercentage	-0.00238442	0.807799
rs56994090	T	mTregCD196+_LMI6_parentPerc__Index116	Memory Treg CCR6+_ParentalPercentage	0.00223138	0.832092
rs7804356	T	mTregCD196+_LMI6_parentPerc__Index116	Memory Treg CCR6+_ParentalPercentage	-0.00192951	0.848818
rs1990760	T	mTregCD196+_LMI6_parentPerc__Index116	Memory Treg CCR6+_ParentalPercentage	-0.00158377	0.862089
rs924043	C	mTregCD196+_LMI6_parentPerc__Index116	Memory Treg CCR6+_ParentalPercentage	0.00128332	0.919526
rs4763879	A	mTregCD196+_LMI6_parentPerc__Index116	Memory Treg CCR6+_ParentalPercentage	-0.000676518	0.936196
rs539514	T	mTregCD196+_LMI6_parentPerc__Index116	Memory Treg CCR6+_ParentalPercentage	-0.000405602	0.962461
rs6518350	A	mTregCD196+_LMI6_parentPerc__Index116	Memory Treg CCR6+_ParentalPercentage	0.000376775	0.975477
rs12679857	A	mTregCD196+_LMI6_parentPerc__Index116	Memory Treg CCR6+_ParentalPercentage	-0.00026316	0.977378
rs3087243	G	mTregCD196+_LMI6_parentPerc__Index116	Memory Treg CCR6+_ParentalPercentage	0.000225701	0.979896
rs10795791	G	mTregCD196+_LMI6_parentPerc__Index116	Memory Treg CCR6+_ParentalPercentage	-0.0001771	0.984299
rs2611215	A	mTregCD196+_LMI6_parentPerc__Index116	Memory Treg CCR6+_ParentalPercentage	-0.000135268	0.989893
rs11203203	A	mTregCD196+_LMI6_parentPerc__Index116	Memory Treg CCR6+_ParentalPercentage	-4.76634e-05	0.995672
rs2304256	C	NaiveBcells(IgD+IgM+CD27-)_LMI3_grandparentPerc__Index47	NaiveB cells (IgD+ IgM+ CD27-)_GrandParentalPercentage	-0.0356421	0.0341833
rs924043	C	NaiveBcells(IgD+IgM+CD27-)_LMI3_grandparentPerc__Index47	NaiveB cells (IgD+ IgM+ CD27-)_GrandParentalPercentage	-0.0435639	0.0456355
rs689	T	NaiveBcells(IgD+IgM+CD27-)_LMI3_grandparentPerc__Index47	NaiveB cells (IgD+ IgM+ CD27-)_GrandParentalPercentage	0.0406523	0.0537254
rs16956936	C	NaiveBcells(IgD+IgM+CD27-)_LMI3_grandparentPerc__Index47	NaiveB cells (IgD+ IgM+ CD27-)_GrandParentalPercentage	0.0449579	0.0570099
rs947474	A	NaiveBcells(IgD+IgM+CD27-)_LMI3_grandparentPerc__Index47	NaiveB cells (IgD+ IgM+ CD27-)_GrandParentalPercentage	-0.0286872	0.1023
rs9388489	G	NaiveBcells(IgD+IgM+CD27-)_LMI3_grandparentPerc__Index47	NaiveB cells (IgD+ IgM+ CD27-)_GrandParentalPercentage	-0.022343	0.117833
rs11258747	T	NaiveBcells(IgD+IgM+CD27-)_LMI3_grandparentPerc__Index47	NaiveB cells (IgD+ IgM+ CD27-)_GrandParentalPercentage	0.0251524	0.133377
rs62447205	A	NaiveBcells(IgD+IgM+CD27-)_LMI3_grandparentPerc__Index47	NaiveB cells (IgD+ IgM+ CD27-)_GrandParentalPercentage	-0.0247691	0.134977
rs12927355	C	NaiveBcells(IgD+IgM+CD27-)_LMI3_grandparentPerc__Index47	NaiveB cells (IgD+ IgM+ CD27-)_GrandParentalPercentage	0.0230397	0.144637
rs1052553	A	NaiveBcells(IgD+IgM+CD27-)_LMI3_grandparentPerc__Index47	NaiveB cells (IgD+ IgM+ CD27-)_GrandParentalPercentage	-0.0255178	0.157429
rs3024505	G	NaiveBcells(IgD+IgM+CD27-)_LMI3_grandparentPerc__Index47	NaiveB cells (IgD+ IgM+ CD27-)_GrandParentalPercentage	-0.0297887	0.163238
rs550448	A	NaiveBcells(IgD+IgM+CD27-)_LMI3_grandparentPerc__Index47	NaiveB cells (IgD+ IgM+ CD27-)_GrandParentalPercentage	0.0319455	0.171455
rs2269241	C	NaiveBcells(IgD+IgM+CD27-)_LMI3_grandparentPerc__Index47	NaiveB cells (IgD+ IgM+ CD27-)_GrandParentalPercentage	-0.0301181	0.171767
rs1534422	G	NaiveBcells(IgD+IgM+CD27-)_LMI3_grandparentPerc__Index47	NaiveB cells (IgD+ IgM+ CD27-)_GrandParentalPercentage	-0.0217986	0.176161
rs516246	T	NaiveBcells(IgD+IgM+CD27-)_LMI3_grandparentPerc__Index47	NaiveB cells (IgD+ IgM+ CD27-)_GrandParentalPercentage	0.0181211	0.203407
rs17166496	G	NaiveBcells(IgD+IgM+CD27-)_LMI3_grandparentPerc__Index47	NaiveB cells (IgD+ IgM+ CD27-)_GrandParentalPercentage	-0.0212345	0.208097
rs4505848	G	NaiveBcells(IgD+IgM+CD27-)_LMI3_grandparentPerc__Index47	NaiveB cells (IgD+ IgM+ CD27-)_GrandParentalPercentage	-0.0171113	0.237152
rs10517086	A	NaiveBcells(IgD+IgM+CD27-)_LMI3_grandparentPerc__Index47	NaiveB cells (IgD+ IgM+ CD27-)_GrandParentalPercentage	-0.0174322	0.260306
rs11574435	C	NaiveBcells(IgD+IgM+CD27-)_LMI3_grandparentPerc__Index47	NaiveB cells (IgD+ IgM+ CD27-)_GrandParentalPercentage	-0.0285141	0.316778
rs12444268	A	NaiveBcells(IgD+IgM+CD27-)_LMI3_grandparentPerc__Index47	NaiveB cells (IgD+ IgM+ CD27-)_GrandParentalPercentage	0.0194917	0.319042
rs72727394	T	NaiveBcells(IgD+IgM+CD27-)_LMI3_grandparentPerc__Index47	NaiveB cells (IgD+ IgM+ CD27-)_GrandParentalPercentage	-0.017659	0.32569
rs4900384	G	NaiveBcells(IgD+IgM+CD27-)_LMI3_grandparentPerc__Index47	NaiveB cells (IgD+ IgM+ CD27-)_GrandParentalPercentage	0.0145686	0.379717
rs478222	A	NaiveBcells(IgD+IgM+CD27-)_LMI3_grandparentPerc__Index47	NaiveB cells (IgD+ IgM+ CD27-)_GrandParentalPercentage	0.0118347	0.392792
rs539514	T	NaiveBcells(IgD+IgM+CD27-)_LMI3_grandparentPerc__Index47	NaiveB cells (IgD+ IgM+ CD27-)_GrandParentalPercentage	-0.0126466	0.394284
rs1465788	C	NaiveBcells(IgD+IgM+CD27-)_LMI3_grandparentPerc__Index47	NaiveB cells (IgD+ IgM+ CD27-)_GrandParentalPercentage	-0.0140873	0.409223
rs4788084	C	NaiveBcells(IgD+IgM+CD27-)_LMI3_grandparentPerc__Index47	NaiveB cells (IgD+ IgM+ CD27-)_GrandParentalPercentage	-0.011639	0.439416
rs7020673	G	NaiveBcells(IgD+IgM+CD27-)_LMI3_grandparentPerc__Index47	NaiveB cells (IgD+ IgM+ CD27-)_GrandParentalPercentage	0.0113657	0.44141
rs2290400	C	NaiveBcells(IgD+IgM+CD27-)_LMI3_grandparentPerc__Index47	NaiveB cells (IgD+ IgM+ CD27-)_GrandParentalPercentage	-0.0119691	0.452015
rs425105	T	NaiveBcells(IgD+IgM+CD27-)_LMI3_grandparentPerc__Index47	NaiveB cells (IgD+ IgM+ CD27-)_GrandParentalPercentage	-0.015311	0.468271
rs1983853	C	NaiveBcells(IgD+IgM+CD27-)_LMI3_grandparentPerc__Index47	NaiveB cells (IgD+ IgM+ CD27-)_GrandParentalPercentage	0.0198269	0.487341
rs3825932	T	NaiveBcells(IgD+IgM+CD27-)_LMI3_grandparentPerc__Index47	NaiveB cells (IgD+ IgM+ CD27-)_GrandParentalPercentage	-0.00997176	0.523481
rs10786436	T	NaiveBcells(IgD+IgM+CD27-)_LMI3_grandparentPerc__Index47	NaiveB cells (IgD+ IgM+ CD27-)_GrandParentalPercentage	0.0100451	0.541979
rs11954020	G	NaiveBcells(IgD+IgM+CD27-)_LMI3_grandparentPerc__Index47	NaiveB cells (IgD+ IgM+ CD27-)_GrandParentalPercentage	-0.0082906	0.576678
rs2165738	C	NaiveBcells(IgD+IgM+CD27-)_LMI3_grandparentPerc__Index47	NaiveB cells (IgD+ IgM+ CD27-)_GrandParentalPercentage	0.00802214	0.654828
rs2281808	C	NaiveBcells(IgD+IgM+CD27-)_LMI3_grandparentPerc__Index47	NaiveB cells (IgD+ IgM+ CD27-)_GrandParentalPercentage	0.00696537	0.661604
rs193778	G	NaiveBcells(IgD+IgM+CD27-)_LMI3_grandparentPerc__Index47	NaiveB cells (IgD+ IgM+ CD27-)_GrandParentalPercentage	-0.0068848	0.671242
rs4849135	G	NaiveBcells(IgD+IgM+CD27-)_LMI3_grandparentPerc__Index47	NaiveB cells (IgD+ IgM+ CD27-)_GrandParentalPercentage	0.00690588	0.67699
rs3087243	G	NaiveBcells(IgD+IgM+CD27-)_LMI3_grandparentPerc__Index47	NaiveB cells (IgD+ IgM+ CD27-)_GrandParentalPercentage	0.00590904	0.701929
rs1990760	T	NaiveBcells(IgD+IgM+CD27-)_LMI3_grandparentPerc__Index47	NaiveB cells (IgD+ IgM+ CD27-)_GrandParentalPercentage	0.0057208	0.715874
rs1893217	G	NaiveBcells(IgD+IgM+CD27-)_LMI3_grandparentPerc__Index47	NaiveB cells (IgD+ IgM+ CD27-)_GrandParentalPercentage	0.00606359	0.741336
rs72928038	A	NaiveBcells(IgD+IgM+CD27-)_LMI3_grandparentPerc__Index47	NaiveB cells (IgD+ IgM+ CD27-)_GrandParentalPercentage	-0.00548041	0.7884
rs653178	C	NaiveBcells(IgD+IgM+CD27-)_LMI3_grandparentPerc__Index47	NaiveB cells (IgD+ IgM+ CD27-)_GrandParentalPercentage	-0.0038203	0.788576
rs56994090	T	NaiveBcells(IgD+IgM+CD27-)_LMI3_grandparentPerc__Index47	NaiveB cells (IgD+ IgM+ CD27-)_GrandParentalPercentage	-0.00485474	0.789047
rs12679857	A	NaiveBcells(IgD+IgM+CD27-)_LMI3_grandparentPerc__Index47	NaiveB cells (IgD+ IgM+ CD27-)_GrandParentalPercentage	0.00405848	0.799759
rs2292239	T	NaiveBcells(IgD+IgM+CD27-)_LMI3_grandparentPerc__Index47	NaiveB cells (IgD+ IgM+ CD27-)_GrandParentalPercentage	0.00321802	0.829832
rs9585056	C	NaiveBcells(IgD+IgM+CD27-)_LMI3_grandparentPerc__Index47	NaiveB cells (IgD+ IgM+ CD27-)_GrandParentalPercentage	0.00337029	0.848566
rs13415583	T	NaiveBcells(IgD+IgM+CD27-)_LMI3_grandparentPerc__Index47	NaiveB cells (IgD+ IgM+ CD27-)_GrandParentalPercentage	0.00315132	0.853564
rs2476601	A	NaiveBcells(IgD+IgM+CD27-)_LMI3_grandparentPerc__Index47	NaiveB cells (IgD+ IgM+ CD27-)_GrandParentalPercentage	-0.00338539	0.858632
rs10509540	T	NaiveBcells(IgD+IgM+CD27-)_LMI3_grandparentPerc__Index47	NaiveB cells (IgD+ IgM+ CD27-)_GrandParentalPercentage	-0.00265967	0.864069
rs10795791	G	NaiveBcells(IgD+IgM+CD27-)_LMI3_grandparentPerc__Index47	NaiveB cells (IgD+ IgM+ CD27-)_GrandParentalPercentage	0.00256077	0.868911
rs1615504	T	NaiveBcells(IgD+IgM+CD27-)_LMI3_grandparentPerc__Index47	NaiveB cells (IgD+ IgM+ CD27-)_GrandParentalPercentage	0.00230657	0.886781
rs6518350	A	NaiveBcells(IgD+IgM+CD27-)_LMI3_grandparentPerc__Index47	NaiveB cells (IgD+ IgM+ CD27-)_GrandParentalPercentage	-0.0028065	0.894349
rs229533	C	NaiveBcells(IgD+IgM+CD27-)_LMI3_grandparentPerc__Index47	NaiveB cells (IgD+ IgM+ CD27-)_GrandParentalPercentage	0.00193111	0.900588
rs7804356	T	NaiveBcells(IgD+IgM+CD27-)_LMI3_grandparentPerc__Index47	NaiveB cells (IgD+ IgM+ CD27-)_GrandParentalPercentage	-0.0012578	0.942547
rs4763879	A	NaiveBcells(IgD+IgM+CD27-)_LMI3_grandparentPerc__Index47	NaiveB cells (IgD+ IgM+ CD27-)_GrandParentalPercentage	0.000927566	0.949242
rs11203203	A	NaiveBcells(IgD+IgM+CD27-)_LMI3_grandparentPerc__Index47	NaiveB cells (IgD+ IgM+ CD27-)_GrandParentalPercentage	-0.00082798	0.95642
rs6691977	C	NaiveBcells(IgD+IgM+CD27-)_LMI3_grandparentPerc__Index47	NaiveB cells (IgD+ IgM+ CD27-)_GrandParentalPercentage	-0.000974571	0.957151
rs9272346	G	NaiveBcells(IgD+IgM+CD27-)_LMI3_grandparentPerc__Index47	NaiveB cells (IgD+ IgM+ CD27-)_GrandParentalPercentage	-0.000980688	0.961056
rs2611215	A	NaiveBcells(IgD+IgM+CD27-)_LMI3_grandparentPerc__Index47	NaiveB cells (IgD+ IgM+ CD27-)_GrandParentalPercentage	0.000793376	0.96563
rs7202877	G	NaiveBcells(IgD+IgM+CD27-)_LMI3_grandparentPerc__Index47	NaiveB cells (IgD+ IgM+ CD27-)_GrandParentalPercentage	-0.000818294	0.97178
rs10137082	C	NaiveBcells(IgD+IgM+CD27-)_LMI3_grandparentPerc__Index47	NaiveB cells (IgD+ IgM+ CD27-)_GrandParentalPercentage	-0.000591493	0.972115
rs6547853	G	NaiveBcells(IgD+IgM+CD27-)_LMI3_grandparentPerc__Index47	NaiveB cells (IgD+ IgM+ CD27-)_GrandParentalPercentage	0.000283297	0.984378
rs5753037	T	NaiveBcells(IgD+IgM+CD27-)_LMI3_grandparentPerc__Index47	NaiveB cells (IgD+ IgM+ CD27-)_GrandParentalPercentage	-0.000143389	0.992569
rs2304256	C	NaiveBcells(IgD+IgM+CD27-)_LMI3_parentPerc__Index58	NaiveB cells (IgD+ IgM+ CD27-)_ParentalPercentage	-0.0385891	0.0192485
rs947474	A	NaiveBcells(IgD+IgM+CD27-)_LMI3_parentPerc__Index58	NaiveB cells (IgD+ IgM+ CD27-)_ParentalPercentage	-0.031106	0.0706809
rs4505848	G	NaiveBcells(IgD+IgM+CD27-)_LMI3_parentPerc__Index58	NaiveB cells (IgD+ IgM+ CD27-)_ParentalPercentage	-0.0217525	0.125041
rs16956936	C	NaiveBcells(IgD+IgM+CD27-)_LMI3_parentPerc__Index58	NaiveB cells (IgD+ IgM+ CD27-)_ParentalPercentage	0.0345565	0.136489
rs689	T	NaiveBcells(IgD+IgM+CD27-)_LMI3_parentPerc__Index58	NaiveB cells (IgD+ IgM+ CD27-)_ParentalPercentage	0.0304594	0.141325
rs516246	T	NaiveBcells(IgD+IgM+CD27-)_LMI3_parentPerc__Index58	NaiveB cells (IgD+ IgM+ CD27-)_ParentalPercentage	0.0204135	0.143807
rs924043	C	NaiveBcells(IgD+IgM+CD27-)_LMI3_parentPerc__Index58	NaiveB cells (IgD+ IgM+ CD27-)_ParentalPercentage	-0.031206	0.145263
rs2292239	T	NaiveBcells(IgD+IgM+CD27-)_LMI3_parentPerc__Index58	NaiveB cells (IgD+ IgM+ CD27-)_ParentalPercentage	0.0208868	0.153971
rs6518350	A	NaiveBcells(IgD+IgM+CD27-)_LMI3_parentPerc__Index58	NaiveB cells (IgD+ IgM+ CD27-)_ParentalPercentage	-0.0278164	0.178647
rs2269241	C	NaiveBcells(IgD+IgM+CD27-)_LMI3_parentPerc__Index58	NaiveB cells (IgD+ IgM+ CD27-)_ParentalPercentage	-0.0278213	0.198198
rs550448	A	NaiveBcells(IgD+IgM+CD27-)_LMI3_parentPerc__Index58	NaiveB cells (IgD+ IgM+ CD27-)_ParentalPercentage	0.0291557	0.203322
rs4900384	G	NaiveBcells(IgD+IgM+CD27-)_LMI3_parentPerc__Index58	NaiveB cells (IgD+ IgM+ CD27-)_ParentalPercentage	0.0202839	0.211982
rs4849135	G	NaiveBcells(IgD+IgM+CD27-)_LMI3_parentPerc__Index58	NaiveB cells (IgD+ IgM+ CD27-)_ParentalPercentage	0.0198668	0.221026
rs10795791	G	NaiveBcells(IgD+IgM+CD27-)_LMI3_parentPerc__Index58	NaiveB cells (IgD+ IgM+ CD27-)_ParentalPercentage	-0.0178944	0.238881
rs56994090	T	NaiveBcells(IgD+IgM+CD27-)_LMI3_parentPerc__Index58	NaiveB cells (IgD+ IgM+ CD27-)_ParentalPercentage	-0.0201225	0.2575
rs1615504	T	NaiveBcells(IgD+IgM+CD27-)_LMI3_parentPerc__Index58	NaiveB cells (IgD+ IgM+ CD27-)_ParentalPercentage	-0.0178478	0.260613
rs2165738	C	NaiveBcells(IgD+IgM+CD27-)_LMI3_parentPerc__Index58	NaiveB cells (IgD+ IgM+ CD27-)_ParentalPercentage	0.0188515	0.283558
rs62447205	A	NaiveBcells(IgD+IgM+CD27-)_LMI3_parentPerc__Index58	NaiveB cells (IgD+ IgM+ CD27-)_ParentalPercentage	-0.0173181	0.287267
rs17166496	G	NaiveBcells(IgD+IgM+CD27-)_LMI3_parentPerc__Index58	NaiveB cells (IgD+ IgM+ CD27-)_ParentalPercentage	-0.0171703	0.299663
rs11203203	A	NaiveBcells(IgD+IgM+CD27-)_LMI3_parentPerc__Index58	NaiveB cells (IgD+ IgM+ CD27-)_ParentalPercentage	0.0150495	0.310608
rs9585056	C	NaiveBcells(IgD+IgM+CD27-)_LMI3_parentPerc__Index58	NaiveB cells (IgD+ IgM+ CD27-)_ParentalPercentage	0.0172249	0.31918
rs2290400	C	NaiveBcells(IgD+IgM+CD27-)_LMI3_parentPerc__Index58	NaiveB cells (IgD+ IgM+ CD27-)_ParentalPercentage	-0.0150377	0.335158
rs11954020	G	NaiveBcells(IgD+IgM+CD27-)_LMI3_parentPerc__Index58	NaiveB cells (IgD+ IgM+ CD27-)_ParentalPercentage	-0.0140105	0.335766
rs1052553	A	NaiveBcells(IgD+IgM+CD27-)_LMI3_parentPerc__Index58	NaiveB cells (IgD+ IgM+ CD27-)_ParentalPercentage	-0.0164174	0.354398
rs12444268	A	NaiveBcells(IgD+IgM+CD27-)_LMI3_parentPerc__Index58	NaiveB cells (IgD+ IgM+ CD27-)_ParentalPercentage	0.0168835	0.378996
rs72727394	T	NaiveBcells(IgD+IgM+CD27-)_LMI3_parentPerc__Index58	NaiveB cells (IgD+ IgM+ CD27-)_ParentalPercentage	-0.0150875	0.392056
rs2281808	C	NaiveBcells(IgD+IgM+CD27-)_LMI3_parentPerc__Index58	NaiveB cells (IgD+ IgM+ CD27-)_ParentalPercentage	0.0131515	0.399156
rs9272346	G	NaiveBcells(IgD+IgM+CD27-)_LMI3_parentPerc__Index58	NaiveB cells (IgD+ IgM+ CD27-)_ParentalPercentage	-0.0163662	0.405685
rs193778	G	NaiveBcells(IgD+IgM+CD27-)_LMI3_parentPerc__Index58	NaiveB cells (IgD+ IgM+ CD27-)_ParentalPercentage	-0.0128025	0.420724
rs478222	A	NaiveBcells(IgD+IgM+CD27-)_LMI3_parentPerc__Index58	NaiveB cells (IgD+ IgM+ CD27-)_ParentalPercentage	0.010361	0.445668
rs72928038	A	NaiveBcells(IgD+IgM+CD27-)_LMI3_parentPerc__Index58	NaiveB cells (IgD+ IgM+ CD27-)_ParentalPercentage	-0.0151183	0.450059
rs5753037	T	NaiveBcells(IgD+IgM+CD27-)_LMI3_parentPerc__Index58	NaiveB cells (IgD+ IgM+ CD27-)_ParentalPercentage	0.0113568	0.451677
rs3024505	G	NaiveBcells(IgD+IgM+CD27-)_LMI3_parentPerc__Index58	NaiveB cells (IgD+ IgM+ CD27-)_ParentalPercentage	-0.0156525	0.455851
rs1534422	G	NaiveBcells(IgD+IgM+CD27-)_LMI3_parentPerc__Index58	NaiveB cells (IgD+ IgM+ CD27-)_ParentalPercentage	-0.0116092	0.463354
rs9388489	G	NaiveBcells(IgD+IgM+CD27-)_LMI3_parentPerc__Index58	NaiveB cells (IgD+ IgM+ CD27-)_ParentalPercentage	-0.00966508	0.491381
rs7804356	T	NaiveBcells(IgD+IgM+CD27-)_LMI3_parentPerc__Index58	NaiveB cells (IgD+ IgM+ CD27-)_ParentalPercentage	0.0115367	0.500102
rs4788084	C	NaiveBcells(IgD+IgM+CD27-)_LMI3_parentPerc__Index58	NaiveB cells (IgD+ IgM+ CD27-)_ParentalPercentage	-0.00984077	0.505163
rs1893217	G	NaiveBcells(IgD+IgM+CD27-)_LMI3_parentPerc__Index58	NaiveB cells (IgD+ IgM+ CD27-)_ParentalPercentage	0.0108252	0.547835
rs3825932	T	NaiveBcells(IgD+IgM+CD27-)_LMI3_parentPerc__Index58	NaiveB cells (IgD+ IgM+ CD27-)_ParentalPercentage	0.00891177	0.561053
rs1465788	C	NaiveBcells(IgD+IgM+CD27-)_LMI3_parentPerc__Index58	NaiveB cells (IgD+ IgM+ CD27-)_ParentalPercentage	-0.0096462	0.564679
rs229533	C	NaiveBcells(IgD+IgM+CD27-)_LMI3_parentPerc__Index58	NaiveB cells (IgD+ IgM+ CD27-)_ParentalPercentage	-0.00783218	0.605359
rs2611215	A	NaiveBcells(IgD+IgM+CD27-)_LMI3_parentPerc__Index58	NaiveB cells (IgD+ IgM+ CD27-)_ParentalPercentage	-0.00884945	0.624006
rs11258747	T	NaiveBcells(IgD+IgM+CD27-)_LMI3_parentPerc__Index58	NaiveB cells (IgD+ IgM+ CD27-)_ParentalPercentage	0.00778988	0.636371
rs11574435	C	NaiveBcells(IgD+IgM+CD27-)_LMI3_parentPerc__Index58	NaiveB cells (IgD+ IgM+ CD27-)_ParentalPercentage	-0.0129836	0.642422
rs3087243	G	NaiveBcells(IgD+IgM+CD27-)_LMI3_parentPerc__Index58	NaiveB cells (IgD+ IgM+ CD27-)_ParentalPercentage	0.00683354	0.651784
rs539514	T	NaiveBcells(IgD+IgM+CD27-)_LMI3_parentPerc__Index58	NaiveB cells (IgD+ IgM+ CD27-)_ParentalPercentage	-0.00601658	0.67966
rs10517086	A	NaiveBcells(IgD+IgM+CD27-)_LMI3_parentPerc__Index58	NaiveB cells (IgD+ IgM+ CD27-)_ParentalPercentage	-0.00594239	0.696016
rs7202877	G	NaiveBcells(IgD+IgM+CD27-)_LMI3_parentPerc__Index58	NaiveB cells (IgD+ IgM+ CD27-)_ParentalPercentage	0.00831062	0.714094
rs13415583	T	NaiveBcells(IgD+IgM+CD27-)_LMI3_parentPerc__Index58	NaiveB cells (IgD+ IgM+ CD27-)_ParentalPercentage	0.00511414	0.760048
rs10137082	C	NaiveBcells(IgD+IgM+CD27-)_LMI3_parentPerc__Index58	NaiveB cells (IgD+ IgM+ CD27-)_ParentalPercentage	-0.00481864	0.771535
rs653178	C	NaiveBcells(IgD+IgM+CD27-)_LMI3_parentPerc__Index58	NaiveB cells (IgD+ IgM+ CD27-)_ParentalPercentage	-0.00387766	0.781386
rs12927355	C	NaiveBcells(IgD+IgM+CD27-)_LMI3_parentPerc__Index58	NaiveB cells (IgD+ IgM+ CD27-)_ParentalPercentage	0.00406783	0.79337
rs6547853	G	NaiveBcells(IgD+IgM+CD27-)_LMI3_parentPerc__Index58	NaiveB cells (IgD+ IgM+ CD27-)_ParentalPercentage	-0.00334798	0.813476
rs425105	T	NaiveBcells(IgD+IgM+CD27-)_LMI3_parentPerc__Index58	NaiveB cells (IgD+ IgM+ CD27-)_ParentalPercentage	-0.00485995	0.814526
rs1983853	C	NaiveBcells(IgD+IgM+CD27-)_LMI3_parentPerc__Index58	NaiveB cells (IgD+ IgM+ CD27-)_ParentalPercentage	-0.00522416	0.852066
rs12679857	A	NaiveBcells(IgD+IgM+CD27-)_LMI3_parentPerc__Index58	NaiveB cells (IgD+ IgM+ CD27-)_ParentalPercentage	0.0028643	0.855176
rs4763879	A	NaiveBcells(IgD+IgM+CD27-)_LMI3_parentPerc__Index58	NaiveB cells (IgD+ IgM+ CD27-)_ParentalPercentage	0.00204547	0.886189
rs10786436	T	NaiveBcells(IgD+IgM+CD27-)_LMI3_parentPerc__Index58	NaiveB cells (IgD+ IgM+ CD27-)_ParentalPercentage	-0.00217225	0.893089
rs7020673	G	NaiveBcells(IgD+IgM+CD27-)_LMI3_parentPerc__Index58	NaiveB cells (IgD+ IgM+ CD27-)_ParentalPercentage	-0.00149865	0.917631
rs6691977	C	NaiveBcells(IgD+IgM+CD27-)_LMI3_parentPerc__Index58	NaiveB cells (IgD+ IgM+ CD27-)_ParentalPercentage	-0.00172109	0.922931
rs10509540	T	NaiveBcells(IgD+IgM+CD27-)_LMI3_parentPerc__Index58	NaiveB cells (IgD+ IgM+ CD27-)_ParentalPercentage	-0.00136601	0.928569
rs1990760	T	NaiveBcells(IgD+IgM+CD27-)_LMI3_parentPerc__Index58	NaiveB cells (IgD+ IgM+ CD27-)_ParentalPercentage	-0.000752568	0.961071
rs2476601	A	NaiveBcells(IgD+IgM+CD27-)_LMI3_parentPerc__Index58	NaiveB cells (IgD+ IgM+ CD27-)_ParentalPercentage	-8.02973e-05	0.996563
rs2292239	T	Naturaleffector(CD24+CD38+IgD+IgM+)_LMI3_grandparentPerc__Index47	Natural effector (CD24+ CD38+ IgD+ IgM+)_GrandParentalPercentage	-0.0172669	0.0511296
rs10795791	G	Naturaleffector(CD24+CD38+IgD+IgM+)_LMI3_grandparentPerc__Index47	Natural effector (CD24+ CD38+ IgD+ IgM+)_GrandParentalPercentage	0.0177521	0.0529922
rs56994090	T	Naturaleffector(CD24+CD38+IgD+IgM+)_LMI3_grandparentPerc__Index47	Natural effector (CD24+ CD38+ IgD+ IgM+)_GrandParentalPercentage	0.0203919	0.0574036
rs9585056	C	Naturaleffector(CD24+CD38+IgD+IgM+)_LMI3_grandparentPerc__Index47	Natural effector (CD24+ CD38+ IgD+ IgM+)_GrandParentalPercentage	-0.0184133	0.077904
rs11203203	A	Naturaleffector(CD24+CD38+IgD+IgM+)_LMI3_grandparentPerc__Index47	Natural effector (CD24+ CD38+ IgD+ IgM+)_GrandParentalPercentage	-0.01508	0.0926799
rs4849135	G	Naturaleffector(CD24+CD38+IgD+IgM+)_LMI3_grandparentPerc__Index47	Natural effector (CD24+ CD38+ IgD+ IgM+)_GrandParentalPercentage	-0.0150308	0.125881
rs1615504	T	Naturaleffector(CD24+CD38+IgD+IgM+)_LMI3_grandparentPerc__Index47	Natural effector (CD24+ CD38+ IgD+ IgM+)_GrandParentalPercentage	0.0143873	0.133803
rs4900384	G	Naturaleffector(CD24+CD38+IgD+IgM+)_LMI3_grandparentPerc__Index47	Natural effector (CD24+ CD38+ IgD+ IgM+)_GrandParentalPercentage	-0.0142069	0.148592
rs2281808	C	Naturaleffector(CD24+CD38+IgD+IgM+)_LMI3_grandparentPerc__Index47	Natural effector (CD24+ CD38+ IgD+ IgM+)_GrandParentalPercentage	-0.0132816	0.159061
rs2304256	C	Naturaleffector(CD24+CD38+IgD+IgM+)_LMI3_grandparentPerc__Index47	Natural effector (CD24+ CD38+ IgD+ IgM+)_GrandParentalPercentage	0.0137415	0.170547
rs9272346	G	Naturaleffector(CD24+CD38+IgD+IgM+)_LMI3_grandparentPerc__Index47	Natural effector (CD24+ CD38+ IgD+ IgM+)_GrandParentalPercentage	0.0159458	0.180367
rs5753037	T	Naturaleffector(CD24+CD38+IgD+IgM+)_LMI3_grandparentPerc__Index47	Natural effector (CD24+ CD38+ IgD+ IgM+)_GrandParentalPercentage	-0.0118792	0.192992
rs3825932	T	Naturaleffector(CD24+CD38+IgD+IgM+)_LMI3_grandparentPerc__Index47	Natural effector (CD24+ CD38+ IgD+ IgM+)_GrandParentalPercentage	-0.0114597	0.21642
rs16956936	C	Naturaleffector(CD24+CD38+IgD+IgM+)_LMI3_grandparentPerc__Index47	Natural effector (CD24+ CD38+ IgD+ IgM+)_GrandParentalPercentage	-0.0173146	0.218337
rs193778	G	Naturaleffector(CD24+CD38+IgD+IgM+)_LMI3_grandparentPerc__Index47	Natural effector (CD24+ CD38+ IgD+ IgM+)_GrandParentalPercentage	0.011673	0.224936
rs7804356	T	Naturaleffector(CD24+CD38+IgD+IgM+)_LMI3_grandparentPerc__Index47	Natural effector (CD24+ CD38+ IgD+ IgM+)_GrandParentalPercentage	-0.0125548	0.22501
rs2165738	C	Naturaleffector(CD24+CD38+IgD+IgM+)_LMI3_grandparentPerc__Index47	Natural effector (CD24+ CD38+ IgD+ IgM+)_GrandParentalPercentage	-0.0122912	0.248154
rs6518350	A	Naturaleffector(CD24+CD38+IgD+IgM+)_LMI3_grandparentPerc__Index47	Natural effector (CD24+ CD38+ IgD+ IgM+)_GrandParentalPercentage	0.0143842	0.251053
rs4505848	G	Naturaleffector(CD24+CD38+IgD+IgM+)_LMI3_grandparentPerc__Index47	Natural effector (CD24+ CD38+ IgD+ IgM+)_GrandParentalPercentage	0.00952639	0.267931
rs7202877	G	Naturaleffector(CD24+CD38+IgD+IgM+)_LMI3_grandparentPerc__Index47	Natural effector (CD24+ CD38+ IgD+ IgM+)_GrandParentalPercentage	-0.0141272	0.303205
rs689	T	Naturaleffector(CD24+CD38+IgD+IgM+)_LMI3_grandparentPerc__Index47	Natural effector (CD24+ CD38+ IgD+ IgM+)_GrandParentalPercentage	-0.0108997	0.385562
rs10509540	T	Naturaleffector(CD24+CD38+IgD+IgM+)_LMI3_grandparentPerc__Index47	Natural effector (CD24+ CD38+ IgD+ IgM+)_GrandParentalPercentage	0.0078834	0.39251
rs1990760	T	Naturaleffector(CD24+CD38+IgD+IgM+)_LMI3_grandparentPerc__Index47	Natural effector (CD24+ CD38+ IgD+ IgM+)_GrandParentalPercentage	0.00793929	0.394731
rs11954020	G	Naturaleffector(CD24+CD38+IgD+IgM+)_LMI3_grandparentPerc__Index47	Natural effector (CD24+ CD38+ IgD+ IgM+)_GrandParentalPercentage	0.00742782	0.399517
rs1893217	G	Naturaleffector(CD24+CD38+IgD+IgM+)_LMI3_grandparentPerc__Index47	Natural effector (CD24+ CD38+ IgD+ IgM+)_GrandParentalPercentage	-0.00911494	0.403149
rs12444268	A	Naturaleffector(CD24+CD38+IgD+IgM+)_LMI3_grandparentPerc__Index47	Natural effector (CD24+ CD38+ IgD+ IgM+)_GrandParentalPercentage	-0.00968206	0.404828
rs947474	A	Naturaleffector(CD24+CD38+IgD+IgM+)_LMI3_grandparentPerc__Index47	Natural effector (CD24+ CD38+ IgD+ IgM+)_GrandParentalPercentage	0.00865898	0.407498
rs3087243	G	Naturaleffector(CD24+CD38+IgD+IgM+)_LMI3_grandparentPerc__Index47	Natural effector (CD24+ CD38+ IgD+ IgM+)_GrandParentalPercentage	-0.00739081	0.41999
rs72928038	A	Naturaleffector(CD24+CD38+IgD+IgM+)_LMI3_grandparentPerc__Index47	Natural effector (CD24+ CD38+ IgD+ IgM+)_GrandParentalPercentage	0.00962857	0.426942
rs72727394	T	Naturaleffector(CD24+CD38+IgD+IgM+)_LMI3_grandparentPerc__Index47	Natural effector (CD24+ CD38+ IgD+ IgM+)_GrandParentalPercentage	0.00798507	0.454535
rs11258747	T	Naturaleffector(CD24+CD38+IgD+IgM+)_LMI3_grandparentPerc__Index47	Natural effector (CD24+ CD38+ IgD+ IgM+)_GrandParentalPercentage	0.00733548	0.462058
rs2611215	A	Naturaleffector(CD24+CD38+IgD+IgM+)_LMI3_grandparentPerc__Index47	Natural effector (CD24+ CD38+ IgD+ IgM+)_GrandParentalPercentage	0.00761626	0.485887
rs6691977	C	Naturaleffector(CD24+CD38+IgD+IgM+)_LMI3_grandparentPerc__Index47	Natural effector (CD24+ CD38+ IgD+ IgM+)_GrandParentalPercentage	-0.00748043	0.487212
rs2269241	C	Naturaleffector(CD24+CD38+IgD+IgM+)_LMI3_grandparentPerc__Index47	Natural effector (CD24+ CD38+ IgD+ IgM+)_GrandParentalPercentage	0.00898228	0.493332
rs1983853	C	Naturaleffector(CD24+CD38+IgD+IgM+)_LMI3_grandparentPerc__Index47	Natural effector (CD24+ CD38+ IgD+ IgM+)_GrandParentalPercentage	0.0115378	0.496204
rs550448	A	Naturaleffector(CD24+CD38+IgD+IgM+)_LMI3_grandparentPerc__Index47	Natural effector (CD24+ CD38+ IgD+ IgM+)_GrandParentalPercentage	-0.00930267	0.503281
rs10786436	T	Naturaleffector(CD24+CD38+IgD+IgM+)_LMI3_grandparentPerc__Index47	Natural effector (CD24+ CD38+ IgD+ IgM+)_GrandParentalPercentage	0.00619264	0.526742
rs9388489	G	Naturaleffector(CD24+CD38+IgD+IgM+)_LMI3_grandparentPerc__Index47	Natural effector (CD24+ CD38+ IgD+ IgM+)_GrandParentalPercentage	-0.00537527	0.527446
rs12927355	C	Naturaleffector(CD24+CD38+IgD+IgM+)_LMI3_grandparentPerc__Index47	Natural effector (CD24+ CD38+ IgD+ IgM+)_GrandParentalPercentage	0.0058983	0.530373
rs924043	C	Naturaleffector(CD24+CD38+IgD+IgM+)_LMI3_grandparentPerc__Index47	Natural effector (CD24+ CD38+ IgD+ IgM+)_GrandParentalPercentage	0.00810052	0.53327
rs12679857	A	Naturaleffector(CD24+CD38+IgD+IgM+)_LMI3_grandparentPerc__Index47	Natural effector (CD24+ CD38+ IgD+ IgM+)_GrandParentalPercentage	-0.00553566	0.560086
rs2290400	C	Naturaleffector(CD24+CD38+IgD+IgM+)_LMI3_grandparentPerc__Index47	Natural effector (CD24+ CD38+ IgD+ IgM+)_GrandParentalPercentage	0.00513494	0.587098
rs10517086	A	Naturaleffector(CD24+CD38+IgD+IgM+)_LMI3_grandparentPerc__Index47	Natural effector (CD24+ CD38+ IgD+ IgM+)_GrandParentalPercentage	0.00491799	0.593306
rs4763879	A	Naturaleffector(CD24+CD38+IgD+IgM+)_LMI3_grandparentPerc__Index47	Natural effector (CD24+ CD38+ IgD+ IgM+)_GrandParentalPercentage	-0.00436942	0.613536
rs17166496	G	Naturaleffector(CD24+CD38+IgD+IgM+)_LMI3_grandparentPerc__Index47	Natural effector (CD24+ CD38+ IgD+ IgM+)_GrandParentalPercentage	0.00484721	0.629089
rs516246	T	Naturaleffector(CD24+CD38+IgD+IgM+)_LMI3_grandparentPerc__Index47	Natural effector (CD24+ CD38+ IgD+ IgM+)_GrandParentalPercentage	-0.00402655	0.634762
rs653178	C	Naturaleffector(CD24+CD38+IgD+IgM+)_LMI3_grandparentPerc__Index47	Natural effector (CD24+ CD38+ IgD+ IgM+)_GrandParentalPercentage	0.00361327	0.669322
rs229533	C	Naturaleffector(CD24+CD38+IgD+IgM+)_LMI3_grandparentPerc__Index47	Natural effector (CD24+ CD38+ IgD+ IgM+)_GrandParentalPercentage	0.00391242	0.66997
rs11574435	C	Naturaleffector(CD24+CD38+IgD+IgM+)_LMI3_grandparentPerc__Index47	Natural effector (CD24+ CD38+ IgD+ IgM+)_GrandParentalPercentage	0.00641863	0.704674
rs13415583	T	Naturaleffector(CD24+CD38+IgD+IgM+)_LMI3_grandparentPerc__Index47	Natural effector (CD24+ CD38+ IgD+ IgM+)_GrandParentalPercentage	-0.00317311	0.754334
rs539514	T	Naturaleffector(CD24+CD38+IgD+IgM+)_LMI3_grandparentPerc__Index47	Natural effector (CD24+ CD38+ IgD+ IgM+)_GrandParentalPercentage	-0.0023596	0.789167
rs7020673	G	Naturaleffector(CD24+CD38+IgD+IgM+)_LMI3_grandparentPerc__Index47	Natural effector (CD24+ CD38+ IgD+ IgM+)_GrandParentalPercentage	-0.00217792	0.803979
rs10137082	C	Naturaleffector(CD24+CD38+IgD+IgM+)_LMI3_grandparentPerc__Index47	Natural effector (CD24+ CD38+ IgD+ IgM+)_GrandParentalPercentage	0.00233748	0.816079
rs6547853	G	Naturaleffector(CD24+CD38+IgD+IgM+)_LMI3_grandparentPerc__Index47	Natural effector (CD24+ CD38+ IgD+ IgM+)_GrandParentalPercentage	0.001914	0.823736
rs4788084	C	Naturaleffector(CD24+CD38+IgD+IgM+)_LMI3_grandparentPerc__Index47	Natural effector (CD24+ CD38+ IgD+ IgM+)_GrandParentalPercentage	0.00177598	0.842653
rs1052553	A	Naturaleffector(CD24+CD38+IgD+IgM+)_LMI3_grandparentPerc__Index47	Natural effector (CD24+ CD38+ IgD+ IgM+)_GrandParentalPercentage	0.00158127	0.883015
rs3024505	G	Naturaleffector(CD24+CD38+IgD+IgM+)_LMI3_grandparentPerc__Index47	Natural effector (CD24+ CD38+ IgD+ IgM+)_GrandParentalPercentage	0.00186507	0.883422
rs478222	A	Naturaleffector(CD24+CD38+IgD+IgM+)_LMI3_grandparentPerc__Index47	Natural effector (CD24+ CD38+ IgD+ IgM+)_GrandParentalPercentage	-0.00110495	0.893231
rs2476601	A	Naturaleffector(CD24+CD38+IgD+IgM+)_LMI3_grandparentPerc__Index47	Natural effector (CD24+ CD38+ IgD+ IgM+)_GrandParentalPercentage	0.00142179	0.899777
rs1534422	G	Naturaleffector(CD24+CD38+IgD+IgM+)_LMI3_grandparentPerc__Index47	Natural effector (CD24+ CD38+ IgD+ IgM+)_GrandParentalPercentage	0.000787506	0.934572
rs62447205	A	Naturaleffector(CD24+CD38+IgD+IgM+)_LMI3_grandparentPerc__Index47	Natural effector (CD24+ CD38+ IgD+ IgM+)_GrandParentalPercentage	-0.000648908	0.947573
rs1465788	C	Naturaleffector(CD24+CD38+IgD+IgM+)_LMI3_grandparentPerc__Index47	Natural effector (CD24+ CD38+ IgD+ IgM+)_GrandParentalPercentage	-0.000527402	0.958548
rs425105	T	Naturaleffector(CD24+CD38+IgD+IgM+)_LMI3_grandparentPerc__Index47	Natural effector (CD24+ CD38+ IgD+ IgM+)_GrandParentalPercentage	7.73029e-05	0.995084
rs10795791	G	Naturaleffector(CD24+CD38+IgD+IgM+)_LMI3_parentPerc__Index55	Natural effector (CD24+ CD38+ IgD+ IgM+)_ParentalPercentage	0.0213511	0.0445571
rs2292239	T	Naturaleffector(CD24+CD38+IgD+IgM+)_LMI3_parentPerc__Index55	Natural effector (CD24+ CD38+ IgD+ IgM+)_ParentalPercentage	-0.0187119	0.0683495
rs56994090	T	Naturaleffector(CD24+CD38+IgD+IgM+)_LMI3_parentPerc__Index55	Natural effector (CD24+ CD38+ IgD+ IgM+)_ParentalPercentage	0.0213503	0.0862889
rs2304256	C	Naturaleffector(CD24+CD38+IgD+IgM+)_LMI3_parentPerc__Index55	Natural effector (CD24+ CD38+ IgD+ IgM+)_ParentalPercentage	0.0192643	0.0970125
rs9585056	C	Naturaleffector(CD24+CD38+IgD+IgM+)_LMI3_parentPerc__Index55	Natural effector (CD24+ CD38+ IgD+ IgM+)_ParentalPercentage	-0.018856	0.119594
rs11203203	A	Naturaleffector(CD24+CD38+IgD+IgM+)_LMI3_parentPerc__Index55	Natural effector (CD24+ CD38+ IgD+ IgM+)_ParentalPercentage	-0.0161744	0.11986
rs9272346	G	Naturaleffector(CD24+CD38+IgD+IgM+)_LMI3_parentPerc__Index55	Natural effector (CD24+ CD38+ IgD+ IgM+)_ParentalPercentage	0.019781	0.151465
rs2281808	C	Naturaleffector(CD24+CD38+IgD+IgM+)_LMI3_parentPerc__Index55	Natural effector (CD24+ CD38+ IgD+ IgM+)_ParentalPercentage	-0.0150178	0.169505
rs5753037	T	Naturaleffector(CD24+CD38+IgD+IgM+)_LMI3_parentPerc__Index55	Natural effector (CD24+ CD38+ IgD+ IgM+)_ParentalPercentage	-0.0144128	0.172854
rs16956936	C	Naturaleffector(CD24+CD38+IgD+IgM+)_LMI3_parentPerc__Index55	Natural effector (CD24+ CD38+ IgD+ IgM+)_ParentalPercentage	-0.0218283	0.180411
rs4900384	G	Naturaleffector(CD24+CD38+IgD+IgM+)_LMI3_parentPerc__Index55	Natural effector (CD24+ CD38+ IgD+ IgM+)_ParentalPercentage	-0.0151849	0.182952
rs4505848	G	Naturaleffector(CD24+CD38+IgD+IgM+)_LMI3_parentPerc__Index55	Natural effector (CD24+ CD38+ IgD+ IgM+)_ParentalPercentage	0.0130762	0.189216
rs1615504	T	Naturaleffector(CD24+CD38+IgD+IgM+)_LMI3_parentPerc__Index55	Natural effector (CD24+ CD38+ IgD+ IgM+)_ParentalPercentage	0.0143506	0.197242
rs4849135	G	Naturaleffector(CD24+CD38+IgD+IgM+)_LMI3_parentPerc__Index55	Natural effector (CD24+ CD38+ IgD+ IgM+)_ParentalPercentage	-0.0146133	0.199531
rs7804356	T	Naturaleffector(CD24+CD38+IgD+IgM+)_LMI3_parentPerc__Index55	Natural effector (CD24+ CD38+ IgD+ IgM+)_ParentalPercentage	-0.0146053	0.223253
rs2165738	C	Naturaleffector(CD24+CD38+IgD+IgM+)_LMI3_parentPerc__Index55	Natural effector (CD24+ CD38+ IgD+ IgM+)_ParentalPercentage	-0.014667	0.234363
rs193778	G	Naturaleffector(CD24+CD38+IgD+IgM+)_LMI3_parentPerc__Index55	Natural effector (CD24+ CD38+ IgD+ IgM+)_ParentalPercentage	0.0132421	0.234932
rs6518350	A	Naturaleffector(CD24+CD38+IgD+IgM+)_LMI3_parentPerc__Index55	Natural effector (CD24+ CD38+ IgD+ IgM+)_ParentalPercentage	0.0170393	0.240684
rs3825932	T	Naturaleffector(CD24+CD38+IgD+IgM+)_LMI3_parentPerc__Index55	Natural effector (CD24+ CD38+ IgD+ IgM+)_ParentalPercentage	-0.0120847	0.260843
rs924043	C	Naturaleffector(CD24+CD38+IgD+IgM+)_LMI3_parentPerc__Index55	Natural effector (CD24+ CD38+ IgD+ IgM+)_ParentalPercentage	0.0162503	0.28039
rs689	T	Naturaleffector(CD24+CD38+IgD+IgM+)_LMI3_parentPerc__Index55	Natural effector (CD24+ CD38+ IgD+ IgM+)_ParentalPercentage	-0.0155219	0.286111
rs7202877	G	Naturaleffector(CD24+CD38+IgD+IgM+)_LMI3_parentPerc__Index55	Natural effector (CD24+ CD38+ IgD+ IgM+)_ParentalPercentage	-0.0168935	0.288042
rs947474	A	Naturaleffector(CD24+CD38+IgD+IgM+)_LMI3_parentPerc__Index55	Natural effector (CD24+ CD38+ IgD+ IgM+)_ParentalPercentage	0.0120785	0.318605
rs12444268	A	Naturaleffector(CD24+CD38+IgD+IgM+)_LMI3_parentPerc__Index55	Natural effector (CD24+ CD38+ IgD+ IgM+)_ParentalPercentage	-0.0133131	0.322813
rs10509540	T	Naturaleffector(CD24+CD38+IgD+IgM+)_LMI3_parentPerc__Index55	Natural effector (CD24+ CD38+ IgD+ IgM+)_ParentalPercentage	0.00968428	0.364696
rs72928038	A	Naturaleffector(CD24+CD38+IgD+IgM+)_LMI3_parentPerc__Index55	Natural effector (CD24+ CD38+ IgD+ IgM+)_ParentalPercentage	0.0127281	0.364746
rs516246	T	Naturaleffector(CD24+CD38+IgD+IgM+)_LMI3_parentPerc__Index55	Natural effector (CD24+ CD38+ IgD+ IgM+)_ParentalPercentage	-0.00857399	0.382463
rs2269241	C	Naturaleffector(CD24+CD38+IgD+IgM+)_LMI3_parentPerc__Index55	Natural effector (CD24+ CD38+ IgD+ IgM+)_ParentalPercentage	0.0125255	0.409688
rs1990760	T	Naturaleffector(CD24+CD38+IgD+IgM+)_LMI3_parentPerc__Index55	Natural effector (CD24+ CD38+ IgD+ IgM+)_ParentalPercentage	0.00874528	0.41861
rs72727394	T	Naturaleffector(CD24+CD38+IgD+IgM+)_LMI3_parentPerc__Index55	Natural effector (CD24+ CD38+ IgD+ IgM+)_ParentalPercentage	0.00990705	0.423296
rs1893217	G	Naturaleffector(CD24+CD38+IgD+IgM+)_LMI3_parentPerc__Index55	Natural effector (CD24+ CD38+ IgD+ IgM+)_ParentalPercentage	-0.00987114	0.434731
rs3087243	G	Naturaleffector(CD24+CD38+IgD+IgM+)_LMI3_parentPerc__Index55	Natural effector (CD24+ CD38+ IgD+ IgM+)_ParentalPercentage	-0.00724223	0.495428
rs17166496	G	Naturaleffector(CD24+CD38+IgD+IgM+)_LMI3_parentPerc__Index55	Natural effector (CD24+ CD38+ IgD+ IgM+)_ParentalPercentage	0.00786762	0.498628
rs550448	A	Naturaleffector(CD24+CD38+IgD+IgM+)_LMI3_parentPerc__Index55	Natural effector (CD24+ CD38+ IgD+ IgM+)_ParentalPercentage	-0.0103934	0.518774
rs11954020	G	Naturaleffector(CD24+CD38+IgD+IgM+)_LMI3_parentPerc__Index55	Natural effector (CD24+ CD38+ IgD+ IgM+)_ParentalPercentage	0.00640735	0.530769
rs2611215	A	Naturaleffector(CD24+CD38+IgD+IgM+)_LMI3_parentPerc__Index55	Natural effector (CD24+ CD38+ IgD+ IgM+)_ParentalPercentage	0.00742392	0.557868
rs2290400	C	Naturaleffector(CD24+CD38+IgD+IgM+)_LMI3_parentPerc__Index55	Natural effector (CD24+ CD38+ IgD+ IgM+)_ParentalPercentage	0.00621166	0.57082
rs478222	A	Naturaleffector(CD24+CD38+IgD+IgM+)_LMI3_parentPerc__Index55	Natural effector (CD24+ CD38+ IgD+ IgM+)_ParentalPercentage	-0.00530815	0.577835
rs11258747	T	Naturaleffector(CD24+CD38+IgD+IgM+)_LMI3_parentPerc__Index55	Natural effector (CD24+ CD38+ IgD+ IgM+)_ParentalPercentage	0.00626745	0.58779
rs229533	C	Naturaleffector(CD24+CD38+IgD+IgM+)_LMI3_parentPerc__Index55	Natural effector (CD24+ CD38+ IgD+ IgM+)_ParentalPercentage	0.00572762	0.590281
rs6691977	C	Naturaleffector(CD24+CD38+IgD+IgM+)_LMI3_parentPerc__Index55	Natural effector (CD24+ CD38+ IgD+ IgM+)_ParentalPercentage	-0.00653572	0.600535
rs10786436	T	Naturaleffector(CD24+CD38+IgD+IgM+)_LMI3_parentPerc__Index55	Natural effector (CD24+ CD38+ IgD+ IgM+)_ParentalPercentage	0.00588437	0.603826
rs4763879	A	Naturaleffector(CD24+CD38+IgD+IgM+)_LMI3_parentPerc__Index55	Natural effector (CD24+ CD38+ IgD+ IgM+)_ParentalPercentage	-0.00516234	0.606652
rs11574435	C	Naturaleffector(CD24+CD38+IgD+IgM+)_LMI3_parentPerc__Index55	Natural effector (CD24+ CD38+ IgD+ IgM+)_ParentalPercentage	0.00999134	0.610649
rs1983853	C	Naturaleffector(CD24+CD38+IgD+IgM+)_LMI3_parentPerc__Index55	Natural effector (CD24+ CD38+ IgD+ IgM+)_ParentalPercentage	0.00941804	0.631837
rs13415583	T	Naturaleffector(CD24+CD38+IgD+IgM+)_LMI3_parentPerc__Index55	Natural effector (CD24+ CD38+ IgD+ IgM+)_ParentalPercentage	-0.00534353	0.649278
rs12679857	A	Naturaleffector(CD24+CD38+IgD+IgM+)_LMI3_parentPerc__Index55	Natural effector (CD24+ CD38+ IgD+ IgM+)_ParentalPercentage	-0.00454713	0.67966
rs1534422	G	Naturaleffector(CD24+CD38+IgD+IgM+)_LMI3_parentPerc__Index55	Natural effector (CD24+ CD38+ IgD+ IgM+)_ParentalPercentage	0.0045806	0.680263
rs1052553	A	Naturaleffector(CD24+CD38+IgD+IgM+)_LMI3_parentPerc__Index55	Natural effector (CD24+ CD38+ IgD+ IgM+)_ParentalPercentage	0.00435807	0.726358
rs12927355	C	Naturaleffector(CD24+CD38+IgD+IgM+)_LMI3_parentPerc__Index55	Natural effector (CD24+ CD38+ IgD+ IgM+)_ParentalPercentage	0.00381361	0.726395
rs10517086	A	Naturaleffector(CD24+CD38+IgD+IgM+)_LMI3_parentPerc__Index55	Natural effector (CD24+ CD38+ IgD+ IgM+)_ParentalPercentage	0.00348059	0.744381
rs653178	C	Naturaleffector(CD24+CD38+IgD+IgM+)_LMI3_parentPerc__Index55	Natural effector (CD24+ CD38+ IgD+ IgM+)_ParentalPercentage	0.00301009	0.758875
rs2476601	A	Naturaleffector(CD24+CD38+IgD+IgM+)_LMI3_parentPerc__Index55	Natural effector (CD24+ CD38+ IgD+ IgM+)_ParentalPercentage	0.00327149	0.80254
rs4788084	C	Naturaleffector(CD24+CD38+IgD+IgM+)_LMI3_parentPerc__Index55	Natural effector (CD24+ CD38+ IgD+ IgM+)_ParentalPercentage	0.00250727	0.808927
rs9388489	G	Naturaleffector(CD24+CD38+IgD+IgM+)_LMI3_parentPerc__Index55	Natural effector (CD24+ CD38+ IgD+ IgM+)_ParentalPercentage	-0.00187375	0.849323
rs3024505	G	Naturaleffector(CD24+CD38+IgD+IgM+)_LMI3_parentPerc__Index55	Natural effector (CD24+ CD38+ IgD+ IgM+)_ParentalPercentage	-0.0027551	0.851735
rs425105	T	Naturaleffector(CD24+CD38+IgD+IgM+)_LMI3_parentPerc__Index55	Natural effector (CD24+ CD38+ IgD+ IgM+)_ParentalPercentage	0.0024589	0.865706
rs6547853	G	Naturaleffector(CD24+CD38+IgD+IgM+)_LMI3_parentPerc__Index55	Natural effector (CD24+ CD38+ IgD+ IgM+)_ParentalPercentage	0.000907661	0.927382
rs7020673	G	Naturaleffector(CD24+CD38+IgD+IgM+)_LMI3_parentPerc__Index55	Natural effector (CD24+ CD38+ IgD+ IgM+)_ParentalPercentage	-0.000768974	0.939729
rs62447205	A	Naturaleffector(CD24+CD38+IgD+IgM+)_LMI3_parentPerc__Index55	Natural effector (CD24+ CD38+ IgD+ IgM+)_ParentalPercentage	-0.000742846	0.948214
rs1465788	C	Naturaleffector(CD24+CD38+IgD+IgM+)_LMI3_parentPerc__Index55	Natural effector (CD24+ CD38+ IgD+ IgM+)_ParentalPercentage	0.000600772	0.959256
rs539514	T	Naturaleffector(CD24+CD38+IgD+IgM+)_LMI3_parentPerc__Index55	Natural effector (CD24+ CD38+ IgD+ IgM+)_ParentalPercentage	-0.000316054	0.975348
rs10137082	C	Naturaleffector(CD24+CD38+IgD+IgM+)_LMI3_parentPerc__Index55	Natural effector (CD24+ CD38+ IgD+ IgM+)_ParentalPercentage	7.59903e-05	0.994795
rs72928038	A	Neutrophils_LMI1_parentPerc__Index1	Neutrophils_ParentalPercentage	0.0472446	0.00350177
rs2611215	A	Neutrophils_LMI1_parentPerc__Index1	Neutrophils_ParentalPercentage	0.0332673	0.0231352
rs7804356	T	Neutrophils_LMI1_parentPerc__Index1	Neutrophils_ParentalPercentage	0.0299828	0.0309149
rs2281808	C	Neutrophils_LMI1_parentPerc__Index1	Neutrophils_ParentalPercentage	-0.0265625	0.0361056
rs10517086	A	Neutrophils_LMI1_parentPerc__Index1	Neutrophils_ParentalPercentage	0.0258605	0.0362664
rs2165738	C	Neutrophils_LMI1_parentPerc__Index1	Neutrophils_ParentalPercentage	-0.0276894	0.052877
rs4788084	C	Neutrophils_LMI1_parentPerc__Index1	Neutrophils_ParentalPercentage	-0.0231788	0.0535117
rs6518350	A	Neutrophils_LMI1_parentPerc__Index1	Neutrophils_ParentalPercentage	0.030979	0.0659608
rs1983853	C	Neutrophils_LMI1_parentPerc__Index1	Neutrophils_ParentalPercentage	0.0398287	0.0804065
rs1534422	G	Neutrophils_LMI1_parentPerc__Index1	Neutrophils_ParentalPercentage	0.0189765	0.141133
rs689	T	Neutrophils_LMI1_parentPerc__Index1	Neutrophils_ParentalPercentage	0.0247983	0.142326
rs11258747	T	Neutrophils_LMI1_parentPerc__Index1	Neutrophils_ParentalPercentage	0.0189154	0.158669
rs13415583	T	Neutrophils_LMI1_parentPerc__Index1	Neutrophils_ParentalPercentage	-0.0188084	0.167821
rs56994090	T	Neutrophils_LMI1_parentPerc__Index1	Neutrophils_ParentalPercentage	-0.019974	0.16816
rs3087243	G	Neutrophils_LMI1_parentPerc__Index1	Neutrophils_ParentalPercentage	0.0153491	0.213511
rs11574435	C	Neutrophils_LMI1_parentPerc__Index1	Neutrophils_ParentalPercentage	-0.0257427	0.258731
rs11203203	A	Neutrophils_LMI1_parentPerc__Index1	Neutrophils_ParentalPercentage	0.0132663	0.273369
rs9585056	C	Neutrophils_LMI1_parentPerc__Index1	Neutrophils_ParentalPercentage	0.0154414	0.273781
rs17166496	G	Neutrophils_LMI1_parentPerc__Index1	Neutrophils_ParentalPercentage	0.0140569	0.298179
rs1052553	A	Neutrophils_LMI1_parentPerc__Index1	Neutrophils_ParentalPercentage	0.013785	0.340693
rs11954020	G	Neutrophils_LMI1_parentPerc__Index1	Neutrophils_ParentalPercentage	0.0112228	0.344835
rs1990760	T	Neutrophils_LMI1_parentPerc__Index1	Neutrophils_ParentalPercentage	-0.0118231	0.346942
rs10786436	T	Neutrophils_LMI1_parentPerc__Index1	Neutrophils_ParentalPercentage	-0.0120313	0.36128
rs3825932	T	Neutrophils_LMI1_parentPerc__Index1	Neutrophils_ParentalPercentage	0.0103871	0.406286
rs947474	A	Neutrophils_LMI1_parentPerc__Index1	Neutrophils_ParentalPercentage	-0.0112819	0.423316
rs4505848	G	Neutrophils_LMI1_parentPerc__Index1	Neutrophils_ParentalPercentage	-0.0091936	0.427965
rs6691977	C	Neutrophils_LMI1_parentPerc__Index1	Neutrophils_ParentalPercentage	0.0106947	0.461111
rs2304256	C	Neutrophils_LMI1_parentPerc__Index1	Neutrophils_ParentalPercentage	-0.00983119	0.46767
rs3024505	G	Neutrophils_LMI1_parentPerc__Index1	Neutrophils_ParentalPercentage	0.0117969	0.491123
rs193778	G	Neutrophils_LMI1_parentPerc__Index1	Neutrophils_ParentalPercentage	-0.00886045	0.49486
rs924043	C	Neutrophils_LMI1_parentPerc__Index1	Neutrophils_ParentalPercentage	0.0118695	0.498161
rs16956936	C	Neutrophils_LMI1_parentPerc__Index1	Neutrophils_ParentalPercentage	-0.012254	0.518589
rs10137082	C	Neutrophils_LMI1_parentPerc__Index1	Neutrophils_ParentalPercentage	0.00869163	0.520895
rs72727394	T	Neutrophils_LMI1_parentPerc__Index1	Neutrophils_ParentalPercentage	-0.00906643	0.528753
rs1465788	C	Neutrophils_LMI1_parentPerc__Index1	Neutrophils_ParentalPercentage	-0.00858266	0.530094
rs10795791	G	Neutrophils_LMI1_parentPerc__Index1	Neutrophils_ParentalPercentage	0.00742237	0.549962
rs6547853	G	Neutrophils_LMI1_parentPerc__Index1	Neutrophils_ParentalPercentage	0.00671233	0.562063
rs1893217	G	Neutrophils_LMI1_parentPerc__Index1	Neutrophils_ParentalPercentage	-0.00848096	0.564019
rs9388489	G	Neutrophils_LMI1_parentPerc__Index1	Neutrophils_ParentalPercentage	-0.00593572	0.604702
rs1615504	T	Neutrophils_LMI1_parentPerc__Index1	Neutrophils_ParentalPercentage	-0.00631181	0.62638
rs478222	A	Neutrophils_LMI1_parentPerc__Index1	Neutrophils_ParentalPercentage	0.00505453	0.648646
rs10509540	T	Neutrophils_LMI1_parentPerc__Index1	Neutrophils_ParentalPercentage	-0.00543925	0.661789
rs2290400	C	Neutrophils_LMI1_parentPerc__Index1	Neutrophils_ParentalPercentage	0.00553207	0.664273
rs4900384	G	Neutrophils_LMI1_parentPerc__Index1	Neutrophils_ParentalPercentage	-0.00559137	0.673871
rs2269241	C	Neutrophils_LMI1_parentPerc__Index1	Neutrophils_ParentalPercentage	-0.00736358	0.677036
rs4849135	G	Neutrophils_LMI1_parentPerc__Index1	Neutrophils_ParentalPercentage	0.0054793	0.679693
rs229533	C	Neutrophils_LMI1_parentPerc__Index1	Neutrophils_ParentalPercentage	-0.0048233	0.69667
rs653178	C	Neutrophils_LMI1_parentPerc__Index1	Neutrophils_ParentalPercentage	-0.00428683	0.706974
rs12444268	A	Neutrophils_LMI1_parentPerc__Index1	Neutrophils_ParentalPercentage	0.00492565	0.753361
rs550448	A	Neutrophils_LMI1_parentPerc__Index1	Neutrophils_ParentalPercentage	0.00561132	0.764615
rs12679857	A	Neutrophils_LMI1_parentPerc__Index1	Neutrophils_ParentalPercentage	-0.00380297	0.76652
rs2292239	T	Neutrophils_LMI1_parentPerc__Index1	Neutrophils_ParentalPercentage	0.00293989	0.806245
rs4763879	A	Neutrophils_LMI1_parentPerc__Index1	Neutrophils_ParentalPercentage	-0.00275184	0.813484
rs7020673	G	Neutrophils_LMI1_parentPerc__Index1	Neutrophils_ParentalPercentage	0.00266379	0.821797
rs2476601	A	Neutrophils_LMI1_parentPerc__Index1	Neutrophils_ParentalPercentage	0.00337406	0.8245
rs9272346	G	Neutrophils_LMI1_parentPerc__Index1	Neutrophils_ParentalPercentage	0.0029473	0.854546
rs12927355	C	Neutrophils_LMI1_parentPerc__Index1	Neutrophils_ParentalPercentage	0.0021985	0.862304
rs7202877	G	Neutrophils_LMI1_parentPerc__Index1	Neutrophils_ParentalPercentage	0.00280288	0.879684
rs5753037	T	Neutrophils_LMI1_parentPerc__Index1	Neutrophils_ParentalPercentage	-0.00124393	0.919602
rs425105	T	Neutrophils_LMI1_parentPerc__Index1	Neutrophils_ParentalPercentage	-0.00116007	0.945305
rs516246	T	Neutrophils_LMI1_parentPerc__Index1	Neutrophils_ParentalPercentage	-0.0007404	0.94834
rs62447205	A	Neutrophils_LMI1_parentPerc__Index1	Neutrophils_ParentalPercentage	-0.000505604	0.969678
rs539514	T	Neutrophils_LMI1_parentPerc__Index1	Neutrophils_ParentalPercentage	5.19685e-05	0.996514
rs1052553	A	NK_br(CD3-CD56++CD16+)_LMI1_grandparentPerc__Index7	NK bright (CD56++ CD16-)_GrandParentalPercentage	-0.000610208	0.0422532
rs13415583	T	NK_br(CD3-CD56++CD16+)_LMI1_grandparentPerc__Index7	NK bright (CD56++ CD16-)_GrandParentalPercentage	-0.00054878	0.0530315
rs9585056	C	NK_br(CD3-CD56++CD16+)_LMI1_grandparentPerc__Index7	NK bright (CD56++ CD16-)_GrandParentalPercentage	0.000537132	0.0671211
rs4900384	G	NK_br(CD3-CD56++CD16+)_LMI1_grandparentPerc__Index7	NK bright (CD56++ CD16-)_GrandParentalPercentage	0.000503111	0.0682499
rs3024505	G	NK_br(CD3-CD56++CD16+)_LMI1_grandparentPerc__Index7	NK bright (CD56++ CD16-)_GrandParentalPercentage	-0.000600239	0.0919342
rs2476601	A	NK_br(CD3-CD56++CD16+)_LMI1_grandparentPerc__Index7	NK bright (CD56++ CD16-)_GrandParentalPercentage	0.000522905	0.0981386
rs193778	G	NK_br(CD3-CD56++CD16+)_LMI1_grandparentPerc__Index7	NK bright (CD56++ CD16-)_GrandParentalPercentage	-0.000439508	0.103426
rs2269241	C	NK_br(CD3-CD56++CD16+)_LMI1_grandparentPerc__Index7	NK bright (CD56++ CD16-)_GrandParentalPercentage	0.000588325	0.109399
rs2165738	C	NK_br(CD3-CD56++CD16+)_LMI1_grandparentPerc__Index7	NK bright (CD56++ CD16-)_GrandParentalPercentage	-0.000426932	0.153042
rs1615504	T	NK_br(CD3-CD56++CD16+)_LMI1_grandparentPerc__Index7	NK bright (CD56++ CD16-)_GrandParentalPercentage	-0.00038395	0.154559
rs924043	C	NK_br(CD3-CD56++CD16+)_LMI1_grandparentPerc__Index7	NK bright (CD56++ CD16-)_GrandParentalPercentage	-0.000492151	0.177176
rs2290400	C	NK_br(CD3-CD56++CD16+)_LMI1_grandparentPerc__Index7	NK bright (CD56++ CD16-)_GrandParentalPercentage	0.000345982	0.192082
rs2611215	A	NK_br(CD3-CD56++CD16+)_LMI1_grandparentPerc__Index7	NK bright (CD56++ CD16-)_GrandParentalPercentage	0.000369437	0.228418
rs9272346	G	NK_br(CD3-CD56++CD16+)_LMI1_grandparentPerc__Index7	NK bright (CD56++ CD16-)_GrandParentalPercentage	0.00038746	0.24692
rs3825932	T	NK_br(CD3-CD56++CD16+)_LMI1_grandparentPerc__Index7	NK bright (CD56++ CD16-)_GrandParentalPercentage	0.000287875	0.269276
rs1983853	C	NK_br(CD3-CD56++CD16+)_LMI1_grandparentPerc__Index7	NK bright (CD56++ CD16-)_GrandParentalPercentage	-0.000519022	0.275536
rs7804356	T	NK_br(CD3-CD56++CD16+)_LMI1_grandparentPerc__Index7	NK bright (CD56++ CD16-)_GrandParentalPercentage	-0.000298579	0.304683
rs4505848	G	NK_br(CD3-CD56++CD16+)_LMI1_grandparentPerc__Index7	NK bright (CD56++ CD16-)_GrandParentalPercentage	0.000247186	0.306382
rs11203203	A	NK_br(CD3-CD56++CD16+)_LMI1_grandparentPerc__Index7	NK bright (CD56++ CD16-)_GrandParentalPercentage	-0.000251418	0.319494
rs7202877	G	NK_br(CD3-CD56++CD16+)_LMI1_grandparentPerc__Index7	NK bright (CD56++ CD16-)_GrandParentalPercentage	0.00037523	0.330486
rs1990760	T	NK_br(CD3-CD56++CD16+)_LMI1_grandparentPerc__Index7	NK bright (CD56++ CD16-)_GrandParentalPercentage	0.000253981	0.332427
rs5753037	T	NK_br(CD3-CD56++CD16+)_LMI1_grandparentPerc__Index7	NK bright (CD56++ CD16-)_GrandParentalPercentage	-0.000246916	0.335991
rs1893217	G	NK_br(CD3-CD56++CD16+)_LMI1_grandparentPerc__Index7	NK bright (CD56++ CD16-)_GrandParentalPercentage	0.000293414	0.33804
rs10509540	T	NK_br(CD3-CD56++CD16+)_LMI1_grandparentPerc__Index7	NK bright (CD56++ CD16-)_GrandParentalPercentage	-0.000238621	0.356903
rs653178	C	NK_br(CD3-CD56++CD16+)_LMI1_grandparentPerc__Index7	NK bright (CD56++ CD16-)_GrandParentalPercentage	0.000194052	0.414047
rs9388489	G	NK_br(CD3-CD56++CD16+)_LMI1_grandparentPerc__Index7	NK bright (CD56++ CD16-)_GrandParentalPercentage	0.000172934	0.469277
rs478222	A	NK_br(CD3-CD56++CD16+)_LMI1_grandparentPerc__Index7	NK bright (CD56++ CD16-)_GrandParentalPercentage	0.000161038	0.486063
rs10786436	T	NK_br(CD3-CD56++CD16+)_LMI1_grandparentPerc__Index7	NK bright (CD56++ CD16-)_GrandParentalPercentage	0.000189734	0.490008
rs17166496	G	NK_br(CD3-CD56++CD16+)_LMI1_grandparentPerc__Index7	NK bright (CD56++ CD16-)_GrandParentalPercentage	-0.000194083	0.491134
rs10517086	A	NK_br(CD3-CD56++CD16+)_LMI1_grandparentPerc__Index7	NK bright (CD56++ CD16-)_GrandParentalPercentage	-0.00014868	0.56553
rs539514	T	NK_br(CD3-CD56++CD16+)_LMI1_grandparentPerc__Index7	NK bright (CD56++ CD16-)_GrandParentalPercentage	0.000131669	0.595297
rs12927355	C	NK_br(CD3-CD56++CD16+)_LMI1_grandparentPerc__Index7	NK bright (CD56++ CD16-)_GrandParentalPercentage	0.000133174	0.614188
rs229533	C	NK_br(CD3-CD56++CD16+)_LMI1_grandparentPerc__Index7	NK bright (CD56++ CD16-)_GrandParentalPercentage	0.000122567	0.634637
rs12444268	A	NK_br(CD3-CD56++CD16+)_LMI1_grandparentPerc__Index7	NK bright (CD56++ CD16-)_GrandParentalPercentage	-0.000153094	0.63941
rs62447205	A	NK_br(CD3-CD56++CD16+)_LMI1_grandparentPerc__Index7	NK bright (CD56++ CD16-)_GrandParentalPercentage	0.000125975	0.649522
rs6518350	A	NK_br(CD3-CD56++CD16+)_LMI1_grandparentPerc__Index7	NK bright (CD56++ CD16-)_GrandParentalPercentage	0.000159106	0.651813
rs6691977	C	NK_br(CD3-CD56++CD16+)_LMI1_grandparentPerc__Index7	NK bright (CD56++ CD16-)_GrandParentalPercentage	-0.000135286	0.654853
rs56994090	T	NK_br(CD3-CD56++CD16+)_LMI1_grandparentPerc__Index7	NK bright (CD56++ CD16-)_GrandParentalPercentage	0.000133226	0.659922
rs10137082	C	NK_br(CD3-CD56++CD16+)_LMI1_grandparentPerc__Index7	NK bright (CD56++ CD16-)_GrandParentalPercentage	-0.000119768	0.671411
rs72727394	T	NK_br(CD3-CD56++CD16+)_LMI1_grandparentPerc__Index7	NK bright (CD56++ CD16-)_GrandParentalPercentage	-0.000126999	0.672193
rs1465788	C	NK_br(CD3-CD56++CD16+)_LMI1_grandparentPerc__Index7	NK bright (CD56++ CD16-)_GrandParentalPercentage	0.000117817	0.679371
rs7020673	G	NK_br(CD3-CD56++CD16+)_LMI1_grandparentPerc__Index7	NK bright (CD56++ CD16-)_GrandParentalPercentage	9.1802e-05	0.70961
rs11574435	C	NK_br(CD3-CD56++CD16+)_LMI1_grandparentPerc__Index7	NK bright (CD56++ CD16-)_GrandParentalPercentage	0.000146183	0.758691
rs516246	T	NK_br(CD3-CD56++CD16+)_LMI1_grandparentPerc__Index7	NK bright (CD56++ CD16-)_GrandParentalPercentage	7.29875e-05	0.759293
rs1534422	G	NK_br(CD3-CD56++CD16+)_LMI1_grandparentPerc__Index7	NK bright (CD56++ CD16-)_GrandParentalPercentage	-8.20376e-05	0.760821
rs10795791	G	NK_br(CD3-CD56++CD16+)_LMI1_grandparentPerc__Index7	NK bright (CD56++ CD16-)_GrandParentalPercentage	7.83382e-05	0.762224
rs4788084	C	NK_br(CD3-CD56++CD16+)_LMI1_grandparentPerc__Index7	NK bright (CD56++ CD16-)_GrandParentalPercentage	-7.58714e-05	0.762782
rs2304256	C	NK_br(CD3-CD56++CD16+)_LMI1_grandparentPerc__Index7	NK bright (CD56++ CD16-)_GrandParentalPercentage	-8.39413e-05	0.766238
rs689	T	NK_br(CD3-CD56++CD16+)_LMI1_grandparentPerc__Index7	NK bright (CD56++ CD16-)_GrandParentalPercentage	0.000103156	0.770266
rs72928038	A	NK_br(CD3-CD56++CD16+)_LMI1_grandparentPerc__Index7	NK bright (CD56++ CD16-)_GrandParentalPercentage	9.95108e-05	0.770272
rs2281808	C	NK_br(CD3-CD56++CD16+)_LMI1_grandparentPerc__Index7	NK bright (CD56++ CD16-)_GrandParentalPercentage	-7.49531e-05	0.777795
rs4849135	G	NK_br(CD3-CD56++CD16+)_LMI1_grandparentPerc__Index7	NK bright (CD56++ CD16-)_GrandParentalPercentage	7.03105e-05	0.799411
rs16956936	C	NK_br(CD3-CD56++CD16+)_LMI1_grandparentPerc__Index7	NK bright (CD56++ CD16-)_GrandParentalPercentage	8.24124e-05	0.835109
rs11954020	G	NK_br(CD3-CD56++CD16+)_LMI1_grandparentPerc__Index7	NK bright (CD56++ CD16-)_GrandParentalPercentage	-5.12096e-05	0.836359
rs4763879	A	NK_br(CD3-CD56++CD16+)_LMI1_grandparentPerc__Index7	NK bright (CD56++ CD16-)_GrandParentalPercentage	-4.55687e-05	0.851344
rs3087243	G	NK_br(CD3-CD56++CD16+)_LMI1_grandparentPerc__Index7	NK bright (CD56++ CD16-)_GrandParentalPercentage	-3.75581e-05	0.884125
rs11258747	T	NK_br(CD3-CD56++CD16+)_LMI1_grandparentPerc__Index7	NK bright (CD56++ CD16-)_GrandParentalPercentage	-4.06017e-05	0.884878
rs6547853	G	NK_br(CD3-CD56++CD16+)_LMI1_grandparentPerc__Index7	NK bright (CD56++ CD16-)_GrandParentalPercentage	-3.39789e-05	0.888083
rs550448	A	NK_br(CD3-CD56++CD16+)_LMI1_grandparentPerc__Index7	NK bright (CD56++ CD16-)_GrandParentalPercentage	-4.65874e-05	0.905088
rs2292239	T	NK_br(CD3-CD56++CD16+)_LMI1_grandparentPerc__Index7	NK bright (CD56++ CD16-)_GrandParentalPercentage	-2.78607e-05	0.911227
rs12679857	A	NK_br(CD3-CD56++CD16+)_LMI1_grandparentPerc__Index7	NK bright (CD56++ CD16-)_GrandParentalPercentage	2.69774e-05	0.919528
rs425105	T	NK_br(CD3-CD56++CD16+)_LMI1_grandparentPerc__Index7	NK bright (CD56++ CD16-)_GrandParentalPercentage	3.44319e-05	0.92219
rs947474	A	NK_br(CD3-CD56++CD16+)_LMI1_grandparentPerc__Index7	NK bright (CD56++ CD16-)_GrandParentalPercentage	-1.13788e-05	0.969124
rs2290400	C	NK_br(CD3-CD56++CD16+)_LMI1_parentPerc__Index9	NK bright (CD56++ CD16-)_ParentalPercentage	0.00718965	0.0230522
rs2269241	C	NK_br(CD3-CD56++CD16+)_LMI1_parentPerc__Index9	NK bright (CD56++ CD16-)_ParentalPercentage	0.00923824	0.0354261
rs4788084	C	NK_br(CD3-CD56++CD16+)_LMI1_parentPerc__Index9	NK bright (CD56++ CD16-)_ParentalPercentage	-0.00612006	0.0410833
rs3825932	T	NK_br(CD3-CD56++CD16+)_LMI1_parentPerc__Index9	NK bright (CD56++ CD16-)_ParentalPercentage	0.00585613	0.0599053
rs2476601	A	NK_br(CD3-CD56++CD16+)_LMI1_parentPerc__Index9	NK bright (CD56++ CD16-)_ParentalPercentage	0.00704527	0.0625907
rs539514	T	NK_br(CD3-CD56++CD16+)_LMI1_parentPerc__Index9	NK bright (CD56++ CD16-)_ParentalPercentage	0.00527381	0.0746752
rs7202877	G	NK_br(CD3-CD56++CD16+)_LMI1_parentPerc__Index9	NK bright (CD56++ CD16-)_ParentalPercentage	0.00816383	0.0763412
rs9388489	G	NK_br(CD3-CD56++CD16+)_LMI1_parentPerc__Index9	NK bright (CD56++ CD16-)_ParentalPercentage	0.0048105	0.0919292
rs11574435	C	NK_br(CD3-CD56++CD16+)_LMI1_parentPerc__Index9	NK bright (CD56++ CD16-)_ParentalPercentage	-0.00879759	0.121668
rs10137082	C	NK_br(CD3-CD56++CD16+)_LMI1_parentPerc__Index9	NK bright (CD56++ CD16-)_ParentalPercentage	-0.00463345	0.169758
rs10786436	T	NK_br(CD3-CD56++CD16+)_LMI1_parentPerc__Index9	NK bright (CD56++ CD16-)_ParentalPercentage	0.00436542	0.184163
rs1052553	A	NK_br(CD3-CD56++CD16+)_LMI1_parentPerc__Index9	NK bright (CD56++ CD16-)_ParentalPercentage	-0.00477718	0.18561
rs4505848	G	NK_br(CD3-CD56++CD16+)_LMI1_parentPerc__Index9	NK bright (CD56++ CD16-)_ParentalPercentage	0.00380061	0.188825
rs2165738	C	NK_br(CD3-CD56++CD16+)_LMI1_parentPerc__Index9	NK bright (CD56++ CD16-)_ParentalPercentage	-0.00460318	0.198581
rs2281808	C	NK_br(CD3-CD56++CD16+)_LMI1_parentPerc__Index9	NK bright (CD56++ CD16-)_ParentalPercentage	-0.00391655	0.217496
rs1534422	G	NK_br(CD3-CD56++CD16+)_LMI1_parentPerc__Index9	NK bright (CD56++ CD16-)_ParentalPercentage	-0.00378331	0.240466
rs62447205	A	NK_br(CD3-CD56++CD16+)_LMI1_parentPerc__Index9	NK bright (CD56++ CD16-)_ParentalPercentage	0.00377458	0.255012
rs11954020	G	NK_br(CD3-CD56++CD16+)_LMI1_parentPerc__Index9	NK bright (CD56++ CD16-)_ParentalPercentage	-0.00324703	0.273537
rs11203203	A	NK_br(CD3-CD56++CD16+)_LMI1_parentPerc__Index9	NK bright (CD56++ CD16-)_ParentalPercentage	-0.0033065	0.274262
rs6518350	A	NK_br(CD3-CD56++CD16+)_LMI1_parentPerc__Index9	NK bright (CD56++ CD16-)_ParentalPercentage	0.00449647	0.286478
rs10509540	T	NK_br(CD3-CD56++CD16+)_LMI1_parentPerc__Index9	NK bright (CD56++ CD16-)_ParentalPercentage	-0.00328519	0.289475
rs3024505	G	NK_br(CD3-CD56++CD16+)_LMI1_parentPerc__Index9	NK bright (CD56++ CD16-)_ParentalPercentage	-0.00434179	0.309859
rs1893217	G	NK_br(CD3-CD56++CD16+)_LMI1_parentPerc__Index9	NK bright (CD56++ CD16-)_ParentalPercentage	0.00344909	0.347125
rs13415583	T	NK_br(CD3-CD56++CD16+)_LMI1_parentPerc__Index9	NK bright (CD56++ CD16-)_ParentalPercentage	-0.00315786	0.35434
rs516246	T	NK_br(CD3-CD56++CD16+)_LMI1_parentPerc__Index9	NK bright (CD56++ CD16-)_ParentalPercentage	-0.00258123	0.365207
rs1465788	C	NK_br(CD3-CD56++CD16+)_LMI1_parentPerc__Index9	NK bright (CD56++ CD16-)_ParentalPercentage	0.00300443	0.378532
rs72727394	T	NK_br(CD3-CD56++CD16+)_LMI1_parentPerc__Index9	NK bright (CD56++ CD16-)_ParentalPercentage	0.00315409	0.379951
rs4900384	G	NK_br(CD3-CD56++CD16+)_LMI1_parentPerc__Index9	NK bright (CD56++ CD16-)_ParentalPercentage	0.00287694	0.385517
rs2292239	T	NK_br(CD3-CD56++CD16+)_LMI1_parentPerc__Index9	NK bright (CD56++ CD16-)_ParentalPercentage	0.00232354	0.437255
rs924043	C	NK_br(CD3-CD56++CD16+)_LMI1_parentPerc__Index9	NK bright (CD56++ CD16-)_ParentalPercentage	-0.00309051	0.47996
rs5753037	T	NK_br(CD3-CD56++CD16+)_LMI1_parentPerc__Index9	NK bright (CD56++ CD16-)_ParentalPercentage	-0.00216702	0.481065
rs10517086	A	NK_br(CD3-CD56++CD16+)_LMI1_parentPerc__Index9	NK bright (CD56++ CD16-)_ParentalPercentage	-0.00213947	0.48989
rs1615504	T	NK_br(CD3-CD56++CD16+)_LMI1_parentPerc__Index9	NK bright (CD56++ CD16-)_ParentalPercentage	-0.00211851	0.512773
rs193778	G	NK_br(CD3-CD56++CD16+)_LMI1_parentPerc__Index9	NK bright (CD56++ CD16-)_ParentalPercentage	-0.00210734	0.515611
rs4763879	A	NK_br(CD3-CD56++CD16+)_LMI1_parentPerc__Index9	NK bright (CD56++ CD16-)_ParentalPercentage	-0.00180547	0.53515
rs653178	C	NK_br(CD3-CD56++CD16+)_LMI1_parentPerc__Index9	NK bright (CD56++ CD16-)_ParentalPercentage	0.00174566	0.539728
rs689	T	NK_br(CD3-CD56++CD16+)_LMI1_parentPerc__Index9	NK bright (CD56++ CD16-)_ParentalPercentage	-0.00241538	0.567975
rs9272346	G	NK_br(CD3-CD56++CD16+)_LMI1_parentPerc__Index9	NK bright (CD56++ CD16-)_ParentalPercentage	0.00214661	0.592739
rs2611215	A	NK_br(CD3-CD56++CD16+)_LMI1_parentPerc__Index9	NK bright (CD56++ CD16-)_ParentalPercentage	0.00195925	0.59436
rs947474	A	NK_br(CD3-CD56++CD16+)_LMI1_parentPerc__Index9	NK bright (CD56++ CD16-)_ParentalPercentage	0.00175438	0.618211
rs16956936	C	NK_br(CD3-CD56++CD16+)_LMI1_parentPerc__Index9	NK bright (CD56++ CD16-)_ParentalPercentage	0.00222856	0.638331
rs1990760	T	NK_br(CD3-CD56++CD16+)_LMI1_parentPerc__Index9	NK bright (CD56++ CD16-)_ParentalPercentage	0.0014556	0.643114
rs6547853	G	NK_br(CD3-CD56++CD16+)_LMI1_parentPerc__Index9	NK bright (CD56++ CD16-)_ParentalPercentage	-0.00120098	0.677885
rs6691977	C	NK_br(CD3-CD56++CD16+)_LMI1_parentPerc__Index9	NK bright (CD56++ CD16-)_ParentalPercentage	0.00128543	0.722905
rs17166496	G	NK_br(CD3-CD56++CD16+)_LMI1_parentPerc__Index9	NK bright (CD56++ CD16-)_ParentalPercentage	-0.00115671	0.732024
rs229533	C	NK_br(CD3-CD56++CD16+)_LMI1_parentPerc__Index9	NK bright (CD56++ CD16-)_ParentalPercentage	0.000997498	0.74682
rs9585056	C	NK_br(CD3-CD56++CD16+)_LMI1_parentPerc__Index9	NK bright (CD56++ CD16-)_ParentalPercentage	0.00107728	0.760092
rs11258747	T	NK_br(CD3-CD56++CD16+)_LMI1_parentPerc__Index9	NK bright (CD56++ CD16-)_ParentalPercentage	-0.00102306	0.760661
rs12679857	A	NK_br(CD3-CD56++CD16+)_LMI1_parentPerc__Index9	NK bright (CD56++ CD16-)_ParentalPercentage	0.000929232	0.771392
rs56994090	T	NK_br(CD3-CD56++CD16+)_LMI1_parentPerc__Index9	NK bright (CD56++ CD16-)_ParentalPercentage	-0.000962932	0.790638
rs3087243	G	NK_br(CD3-CD56++CD16+)_LMI1_parentPerc__Index9	NK bright (CD56++ CD16-)_ParentalPercentage	-0.000775602	0.801596
rs425105	T	NK_br(CD3-CD56++CD16+)_LMI1_parentPerc__Index9	NK bright (CD56++ CD16-)_ParentalPercentage	-0.00102668	0.807875
rs2304256	C	NK_br(CD3-CD56++CD16+)_LMI1_parentPerc__Index9	NK bright (CD56++ CD16-)_ParentalPercentage	0.000791447	0.814974
rs1983853	C	NK_br(CD3-CD56++CD16+)_LMI1_parentPerc__Index9	NK bright (CD56++ CD16-)_ParentalPercentage	-0.00131279	0.818137
rs12927355	C	NK_br(CD3-CD56++CD16+)_LMI1_parentPerc__Index9	NK bright (CD56++ CD16-)_ParentalPercentage	0.000583346	0.853776
rs12444268	A	NK_br(CD3-CD56++CD16+)_LMI1_parentPerc__Index9	NK bright (CD56++ CD16-)_ParentalPercentage	0.000653079	0.867508
rs10795791	G	NK_br(CD3-CD56++CD16+)_LMI1_parentPerc__Index9	NK bright (CD56++ CD16-)_ParentalPercentage	0.000425125	0.890977
rs4849135	G	NK_br(CD3-CD56++CD16+)_LMI1_parentPerc__Index9	NK bright (CD56++ CD16-)_ParentalPercentage	0.000405093	0.902723
rs7804356	T	NK_br(CD3-CD56++CD16+)_LMI1_parentPerc__Index9	NK bright (CD56++ CD16-)_ParentalPercentage	0.000302406	0.930923
rs72928038	A	NK_br(CD3-CD56++CD16+)_LMI1_parentPerc__Index9	NK bright (CD56++ CD16-)_ParentalPercentage	0.00032294	0.936944
rs478222	A	NK_br(CD3-CD56++CD16+)_LMI1_parentPerc__Index9	NK bright (CD56++ CD16-)_ParentalPercentage	0.000191188	0.944986
rs7020673	G	NK_br(CD3-CD56++CD16+)_LMI1_parentPerc__Index9	NK bright (CD56++ CD16-)_ParentalPercentage	-0.000157075	0.957584
rs550448	A	NK_br(CD3-CD56++CD16+)_LMI1_parentPerc__Index9	NK bright (CD56++ CD16-)_ParentalPercentage	2.60744e-05	0.995555
rs11574435	C	NK_dim(CD3-CD56+CD16+)_LMI1_grandparentPerc__Index7	NK dim (CD56+ CD16+)_GrandParentalPercentage	0.0278262	0.0170248
rs4788084	C	NK_dim(CD3-CD56+CD16+)_LMI1_grandparentPerc__Index7	NK dim (CD56+ CD16+)_GrandParentalPercentage	0.0123695	0.0450795
rs72727394	T	NK_dim(CD3-CD56+CD16+)_LMI1_grandparentPerc__Index7	NK dim (CD56+ CD16+)_GrandParentalPercentage	-0.0138957	0.0595425
rs539514	T	NK_dim(CD3-CD56+CD16+)_LMI1_grandparentPerc__Index7	NK dim (CD56+ CD16+)_GrandParentalPercentage	-0.0111419	0.0674675
rs9585056	C	NK_dim(CD3-CD56+CD16+)_LMI1_grandparentPerc__Index7	NK dim (CD56+ CD16+)_GrandParentalPercentage	0.0112431	0.120785
rs2290400	C	NK_dim(CD3-CD56+CD16+)_LMI1_grandparentPerc__Index7	NK dim (CD56+ CD16+)_GrandParentalPercentage	-0.0100547	0.12412
rs10137082	C	NK_dim(CD3-CD56+CD16+)_LMI1_grandparentPerc__Index7	NK dim (CD56+ CD16+)_GrandParentalPercentage	0.00921354	0.185104
rs1534422	G	NK_dim(CD3-CD56+CD16+)_LMI1_grandparentPerc__Index7	NK dim (CD56+ CD16+)_GrandParentalPercentage	0.0086011	0.194972
rs6518350	A	NK_dim(CD3-CD56+CD16+)_LMI1_grandparentPerc__Index7	NK dim (CD56+ CD16+)_GrandParentalPercentage	-0.0109125	0.20894
rs516246	T	NK_dim(CD3-CD56+CD16+)_LMI1_grandparentPerc__Index7	NK dim (CD56+ CD16+)_GrandParentalPercentage	0.00694035	0.236895
rs9388489	G	NK_dim(CD3-CD56+CD16+)_LMI1_grandparentPerc__Index7	NK dim (CD56+ CD16+)_GrandParentalPercentage	-0.00663952	0.259697
rs2281808	C	NK_dim(CD3-CD56+CD16+)_LMI1_grandparentPerc__Index7	NK dim (CD56+ CD16+)_GrandParentalPercentage	0.00737409	0.259795
rs689	T	NK_dim(CD3-CD56+CD16+)_LMI1_grandparentPerc__Index7	NK dim (CD56+ CD16+)_GrandParentalPercentage	0.00974851	0.262658
rs3825932	T	NK_dim(CD3-CD56+CD16+)_LMI1_grandparentPerc__Index7	NK dim (CD56+ CD16+)_GrandParentalPercentage	-0.00648969	0.312903
rs7804356	T	NK_dim(CD3-CD56+CD16+)_LMI1_grandparentPerc__Index7	NK dim (CD56+ CD16+)_GrandParentalPercentage	-0.00692814	0.334451
rs4763879	A	NK_dim(CD3-CD56+CD16+)_LMI1_grandparentPerc__Index7	NK dim (CD56+ CD16+)_GrandParentalPercentage	0.00564926	0.345876
rs10786436	T	NK_dim(CD3-CD56+CD16+)_LMI1_grandparentPerc__Index7	NK dim (CD56+ CD16+)_GrandParentalPercentage	-0.00638392	0.346274
rs11954020	G	NK_dim(CD3-CD56+CD16+)_LMI1_grandparentPerc__Index7	NK dim (CD56+ CD16+)_GrandParentalPercentage	0.00573243	0.348198
rs193778	G	NK_dim(CD3-CD56+CD16+)_LMI1_grandparentPerc__Index7	NK dim (CD56+ CD16+)_GrandParentalPercentage	-0.00620561	0.352416
rs2476601	A	NK_dim(CD3-CD56+CD16+)_LMI1_grandparentPerc__Index7	NK dim (CD56+ CD16+)_GrandParentalPercentage	-0.00674396	0.388421
rs62447205	A	NK_dim(CD3-CD56+CD16+)_LMI1_grandparentPerc__Index7	NK dim (CD56+ CD16+)_GrandParentalPercentage	-0.00578163	0.397649
rs4900384	G	NK_dim(CD3-CD56+CD16+)_LMI1_grandparentPerc__Index7	NK dim (CD56+ CD16+)_GrandParentalPercentage	0.00573524	0.401029
rs2611215	A	NK_dim(CD3-CD56+CD16+)_LMI1_grandparentPerc__Index7	NK dim (CD56+ CD16+)_GrandParentalPercentage	0.00608683	0.421672
rs1615504	T	NK_dim(CD3-CD56+CD16+)_LMI1_grandparentPerc__Index7	NK dim (CD56+ CD16+)_GrandParentalPercentage	-0.00491951	0.460527
rs2269241	C	NK_dim(CD3-CD56+CD16+)_LMI1_grandparentPerc__Index7	NK dim (CD56+ CD16+)_GrandParentalPercentage	-0.00668213	0.46224
rs2292239	T	NK_dim(CD3-CD56+CD16+)_LMI1_grandparentPerc__Index7	NK dim (CD56+ CD16+)_GrandParentalPercentage	-0.0043606	0.479145
rs13415583	T	NK_dim(CD3-CD56+CD16+)_LMI1_grandparentPerc__Index7	NK dim (CD56+ CD16+)_GrandParentalPercentage	-0.0049374	0.482229
rs12444268	A	NK_dim(CD3-CD56+CD16+)_LMI1_grandparentPerc__Index7	NK dim (CD56+ CD16+)_GrandParentalPercentage	-0.00541723	0.501496
rs56994090	T	NK_dim(CD3-CD56+CD16+)_LMI1_grandparentPerc__Index7	NK dim (CD56+ CD16+)_GrandParentalPercentage	0.00480191	0.520235
rs7202877	G	NK_dim(CD3-CD56+CD16+)_LMI1_grandparentPerc__Index7	NK dim (CD56+ CD16+)_GrandParentalPercentage	-0.00603198	0.526324
rs1983853	C	NK_dim(CD3-CD56+CD16+)_LMI1_grandparentPerc__Index7	NK dim (CD56+ CD16+)_GrandParentalPercentage	-0.00730733	0.534194
rs11203203	A	NK_dim(CD3-CD56+CD16+)_LMI1_grandparentPerc__Index7	NK dim (CD56+ CD16+)_GrandParentalPercentage	0.00386062	0.535846
rs1990760	T	NK_dim(CD3-CD56+CD16+)_LMI1_grandparentPerc__Index7	NK dim (CD56+ CD16+)_GrandParentalPercentage	0.00399516	0.53689
rs10509540	T	NK_dim(CD3-CD56+CD16+)_LMI1_grandparentPerc__Index7	NK dim (CD56+ CD16+)_GrandParentalPercentage	0.00370456	0.562358
rs2304256	C	NK_dim(CD3-CD56+CD16+)_LMI1_grandparentPerc__Index7	NK dim (CD56+ CD16+)_GrandParentalPercentage	-0.00394413	0.571163
rs6691977	C	NK_dim(CD3-CD56+CD16+)_LMI1_grandparentPerc__Index7	NK dim (CD56+ CD16+)_GrandParentalPercentage	-0.00396897	0.594999
rs947474	A	NK_dim(CD3-CD56+CD16+)_LMI1_grandparentPerc__Index7	NK dim (CD56+ CD16+)_GrandParentalPercentage	-0.00365084	0.614609
rs4505848	G	NK_dim(CD3-CD56+CD16+)_LMI1_grandparentPerc__Index7	NK dim (CD56+ CD16+)_GrandParentalPercentage	-0.00286768	0.630889
rs4849135	G	NK_dim(CD3-CD56+CD16+)_LMI1_grandparentPerc__Index7	NK dim (CD56+ CD16+)_GrandParentalPercentage	0.00326807	0.632075
rs478222	A	NK_dim(CD3-CD56+CD16+)_LMI1_grandparentPerc__Index7	NK dim (CD56+ CD16+)_GrandParentalPercentage	0.00272715	0.632669
rs1052553	A	NK_dim(CD3-CD56+CD16+)_LMI1_grandparentPerc__Index7	NK dim (CD56+ CD16+)_GrandParentalPercentage	-0.00343498	0.644655
rs10517086	A	NK_dim(CD3-CD56+CD16+)_LMI1_grandparentPerc__Index7	NK dim (CD56+ CD16+)_GrandParentalPercentage	0.00285139	0.655161
rs924043	C	NK_dim(CD3-CD56+CD16+)_LMI1_grandparentPerc__Index7	NK dim (CD56+ CD16+)_GrandParentalPercentage	-0.00386778	0.667921
rs425105	T	NK_dim(CD3-CD56+CD16+)_LMI1_grandparentPerc__Index7	NK dim (CD56+ CD16+)_GrandParentalPercentage	0.00367956	0.672187
rs6547853	G	NK_dim(CD3-CD56+CD16+)_LMI1_grandparentPerc__Index7	NK dim (CD56+ CD16+)_GrandParentalPercentage	0.00236335	0.69152
rs17166496	G	NK_dim(CD3-CD56+CD16+)_LMI1_grandparentPerc__Index7	NK dim (CD56+ CD16+)_GrandParentalPercentage	-0.00260022	0.708617
rs1465788	C	NK_dim(CD3-CD56+CD16+)_LMI1_grandparentPerc__Index7	NK dim (CD56+ CD16+)_GrandParentalPercentage	-0.00242377	0.730387
rs9272346	G	NK_dim(CD3-CD56+CD16+)_LMI1_grandparentPerc__Index7	NK dim (CD56+ CD16+)_GrandParentalPercentage	0.00283346	0.731839
rs16956936	C	NK_dim(CD3-CD56+CD16+)_LMI1_grandparentPerc__Index7	NK dim (CD56+ CD16+)_GrandParentalPercentage	-0.00334494	0.732009
rs3024505	G	NK_dim(CD3-CD56+CD16+)_LMI1_grandparentPerc__Index7	NK dim (CD56+ CD16+)_GrandParentalPercentage	-0.00297418	0.73586
rs10795791	G	NK_dim(CD3-CD56+CD16+)_LMI1_grandparentPerc__Index7	NK dim (CD56+ CD16+)_GrandParentalPercentage	0.00209715	0.74269
rs72928038	A	NK_dim(CD3-CD56+CD16+)_LMI1_grandparentPerc__Index7	NK dim (CD56+ CD16+)_GrandParentalPercentage	0.00242006	0.773469
rs550448	A	NK_dim(CD3-CD56+CD16+)_LMI1_grandparentPerc__Index7	NK dim (CD56+ CD16+)_GrandParentalPercentage	0.00251389	0.794251
rs3087243	G	NK_dim(CD3-CD56+CD16+)_LMI1_grandparentPerc__Index7	NK dim (CD56+ CD16+)_GrandParentalPercentage	0.00126744	0.841994
rs7020673	G	NK_dim(CD3-CD56+CD16+)_LMI1_grandparentPerc__Index7	NK dim (CD56+ CD16+)_GrandParentalPercentage	0.00115661	0.849207
rs5753037	T	NK_dim(CD3-CD56+CD16+)_LMI1_grandparentPerc__Index7	NK dim (CD56+ CD16+)_GrandParentalPercentage	-0.00094053	0.882047
rs12679857	A	NK_dim(CD3-CD56+CD16+)_LMI1_grandparentPerc__Index7	NK dim (CD56+ CD16+)_GrandParentalPercentage	-0.000887754	0.89281
rs12927355	C	NK_dim(CD3-CD56+CD16+)_LMI1_grandparentPerc__Index7	NK dim (CD56+ CD16+)_GrandParentalPercentage	0.000837	0.897851
rs1893217	G	NK_dim(CD3-CD56+CD16+)_LMI1_grandparentPerc__Index7	NK dim (CD56+ CD16+)_GrandParentalPercentage	0.00062294	0.93437
rs653178	C	NK_dim(CD3-CD56+CD16+)_LMI1_grandparentPerc__Index7	NK dim (CD56+ CD16+)_GrandParentalPercentage	0.000433129	0.941144
rs11258747	T	NK_dim(CD3-CD56+CD16+)_LMI1_grandparentPerc__Index7	NK dim (CD56+ CD16+)_GrandParentalPercentage	-0.000423195	0.951228
rs229533	C	NK_dim(CD3-CD56+CD16+)_LMI1_grandparentPerc__Index7	NK dim (CD56+ CD16+)_GrandParentalPercentage	-0.000117155	0.985316
rs2165738	C	NK_dim(CD3-CD56+CD16+)_LMI1_grandparentPerc__Index7	NK dim (CD56+ CD16+)_GrandParentalPercentage	-1.27631e-07	0.999986
rs2290400	C	NK_dim(CD3-CD56+CD16+)_LMI1_parentPerc__Index9	NK dim (CD56+ CD16+)_ParentalPercentage	-0.011439	0.0081031
rs539514	T	NK_dim(CD3-CD56+CD16+)_LMI1_parentPerc__Index9	NK dim (CD56+ CD16+)_ParentalPercentage	-0.00913569	0.0237387
rs4788084	C	NK_dim(CD3-CD56+CD16+)_LMI1_parentPerc__Index9	NK dim (CD56+ CD16+)_ParentalPercentage	0.00837013	0.0412291
rs9388489	G	NK_dim(CD3-CD56+CD16+)_LMI1_parentPerc__Index9	NK dim (CD56+ CD16+)_ParentalPercentage	-0.00741351	0.0575046
rs2476601	A	NK_dim(CD3-CD56+CD16+)_LMI1_parentPerc__Index9	NK dim (CD56+ CD16+)_ParentalPercentage	-0.0096742	0.061722
rs3825932	T	NK_dim(CD3-CD56+CD16+)_LMI1_parentPerc__Index9	NK dim (CD56+ CD16+)_ParentalPercentage	-0.00746457	0.079893
rs10137082	C	NK_dim(CD3-CD56+CD16+)_LMI1_parentPerc__Index9	NK dim (CD56+ CD16+)_ParentalPercentage	0.00755882	0.101396
rs72727394	T	NK_dim(CD3-CD56+CD16+)_LMI1_parentPerc__Index9	NK dim (CD56+ CD16+)_ParentalPercentage	-0.00772048	0.115602
rs2281808	C	NK_dim(CD3-CD56+CD16+)_LMI1_parentPerc__Index9	NK dim (CD56+ CD16+)_ParentalPercentage	0.00680051	0.117274
rs6518350	A	NK_dim(CD3-CD56+CD16+)_LMI1_parentPerc__Index9	NK dim (CD56+ CD16+)_ParentalPercentage	-0.00876778	0.128322
rs11574435	C	NK_dim(CD3-CD56+CD16+)_LMI1_parentPerc__Index9	NK dim (CD56+ CD16+)_ParentalPercentage	0.0112266	0.149127
rs11954020	G	NK_dim(CD3-CD56+CD16+)_LMI1_parentPerc__Index9	NK dim (CD56+ CD16+)_ParentalPercentage	0.00580435	0.152257
rs2269241	C	NK_dim(CD3-CD56+CD16+)_LMI1_parentPerc__Index9	NK dim (CD56+ CD16+)_ParentalPercentage	-0.00822742	0.172407
rs4763879	A	NK_dim(CD3-CD56+CD16+)_LMI1_parentPerc__Index9	NK dim (CD56+ CD16+)_ParentalPercentage	0.00515601	0.194956
rs10509540	T	NK_dim(CD3-CD56+CD16+)_LMI1_parentPerc__Index9	NK dim (CD56+ CD16+)_ParentalPercentage	0.00465428	0.272807
rs4505848	G	NK_dim(CD3-CD56+CD16+)_LMI1_parentPerc__Index9	NK dim (CD56+ CD16+)_ParentalPercentage	-0.00410665	0.299911
rs62447205	A	NK_dim(CD3-CD56+CD16+)_LMI1_parentPerc__Index9	NK dim (CD56+ CD16+)_ParentalPercentage	-0.00453948	0.31738
rs653178	C	NK_dim(CD3-CD56+CD16+)_LMI1_parentPerc__Index9	NK dim (CD56+ CD16+)_ParentalPercentage	-0.00384067	0.32389
rs689	T	NK_dim(CD3-CD56+CD16+)_LMI1_parentPerc__Index9	NK dim (CD56+ CD16+)_ParentalPercentage	0.00552743	0.339332
rs516246	T	NK_dim(CD3-CD56+CD16+)_LMI1_parentPerc__Index9	NK dim (CD56+ CD16+)_ParentalPercentage	0.00364586	0.350025
rs2165738	C	NK_dim(CD3-CD56+CD16+)_LMI1_parentPerc__Index9	NK dim (CD56+ CD16+)_ParentalPercentage	0.00446736	0.362446
rs5753037	T	NK_dim(CD3-CD56+CD16+)_LMI1_parentPerc__Index9	NK dim (CD56+ CD16+)_ParentalPercentage	0.00381639	0.364402
rs425105	T	NK_dim(CD3-CD56+CD16+)_LMI1_parentPerc__Index9	NK dim (CD56+ CD16+)_ParentalPercentage	0.00491297	0.394825
rs11203203	A	NK_dim(CD3-CD56+CD16+)_LMI1_parentPerc__Index9	NK dim (CD56+ CD16+)_ParentalPercentage	0.00345242	0.404519
rs7202877	G	NK_dim(CD3-CD56+CD16+)_LMI1_parentPerc__Index9	NK dim (CD56+ CD16+)_ParentalPercentage	-0.00521806	0.409236
rs12679857	A	NK_dim(CD3-CD56+CD16+)_LMI1_parentPerc__Index9	NK dim (CD56+ CD16+)_ParentalPercentage	-0.00325709	0.456543
rs6547853	G	NK_dim(CD3-CD56+CD16+)_LMI1_parentPerc__Index9	NK dim (CD56+ CD16+)_ParentalPercentage	0.00274451	0.487822
rs2611215	A	NK_dim(CD3-CD56+CD16+)_LMI1_parentPerc__Index9	NK dim (CD56+ CD16+)_ParentalPercentage	-0.00325422	0.518037
rs1893217	G	NK_dim(CD3-CD56+CD16+)_LMI1_parentPerc__Index9	NK dim (CD56+ CD16+)_ParentalPercentage	-0.00322113	0.521405
rs924043	C	NK_dim(CD3-CD56+CD16+)_LMI1_parentPerc__Index9	NK dim (CD56+ CD16+)_ParentalPercentage	0.00381651	0.52394
rs947474	A	NK_dim(CD3-CD56+CD16+)_LMI1_parentPerc__Index9	NK dim (CD56+ CD16+)_ParentalPercentage	-0.00300484	0.532751
rs10786436	T	NK_dim(CD3-CD56+CD16+)_LMI1_parentPerc__Index9	NK dim (CD56+ CD16+)_ParentalPercentage	-0.00276426	0.539605
rs2292239	T	NK_dim(CD3-CD56+CD16+)_LMI1_parentPerc__Index9	NK dim (CD56+ CD16+)_ParentalPercentage	-0.00237896	0.561273
rs2304256	C	NK_dim(CD3-CD56+CD16+)_LMI1_parentPerc__Index9	NK dim (CD56+ CD16+)_ParentalPercentage	-0.00260715	0.573143
rs3087243	G	NK_dim(CD3-CD56+CD16+)_LMI1_parentPerc__Index9	NK dim (CD56+ CD16+)_ParentalPercentage	-0.00232391	0.582129
rs1534422	G	NK_dim(CD3-CD56+CD16+)_LMI1_parentPerc__Index9	NK dim (CD56+ CD16+)_ParentalPercentage	0.00240513	0.586082
rs1052553	A	NK_dim(CD3-CD56+CD16+)_LMI1_parentPerc__Index9	NK dim (CD56+ CD16+)_ParentalPercentage	0.00261146	0.597669
rs7804356	T	NK_dim(CD3-CD56+CD16+)_LMI1_parentPerc__Index9	NK dim (CD56+ CD16+)_ParentalPercentage	-0.00229447	0.630742
rs13415583	T	NK_dim(CD3-CD56+CD16+)_LMI1_parentPerc__Index9	NK dim (CD56+ CD16+)_ParentalPercentage	0.00217866	0.640835
rs6691977	C	NK_dim(CD3-CD56+CD16+)_LMI1_parentPerc__Index9	NK dim (CD56+ CD16+)_ParentalPercentage	-0.00211353	0.670103
rs9272346	G	NK_dim(CD3-CD56+CD16+)_LMI1_parentPerc__Index9	NK dim (CD56+ CD16+)_ParentalPercentage	-0.00223925	0.683557
rs16956936	C	NK_dim(CD3-CD56+CD16+)_LMI1_parentPerc__Index9	NK dim (CD56+ CD16+)_ParentalPercentage	-0.00259372	0.689394
rs10517086	A	NK_dim(CD3-CD56+CD16+)_LMI1_parentPerc__Index9	NK dim (CD56+ CD16+)_ParentalPercentage	0.00163922	0.699207
rs12444268	A	NK_dim(CD3-CD56+CD16+)_LMI1_parentPerc__Index9	NK dim (CD56+ CD16+)_ParentalPercentage	-0.00203035	0.704687
rs478222	A	NK_dim(CD3-CD56+CD16+)_LMI1_parentPerc__Index9	NK dim (CD56+ CD16+)_ParentalPercentage	-0.00140959	0.710053
rs11258747	T	NK_dim(CD3-CD56+CD16+)_LMI1_parentPerc__Index9	NK dim (CD56+ CD16+)_ParentalPercentage	0.00158619	0.730027
rs3024505	G	NK_dim(CD3-CD56+CD16+)_LMI1_parentPerc__Index9	NK dim (CD56+ CD16+)_ParentalPercentage	0.00193909	0.740634
rs4900384	G	NK_dim(CD3-CD56+CD16+)_LMI1_parentPerc__Index9	NK dim (CD56+ CD16+)_ParentalPercentage	-0.00148293	0.743996
rs193778	G	NK_dim(CD3-CD56+CD16+)_LMI1_parentPerc__Index9	NK dim (CD56+ CD16+)_ParentalPercentage	0.00141999	0.749
rs4849135	G	NK_dim(CD3-CD56+CD16+)_LMI1_parentPerc__Index9	NK dim (CD56+ CD16+)_ParentalPercentage	-0.00130634	0.773342
rs9585056	C	NK_dim(CD3-CD56+CD16+)_LMI1_parentPerc__Index9	NK dim (CD56+ CD16+)_ParentalPercentage	-0.00129808	0.788056
rs1983853	C	NK_dim(CD3-CD56+CD16+)_LMI1_parentPerc__Index9	NK dim (CD56+ CD16+)_ParentalPercentage	-0.00209911	0.788201
rs72928038	A	NK_dim(CD3-CD56+CD16+)_LMI1_parentPerc__Index9	NK dim (CD56+ CD16+)_ParentalPercentage	-0.00149303	0.789267
rs12927355	C	NK_dim(CD3-CD56+CD16+)_LMI1_parentPerc__Index9	NK dim (CD56+ CD16+)_ParentalPercentage	-0.000856378	0.843287
rs10795791	G	NK_dim(CD3-CD56+CD16+)_LMI1_parentPerc__Index9	NK dim (CD56+ CD16+)_ParentalPercentage	-0.000746377	0.860425
rs1990760	T	NK_dim(CD3-CD56+CD16+)_LMI1_parentPerc__Index9	NK dim (CD56+ CD16+)_ParentalPercentage	-0.000711511	0.868591
rs229533	C	NK_dim(CD3-CD56+CD16+)_LMI1_parentPerc__Index9	NK dim (CD56+ CD16+)_ParentalPercentage	-0.000695003	0.869468
rs56994090	T	NK_dim(CD3-CD56+CD16+)_LMI1_parentPerc__Index9	NK dim (CD56+ CD16+)_ParentalPercentage	0.000726182	0.883703
rs7020673	G	NK_dim(CD3-CD56+CD16+)_LMI1_parentPerc__Index9	NK dim (CD56+ CD16+)_ParentalPercentage	0.000515223	0.898571
rs17166496	G	NK_dim(CD3-CD56+CD16+)_LMI1_parentPerc__Index9	NK dim (CD56+ CD16+)_ParentalPercentage	-0.000281959	0.951374
rs1615504	T	NK_dim(CD3-CD56+CD16+)_LMI1_parentPerc__Index9	NK dim (CD56+ CD16+)_ParentalPercentage	0.000260818	0.953074
rs1465788	C	NK_dim(CD3-CD56+CD16+)_LMI1_parentPerc__Index9	NK dim (CD56+ CD16+)_ParentalPercentage	-0.000141243	0.975892
rs550448	A	NK_dim(CD3-CD56+CD16+)_LMI1_parentPerc__Index9	NK dim (CD56+ CD16+)_ParentalPercentage	-2.13954e-05	0.997335
rs4788084	C	NK(CD3-CD56+)_LMI1_grandparentPerc__Index1	NK cells (CD3- CD56+)_GrandParentalPercentage	0.0051598	0.00911464
rs11574435	C	NK(CD3-CD56+)_LMI1_grandparentPerc__Index1	NK cells (CD3- CD56+)_GrandParentalPercentage	0.00892167	0.0173799
rs6518350	A	NK(CD3-CD56+)_LMI1_grandparentPerc__Index1	NK cells (CD3- CD56+)_GrandParentalPercentage	-0.00592531	0.0332703
rs7804356	T	NK(CD3-CD56+)_LMI1_grandparentPerc__Index1	NK cells (CD3- CD56+)_GrandParentalPercentage	-0.00474685	0.0389812
rs2281808	C	NK(CD3-CD56+)_LMI1_grandparentPerc__Index1	NK cells (CD3- CD56+)_GrandParentalPercentage	0.00431981	0.0394135
rs72928038	A	NK(CD3-CD56+)_LMI1_grandparentPerc__Index1	NK cells (CD3- CD56+)_GrandParentalPercentage	-0.00518406	0.0541685
rs1983853	C	NK(CD3-CD56+)_LMI1_grandparentPerc__Index1	NK cells (CD3- CD56+)_GrandParentalPercentage	-0.00705088	0.0612183
rs539514	T	NK(CD3-CD56+)_LMI1_grandparentPerc__Index1	NK cells (CD3- CD56+)_GrandParentalPercentage	-0.00337622	0.0850795
rs2290400	C	NK(CD3-CD56+)_LMI1_grandparentPerc__Index1	NK cells (CD3- CD56+)_GrandParentalPercentage	-0.00317629	0.131003
rs4763879	A	NK(CD3-CD56+)_LMI1_grandparentPerc__Index1	NK cells (CD3- CD56+)_GrandParentalPercentage	0.00252331	0.190072
rs10517086	A	NK(CD3-CD56+)_LMI1_grandparentPerc__Index1	NK cells (CD3- CD56+)_GrandParentalPercentage	-0.00233755	0.254349
rs3825932	T	NK(CD3-CD56+)_LMI1_grandparentPerc__Index1	NK cells (CD3- CD56+)_GrandParentalPercentage	-0.00232714	0.260397
rs2165738	C	NK(CD3-CD56+)_LMI1_grandparentPerc__Index1	NK cells (CD3- CD56+)_GrandParentalPercentage	0.00259197	0.27481
rs1990760	T	NK(CD3-CD56+)_LMI1_grandparentPerc__Index1	NK cells (CD3- CD56+)_GrandParentalPercentage	0.00221636	0.286378
rs56994090	T	NK(CD3-CD56+)_LMI1_grandparentPerc__Index1	NK cells (CD3- CD56+)_GrandParentalPercentage	0.00254813	0.288347
rs516246	T	NK(CD3-CD56+)_LMI1_grandparentPerc__Index1	NK cells (CD3- CD56+)_GrandParentalPercentage	0.00194637	0.30259
rs62447205	A	NK(CD3-CD56+)_LMI1_grandparentPerc__Index1	NK cells (CD3- CD56+)_GrandParentalPercentage	-0.00214126	0.329937
rs6691977	C	NK(CD3-CD56+)_LMI1_grandparentPerc__Index1	NK cells (CD3- CD56+)_GrandParentalPercentage	-0.00227821	0.342391
rs17166496	G	NK(CD3-CD56+)_LMI1_grandparentPerc__Index1	NK cells (CD3- CD56+)_GrandParentalPercentage	-0.00211929	0.343183
rs72727394	T	NK(CD3-CD56+)_LMI1_grandparentPerc__Index1	NK cells (CD3- CD56+)_GrandParentalPercentage	-0.00212855	0.371122
rs1052553	A	NK(CD3-CD56+)_LMI1_grandparentPerc__Index1	NK cells (CD3- CD56+)_GrandParentalPercentage	-0.00211932	0.37598
rs2476601	A	NK(CD3-CD56+)_LMI1_grandparentPerc__Index1	NK cells (CD3- CD56+)_GrandParentalPercentage	-0.00218384	0.385192
rs2611215	A	NK(CD3-CD56+)_LMI1_grandparentPerc__Index1	NK cells (CD3- CD56+)_GrandParentalPercentage	-0.00208072	0.393052
rs3024505	G	NK(CD3-CD56+)_LMI1_grandparentPerc__Index1	NK cells (CD3- CD56+)_GrandParentalPercentage	-0.00236024	0.404889
rs11258747	T	NK(CD3-CD56+)_LMI1_grandparentPerc__Index1	NK cells (CD3- CD56+)_GrandParentalPercentage	-0.00162564	0.464787
rs10509540	T	NK(CD3-CD56+)_LMI1_grandparentPerc__Index1	NK cells (CD3- CD56+)_GrandParentalPercentage	0.00142891	0.487119
rs4900384	G	NK(CD3-CD56+)_LMI1_grandparentPerc__Index1	NK cells (CD3- CD56+)_GrandParentalPercentage	0.00152552	0.487482
rs10137082	C	NK(CD3-CD56+)_LMI1_grandparentPerc__Index1	NK cells (CD3- CD56+)_GrandParentalPercentage	0.00145033	0.517287
rs9388489	G	NK(CD3-CD56+)_LMI1_grandparentPerc__Index1	NK cells (CD3- CD56+)_GrandParentalPercentage	-0.00118219	0.533091
rs193778	G	NK(CD3-CD56+)_LMI1_grandparentPerc__Index1	NK cells (CD3- CD56+)_GrandParentalPercentage	-0.00124835	0.561076
rs9585056	C	NK(CD3-CD56+)_LMI1_grandparentPerc__Index1	NK cells (CD3- CD56+)_GrandParentalPercentage	0.00128892	0.581219
rs11203203	A	NK(CD3-CD56+)_LMI1_grandparentPerc__Index1	NK cells (CD3- CD56+)_GrandParentalPercentage	-0.00109391	0.585501
rs3087243	G	NK(CD3-CD56+)_LMI1_grandparentPerc__Index1	NK cells (CD3- CD56+)_GrandParentalPercentage	-0.00109262	0.593024
rs2292239	T	NK(CD3-CD56+)_LMI1_grandparentPerc__Index1	NK cells (CD3- CD56+)_GrandParentalPercentage	-0.0010477	0.597146
rs924043	C	NK(CD3-CD56+)_LMI1_grandparentPerc__Index1	NK cells (CD3- CD56+)_GrandParentalPercentage	-0.00152805	0.59818
rs653178	C	NK(CD3-CD56+)_LMI1_grandparentPerc__Index1	NK cells (CD3- CD56+)_GrandParentalPercentage	0.000960922	0.610443
rs1893217	G	NK(CD3-CD56+)_LMI1_grandparentPerc__Index1	NK cells (CD3- CD56+)_GrandParentalPercentage	0.00123785	0.610806
rs16956936	C	NK(CD3-CD56+)_LMI1_grandparentPerc__Index1	NK cells (CD3- CD56+)_GrandParentalPercentage	0.00147095	0.639584
rs425105	T	NK(CD3-CD56+)_LMI1_grandparentPerc__Index1	NK cells (CD3- CD56+)_GrandParentalPercentage	0.00123307	0.659289
rs1465788	C	NK(CD3-CD56+)_LMI1_grandparentPerc__Index1	NK cells (CD3- CD56+)_GrandParentalPercentage	0.000960124	0.671229
rs2269241	C	NK(CD3-CD56+)_LMI1_grandparentPerc__Index1	NK cells (CD3- CD56+)_GrandParentalPercentage	-0.00112547	0.700382
rs12679857	A	NK(CD3-CD56+)_LMI1_grandparentPerc__Index1	NK cells (CD3- CD56+)_GrandParentalPercentage	0.000717936	0.734721
rs12444268	A	NK(CD3-CD56+)_LMI1_grandparentPerc__Index1	NK cells (CD3- CD56+)_GrandParentalPercentage	-0.000878568	0.734773
rs7202877	G	NK(CD3-CD56+)_LMI1_grandparentPerc__Index1	NK cells (CD3- CD56+)_GrandParentalPercentage	-0.000978569	0.749359
rs1534422	G	NK(CD3-CD56+)_LMI1_grandparentPerc__Index1	NK cells (CD3- CD56+)_GrandParentalPercentage	-0.00067923	0.750787
rs229533	C	NK(CD3-CD56+)_LMI1_grandparentPerc__Index1	NK cells (CD3- CD56+)_GrandParentalPercentage	0.000622665	0.760995
rs13415583	T	NK(CD3-CD56+)_LMI1_grandparentPerc__Index1	NK cells (CD3- CD56+)_GrandParentalPercentage	0.000662154	0.769623
rs4849135	G	NK(CD3-CD56+)_LMI1_grandparentPerc__Index1	NK cells (CD3- CD56+)_GrandParentalPercentage	0.00054648	0.80345
rs11954020	G	NK(CD3-CD56+)_LMI1_grandparentPerc__Index1	NK cells (CD3- CD56+)_GrandParentalPercentage	0.000427917	0.827815
rs6547853	G	NK(CD3-CD56+)_LMI1_grandparentPerc__Index1	NK cells (CD3- CD56+)_GrandParentalPercentage	0.000337974	0.859981
rs689	T	NK(CD3-CD56+)_LMI1_grandparentPerc__Index1	NK cells (CD3- CD56+)_GrandParentalPercentage	0.000416731	0.881825
rs10795791	G	NK(CD3-CD56+)_LMI1_grandparentPerc__Index1	NK cells (CD3- CD56+)_GrandParentalPercentage	0.00028037	0.891469
rs10786436	T	NK(CD3-CD56+)_LMI1_grandparentPerc__Index1	NK cells (CD3- CD56+)_GrandParentalPercentage	-0.000295853	0.892164
rs12927355	C	NK(CD3-CD56+)_LMI1_grandparentPerc__Index1	NK cells (CD3- CD56+)_GrandParentalPercentage	-0.000278968	0.894168
rs4505848	G	NK(CD3-CD56+)_LMI1_grandparentPerc__Index1	NK cells (CD3- CD56+)_GrandParentalPercentage	0.000247294	0.897524
rs2304256	C	NK(CD3-CD56+)_LMI1_grandparentPerc__Index1	NK cells (CD3- CD56+)_GrandParentalPercentage	-0.000260082	0.907598
rs7020673	G	NK(CD3-CD56+)_LMI1_grandparentPerc__Index1	NK cells (CD3- CD56+)_GrandParentalPercentage	-0.000175922	0.928358
rs478222	A	NK(CD3-CD56+)_LMI1_grandparentPerc__Index1	NK cells (CD3- CD56+)_GrandParentalPercentage	0.000128806	0.944058
rs947474	A	NK(CD3-CD56+)_LMI1_grandparentPerc__Index1	NK cells (CD3- CD56+)_GrandParentalPercentage	0.000132402	0.954739
rs5753037	T	NK(CD3-CD56+)_LMI1_grandparentPerc__Index1	NK cells (CD3- CD56+)_GrandParentalPercentage	-0.000105051	0.958907
rs9272346	G	NK(CD3-CD56+)_LMI1_grandparentPerc__Index1	NK cells (CD3- CD56+)_GrandParentalPercentage	-0.000108466	0.967471
rs1615504	T	NK(CD3-CD56+)_LMI1_grandparentPerc__Index1	NK cells (CD3- CD56+)_GrandParentalPercentage	7.13717e-05	0.973462
rs550448	A	NK(CD3-CD56+)_LMI1_grandparentPerc__Index1	NK cells (CD3- CD56+)_GrandParentalPercentage	9.69121e-05	0.975065
rs11574435	C	NK(CD3-CD56+)_LMI1_parentPerc__Index7	NK cells (CD3- CD56+)_ParentalPercentage	0.0290452	0.013908
rs4788084	C	NK(CD3-CD56+)_LMI1_parentPerc__Index7	NK cells (CD3- CD56+)_ParentalPercentage	0.0125809	0.0442246
rs72727394	T	NK(CD3-CD56+)_LMI1_parentPerc__Index7	NK cells (CD3- CD56+)_ParentalPercentage	-0.0141677	0.0579114
rs539514	T	NK(CD3-CD56+)_LMI1_parentPerc__Index7	NK cells (CD3- CD56+)_ParentalPercentage	-0.0113246	0.0665644
rs9585056	C	NK(CD3-CD56+)_LMI1_parentPerc__Index7	NK cells (CD3- CD56+)_ParentalPercentage	0.0121838	0.0968516
rs2290400	C	NK(CD3-CD56+)_LMI1_parentPerc__Index7	NK cells (CD3- CD56+)_ParentalPercentage	-0.00920159	0.165029
rs6518350	A	NK(CD3-CD56+)_LMI1_parentPerc__Index7	NK cells (CD3- CD56+)_ParentalPercentage	-0.0114305	0.193834
rs10137082	C	NK(CD3-CD56+)_LMI1_parentPerc__Index7	NK cells (CD3- CD56+)_ParentalPercentage	0.00900631	0.201073
rs1534422	G	NK(CD3-CD56+)_LMI1_parentPerc__Index7	NK cells (CD3- CD56+)_ParentalPercentage	0.00822207	0.221464
rs689	T	NK(CD3-CD56+)_LMI1_parentPerc__Index7	NK cells (CD3- CD56+)_ParentalPercentage	0.0100597	0.25385
rs516246	T	NK(CD3-CD56+)_LMI1_parentPerc__Index7	NK cells (CD3- CD56+)_ParentalPercentage	0.00661943	0.265567
rs193778	G	NK(CD3-CD56+)_LMI1_parentPerc__Index7	NK cells (CD3- CD56+)_ParentalPercentage	-0.00738108	0.274734
rs2281808	C	NK(CD3-CD56+)_LMI1_parentPerc__Index7	NK cells (CD3- CD56+)_ParentalPercentage	0.00717049	0.279476
rs9388489	G	NK(CD3-CD56+)_LMI1_parentPerc__Index7	NK cells (CD3- CD56+)_ParentalPercentage	-0.0062353	0.296204
rs7804356	T	NK(CD3-CD56+)_LMI1_parentPerc__Index7	NK cells (CD3- CD56+)_ParentalPercentage	-0.0072175	0.320907
rs10786436	T	NK(CD3-CD56+)_LMI1_parentPerc__Index7	NK cells (CD3- CD56+)_ParentalPercentage	-0.00628384	0.360158
rs3825932	T	NK(CD3-CD56+)_LMI1_parentPerc__Index7	NK cells (CD3- CD56+)_ParentalPercentage	-0.00592352	0.363341
rs2611215	A	NK(CD3-CD56+)_LMI1_parentPerc__Index7	NK cells (CD3- CD56+)_ParentalPercentage	0.00690308	0.368279
rs11954020	G	NK(CD3-CD56+)_LMI1_parentPerc__Index7	NK cells (CD3- CD56+)_ParentalPercentage	0.00554566	0.370394
rs4763879	A	NK(CD3-CD56+)_LMI1_parentPerc__Index7	NK cells (CD3- CD56+)_ParentalPercentage	0.00539034	0.374698
rs4900384	G	NK(CD3-CD56+)_LMI1_parentPerc__Index7	NK cells (CD3- CD56+)_ParentalPercentage	0.0059722	0.388004
rs1615504	T	NK(CD3-CD56+)_LMI1_parentPerc__Index7	NK cells (CD3- CD56+)_ParentalPercentage	-0.00548819	0.416342
rs62447205	A	NK(CD3-CD56+)_LMI1_parentPerc__Index7	NK cells (CD3- CD56+)_ParentalPercentage	-0.00543162	0.432876
rs13415583	T	NK(CD3-CD56+)_LMI1_parentPerc__Index7	NK cells (CD3- CD56+)_ParentalPercentage	-0.00539346	0.448568
rs2292239	T	NK(CD3-CD56+)_LMI1_parentPerc__Index7	NK cells (CD3- CD56+)_ParentalPercentage	-0.00464689	0.456598
rs2476601	A	NK(CD3-CD56+)_LMI1_parentPerc__Index7	NK cells (CD3- CD56+)_ParentalPercentage	-0.00565394	0.475503
rs2269241	C	NK(CD3-CD56+)_LMI1_parentPerc__Index7	NK cells (CD3- CD56+)_ParentalPercentage	-0.00626037	0.496622
rs56994090	T	NK(CD3-CD56+)_LMI1_parentPerc__Index7	NK cells (CD3- CD56+)_ParentalPercentage	0.00509328	0.500799
rs1983853	C	NK(CD3-CD56+)_LMI1_parentPerc__Index7	NK cells (CD3- CD56+)_ParentalPercentage	-0.00762751	0.521846
rs12444268	A	NK(CD3-CD56+)_LMI1_parentPerc__Index7	NK cells (CD3- CD56+)_ParentalPercentage	-0.0050919	0.532906
rs7202877	G	NK(CD3-CD56+)_LMI1_parentPerc__Index7	NK cells (CD3- CD56+)_ParentalPercentage	-0.00588289	0.541879
rs1990760	T	NK(CD3-CD56+)_LMI1_parentPerc__Index7	NK cells (CD3- CD56+)_ParentalPercentage	0.00398276	0.543416
rs6691977	C	NK(CD3-CD56+)_LMI1_parentPerc__Index7	NK cells (CD3- CD56+)_ParentalPercentage	-0.00411721	0.586195
rs4849135	G	NK(CD3-CD56+)_LMI1_parentPerc__Index7	NK cells (CD3- CD56+)_ParentalPercentage	0.0036152	0.601069
rs1052553	A	NK(CD3-CD56+)_LMI1_parentPerc__Index7	NK cells (CD3- CD56+)_ParentalPercentage	-0.00393228	0.602228
rs2304256	C	NK(CD3-CD56+)_LMI1_parentPerc__Index7	NK cells (CD3- CD56+)_ParentalPercentage	-0.00353633	0.616237
rs947474	A	NK(CD3-CD56+)_LMI1_parentPerc__Index7	NK cells (CD3- CD56+)_ParentalPercentage	-0.00360478	0.623615
rs478222	A	NK(CD3-CD56+)_LMI1_parentPerc__Index7	NK cells (CD3- CD56+)_ParentalPercentage	0.00283202	0.624164
rs924043	C	NK(CD3-CD56+)_LMI1_parentPerc__Index7	NK cells (CD3- CD56+)_ParentalPercentage	-0.00440485	0.629593
rs11203203	A	NK(CD3-CD56+)_LMI1_parentPerc__Index7	NK cells (CD3- CD56+)_ParentalPercentage	0.00296138	0.639297
rs9272346	G	NK(CD3-CD56+)_LMI1_parentPerc__Index7	NK cells (CD3- CD56+)_ParentalPercentage	0.00377466	0.652229
rs6547853	G	NK(CD3-CD56+)_LMI1_parentPerc__Index7	NK cells (CD3- CD56+)_ParentalPercentage	0.00269725	0.654851
rs10509540	T	NK(CD3-CD56+)_LMI1_parentPerc__Index7	NK cells (CD3- CD56+)_ParentalPercentage	0.00284464	0.660626
rs17166496	G	NK(CD3-CD56+)_LMI1_parentPerc__Index7	NK cells (CD3- CD56+)_ParentalPercentage	-0.00309374	0.660706
rs10795791	G	NK(CD3-CD56+)_LMI1_parentPerc__Index7	NK cells (CD3- CD56+)_ParentalPercentage	0.00273687	0.672334
rs425105	T	NK(CD3-CD56+)_LMI1_parentPerc__Index7	NK cells (CD3- CD56+)_ParentalPercentage	0.00364885	0.678726
rs4505848	G	NK(CD3-CD56+)_LMI1_parentPerc__Index7	NK cells (CD3- CD56+)_ParentalPercentage	-0.00247872	0.681866
rs10517086	A	NK(CD3-CD56+)_LMI1_parentPerc__Index7	NK cells (CD3- CD56+)_ParentalPercentage	0.00252285	0.696516
rs1465788	C	NK(CD3-CD56+)_LMI1_parentPerc__Index7	NK cells (CD3- CD56+)_ParentalPercentage	-0.00228577	0.748369
rs3024505	G	NK(CD3-CD56+)_LMI1_parentPerc__Index7	NK cells (CD3- CD56+)_ParentalPercentage	-0.00260491	0.770565
rs550448	A	NK(CD3-CD56+)_LMI1_parentPerc__Index7	NK cells (CD3- CD56+)_ParentalPercentage	0.00275058	0.778195
rs16956936	C	NK(CD3-CD56+)_LMI1_parentPerc__Index7	NK cells (CD3- CD56+)_ParentalPercentage	-0.00275096	0.781015
rs72928038	A	NK(CD3-CD56+)_LMI1_parentPerc__Index7	NK cells (CD3- CD56+)_ParentalPercentage	0.00232606	0.784786
rs7020673	G	NK(CD3-CD56+)_LMI1_parentPerc__Index7	NK cells (CD3- CD56+)_ParentalPercentage	0.00119097	0.84676
rs5753037	T	NK(CD3-CD56+)_LMI1_parentPerc__Index7	NK cells (CD3- CD56+)_ParentalPercentage	-0.00123874	0.847036
rs3087243	G	NK(CD3-CD56+)_LMI1_parentPerc__Index7	NK cells (CD3- CD56+)_ParentalPercentage	0.00115167	0.858097
rs653178	C	NK(CD3-CD56+)_LMI1_parentPerc__Index7	NK cells (CD3- CD56+)_ParentalPercentage	0.000603674	0.919092
rs12927355	C	NK(CD3-CD56+)_LMI1_parentPerc__Index7	NK cells (CD3- CD56+)_ParentalPercentage	0.000611323	0.926259
rs12679857	A	NK(CD3-CD56+)_LMI1_parentPerc__Index7	NK cells (CD3- CD56+)_ParentalPercentage	-0.000595339	0.928925
rs11258747	T	NK(CD3-CD56+)_LMI1_parentPerc__Index7	NK cells (CD3- CD56+)_ParentalPercentage	-0.000622426	0.92924
rs2165738	C	NK(CD3-CD56+)_LMI1_parentPerc__Index7	NK cells (CD3- CD56+)_ParentalPercentage	-0.000510683	0.945617
rs1893217	G	NK(CD3-CD56+)_LMI1_parentPerc__Index7	NK cells (CD3- CD56+)_ParentalPercentage	0.000509329	0.947011
rs229533	C	NK(CD3-CD56+)_LMI1_parentPerc__Index7	NK cells (CD3- CD56+)_ParentalPercentage	0.000331274	0.959029
rs9585056	C	NK(CD3-CD56+CD16-)_LMI1_grandparentPerc__Index7	NK (CD56+ CD16-)_GrandParentalPercentage	0.000340508	0.0189226
rs7202877	G	NK(CD3-CD56+CD16-)_LMI1_grandparentPerc__Index7	NK (CD56+ CD16-)_GrandParentalPercentage	-0.000335533	0.0784649
rs10786436	T	NK(CD3-CD56+CD16-)_LMI1_grandparentPerc__Index7	NK (CD56+ CD16-)_GrandParentalPercentage	-0.00023896	0.078568
rs3087243	G	NK(CD3-CD56+CD16-)_LMI1_grandparentPerc__Index7	NK (CD56+ CD16-)_GrandParentalPercentage	0.000219466	0.0847434
rs1465788	C	NK(CD3-CD56+CD16-)_LMI1_grandparentPerc__Index7	NK (CD56+ CD16-)_GrandParentalPercentage	-0.000242423	0.0852298
rs11574435	C	NK(CD3-CD56+CD16-)_LMI1_grandparentPerc__Index7	NK (CD56+ CD16-)_GrandParentalPercentage	0.000402296	0.0870822
rs1534422	G	NK(CD3-CD56+CD16-)_LMI1_grandparentPerc__Index7	NK (CD56+ CD16-)_GrandParentalPercentage	0.000227578	0.0874517
rs4763879	A	NK(CD3-CD56+CD16-)_LMI1_grandparentPerc__Index7	NK (CD56+ CD16-)_GrandParentalPercentage	-0.00020303	0.0910607
rs2611215	A	NK(CD3-CD56+CD16-)_LMI1_grandparentPerc__Index7	NK (CD56+ CD16-)_GrandParentalPercentage	0.000225829	0.137194
rs425105	T	NK(CD3-CD56+CD16-)_LMI1_grandparentPerc__Index7	NK (CD56+ CD16-)_GrandParentalPercentage	-0.000244877	0.160197
rs4849135	G	NK(CD3-CD56+CD16-)_LMI1_grandparentPerc__Index7	NK (CD56+ CD16-)_GrandParentalPercentage	0.000191376	0.162052
rs2290400	C	NK(CD3-CD56+CD16-)_LMI1_grandparentPerc__Index7	NK (CD56+ CD16-)_GrandParentalPercentage	0.000181292	0.167912
rs6518350	A	NK(CD3-CD56+CD16-)_LMI1_grandparentPerc__Index7	NK (CD56+ CD16-)_GrandParentalPercentage	0.000236533	0.175191
rs56994090	T	NK(CD3-CD56+CD16-)_LMI1_grandparentPerc__Index7	NK (CD56+ CD16-)_GrandParentalPercentage	0.000191809	0.200551
rs478222	A	NK(CD3-CD56+CD16-)_LMI1_grandparentPerc__Index7	NK (CD56+ CD16-)_GrandParentalPercentage	0.00012746	0.265696
rs653178	C	NK(CD3-CD56+CD16-)_LMI1_grandparentPerc__Index7	NK (CD56+ CD16-)_GrandParentalPercentage	0.000129066	0.272896
rs9272346	G	NK(CD3-CD56+CD16-)_LMI1_grandparentPerc__Index7	NK (CD56+ CD16-)_GrandParentalPercentage	0.000175072	0.291463
rs12679857	A	NK(CD3-CD56+CD16-)_LMI1_grandparentPerc__Index7	NK (CD56+ CD16-)_GrandParentalPercentage	0.000135007	0.307246
rs72928038	A	NK(CD3-CD56+CD16-)_LMI1_grandparentPerc__Index7	NK (CD56+ CD16-)_GrandParentalPercentage	0.000171455	0.309645
rs539514	T	NK(CD3-CD56+CD16-)_LMI1_grandparentPerc__Index7	NK (CD56+ CD16-)_GrandParentalPercentage	0.000118675	0.333858
rs2292239	T	NK(CD3-CD56+CD16-)_LMI1_grandparentPerc__Index7	NK (CD56+ CD16-)_GrandParentalPercentage	-0.000118691	0.337542
rs924043	C	NK(CD3-CD56+CD16-)_LMI1_grandparentPerc__Index7	NK (CD56+ CD16-)_GrandParentalPercentage	-0.000170794	0.345419
rs6547853	G	NK(CD3-CD56+CD16-)_LMI1_grandparentPerc__Index7	NK (CD56+ CD16-)_GrandParentalPercentage	-0.000112054	0.348751
rs193778	G	NK(CD3-CD56+CD16-)_LMI1_grandparentPerc__Index7	NK (CD56+ CD16-)_GrandParentalPercentage	-0.000125249	0.350308
rs689	T	NK(CD3-CD56+CD16-)_LMI1_grandparentPerc__Index7	NK (CD56+ CD16-)_GrandParentalPercentage	-0.000156415	0.371391
rs5753037	T	NK(CD3-CD56+CD16-)_LMI1_grandparentPerc__Index7	NK (CD56+ CD16-)_GrandParentalPercentage	-0.000113313	0.373257
rs2281808	C	NK(CD3-CD56+CD16-)_LMI1_grandparentPerc__Index7	NK (CD56+ CD16-)_GrandParentalPercentage	-0.000115146	0.38152
rs6691977	C	NK(CD3-CD56+CD16-)_LMI1_grandparentPerc__Index7	NK (CD56+ CD16-)_GrandParentalPercentage	-0.000129954	0.386124
rs516246	T	NK(CD3-CD56+CD16-)_LMI1_grandparentPerc__Index7	NK (CD56+ CD16-)_GrandParentalPercentage	9.23563e-05	0.433922
rs2269241	C	NK(CD3-CD56+CD16-)_LMI1_grandparentPerc__Index7	NK (CD56+ CD16-)_GrandParentalPercentage	-0.000138676	0.447691
rs9388489	G	NK(CD3-CD56+CD16-)_LMI1_grandparentPerc__Index7	NK (CD56+ CD16-)_GrandParentalPercentage	8.78074e-05	0.458623
rs1983853	C	NK(CD3-CD56+CD16-)_LMI1_grandparentPerc__Index7	NK (CD56+ CD16-)_GrandParentalPercentage	0.00017217	0.466028
rs12927355	C	NK(CD3-CD56+CD16-)_LMI1_grandparentPerc__Index7	NK (CD56+ CD16-)_GrandParentalPercentage	9.00336e-05	0.49173
rs4788084	C	NK(CD3-CD56+CD16-)_LMI1_grandparentPerc__Index7	NK (CD56+ CD16-)_GrandParentalPercentage	8.55284e-05	0.492356
rs3024505	G	NK(CD3-CD56+CD16-)_LMI1_grandparentPerc__Index7	NK (CD56+ CD16-)_GrandParentalPercentage	0.000116521	0.510585
rs17166496	G	NK(CD3-CD56+CD16-)_LMI1_grandparentPerc__Index7	NK (CD56+ CD16-)_GrandParentalPercentage	8.54679e-05	0.540901
rs13415583	T	NK(CD3-CD56+CD16-)_LMI1_grandparentPerc__Index7	NK (CD56+ CD16-)_GrandParentalPercentage	-8.28932e-05	0.557209
rs62447205	A	NK(CD3-CD56+CD16-)_LMI1_grandparentPerc__Index7	NK (CD56+ CD16-)_GrandParentalPercentage	-7.91838e-05	0.564481
rs2476601	A	NK(CD3-CD56+CD16-)_LMI1_grandparentPerc__Index7	NK (CD56+ CD16-)_GrandParentalPercentage	8.72797e-05	0.578778
rs10795791	G	NK(CD3-CD56+CD16-)_LMI1_grandparentPerc__Index7	NK (CD56+ CD16-)_GrandParentalPercentage	6.86768e-05	0.592574
rs229533	C	NK(CD3-CD56+CD16-)_LMI1_grandparentPerc__Index7	NK (CD56+ CD16-)_GrandParentalPercentage	-6.63043e-05	0.604095
rs10517086	A	NK(CD3-CD56+CD16-)_LMI1_grandparentPerc__Index7	NK (CD56+ CD16-)_GrandParentalPercentage	6.06194e-05	0.636575
rs10509540	T	NK(CD3-CD56+CD16-)_LMI1_grandparentPerc__Index7	NK (CD56+ CD16-)_GrandParentalPercentage	-5.15689e-05	0.688246
rs947474	A	NK(CD3-CD56+CD16-)_LMI1_grandparentPerc__Index7	NK (CD56+ CD16-)_GrandParentalPercentage	-5.81107e-05	0.690062
rs16956936	C	NK(CD3-CD56+CD16-)_LMI1_grandparentPerc__Index7	NK (CD56+ CD16-)_GrandParentalPercentage	7.7342e-05	0.693542
rs72727394	T	NK(CD3-CD56+CD16-)_LMI1_grandparentPerc__Index7	NK (CD56+ CD16-)_GrandParentalPercentage	5.7494e-05	0.699238
rs10137082	C	NK(CD3-CD56+CD16-)_LMI1_grandparentPerc__Index7	NK (CD56+ CD16-)_GrandParentalPercentage	-5.22196e-05	0.709125
rs1615504	T	NK(CD3-CD56+CD16-)_LMI1_grandparentPerc__Index7	NK (CD56+ CD16-)_GrandParentalPercentage	-4.20009e-05	0.754003
rs7020673	G	NK(CD3-CD56+CD16-)_LMI1_grandparentPerc__Index7	NK (CD56+ CD16-)_GrandParentalPercentage	3.69468e-05	0.762457
rs4505848	G	NK(CD3-CD56+CD16-)_LMI1_grandparentPerc__Index7	NK (CD56+ CD16-)_GrandParentalPercentage	3.24419e-05	0.786822
rs3825932	T	NK(CD3-CD56+CD16-)_LMI1_grandparentPerc__Index7	NK (CD56+ CD16-)_GrandParentalPercentage	-3.08728e-05	0.8114
rs12444268	A	NK(CD3-CD56+CD16-)_LMI1_grandparentPerc__Index7	NK (CD56+ CD16-)_GrandParentalPercentage	3.64866e-05	0.821847
rs1052553	A	NK(CD3-CD56+CD16-)_LMI1_grandparentPerc__Index7	NK (CD56+ CD16-)_GrandParentalPercentage	2.925e-05	0.845087
rs11203203	A	NK(CD3-CD56+CD16-)_LMI1_grandparentPerc__Index7	NK (CD56+ CD16-)_GrandParentalPercentage	2.41494e-05	0.847244
rs1893217	G	NK(CD3-CD56+CD16-)_LMI1_grandparentPerc__Index7	NK (CD56+ CD16-)_GrandParentalPercentage	2.36266e-05	0.876485
rs11954020	G	NK(CD3-CD56+CD16-)_LMI1_grandparentPerc__Index7	NK (CD56+ CD16-)_GrandParentalPercentage	-1.64918e-05	0.893275
rs1990760	T	NK(CD3-CD56+CD16-)_LMI1_grandparentPerc__Index7	NK (CD56+ CD16-)_GrandParentalPercentage	-1.71843e-05	0.89489
rs2165738	C	NK(CD3-CD56+CD16-)_LMI1_grandparentPerc__Index7	NK (CD56+ CD16-)_GrandParentalPercentage	-1.89056e-05	0.898698
rs550448	A	NK(CD3-CD56+CD16-)_LMI1_grandparentPerc__Index7	NK (CD56+ CD16-)_GrandParentalPercentage	-1.58213e-05	0.934908
rs11258747	T	NK(CD3-CD56+CD16-)_LMI1_grandparentPerc__Index7	NK (CD56+ CD16-)_GrandParentalPercentage	1.02975e-05	0.94096
rs7804356	T	NK(CD3-CD56+CD16-)_LMI1_grandparentPerc__Index7	NK (CD56+ CD16-)_GrandParentalPercentage	-1.03577e-05	0.94282
rs2304256	C	NK(CD3-CD56+CD16-)_LMI1_grandparentPerc__Index7	NK (CD56+ CD16-)_GrandParentalPercentage	4.98434e-06	0.9716
rs4900384	G	NK(CD3-CD56+CD16-)_LMI1_grandparentPerc__Index7	NK (CD56+ CD16-)_GrandParentalPercentage	2.80979e-07	0.998368
rs2290400	C	NK(CD3-CD56+CD16-)_LMI1_parentPerc__Index9	NK (CD56+ CD16-)_ParentalPercentage	0.00472742	0.0124072
rs539514	T	NK(CD3-CD56+CD16-)_LMI1_parentPerc__Index9	NK (CD56+ CD16-)_ParentalPercentage	0.00414624	0.0188544
rs4763879	A	NK(CD3-CD56+CD16-)_LMI1_parentPerc__Index9	NK (CD56+ CD16-)_ParentalPercentage	-0.00335311	0.0532974
rs6518350	A	NK(CD3-CD56+CD16-)_LMI1_parentPerc__Index9	NK (CD56+ CD16-)_ParentalPercentage	0.00470461	0.0616311
rs72727394	T	NK(CD3-CD56+CD16-)_LMI1_parentPerc__Index9	NK (CD56+ CD16-)_ParentalPercentage	0.00391407	0.0677953
rs2281808	C	NK(CD3-CD56+CD16-)_LMI1_parentPerc__Index9	NK (CD56+ CD16-)_ParentalPercentage	-0.00338483	0.0743247
rs9388489	G	NK(CD3-CD56+CD16-)_LMI1_parentPerc__Index9	NK (CD56+ CD16-)_ParentalPercentage	0.00261219	0.126423
rs11954020	G	NK(CD3-CD56+CD16-)_LMI1_parentPerc__Index9	NK (CD56+ CD16-)_ParentalPercentage	-0.00250299	0.158
rs4788084	C	NK(CD3-CD56+CD16-)_LMI1_parentPerc__Index9	NK (CD56+ CD16-)_ParentalPercentage	-0.00249119	0.165838
rs689	T	NK(CD3-CD56+CD16-)_LMI1_parentPerc__Index9	NK (CD56+ CD16-)_ParentalPercentage	-0.0034642	0.170317
rs425105	T	NK(CD3-CD56+CD16-)_LMI1_parentPerc__Index9	NK (CD56+ CD16-)_ParentalPercentage	-0.00339289	0.178388
rs3024505	G	NK(CD3-CD56+CD16-)_LMI1_parentPerc__Index9	NK (CD56+ CD16-)_ParentalPercentage	0.00322995	0.206478
rs10137082	C	NK(CD3-CD56+CD16-)_LMI1_parentPerc__Index9	NK (CD56+ CD16-)_ParentalPercentage	-0.00240076	0.234788
rs3087243	G	NK(CD3-CD56+CD16-)_LMI1_parentPerc__Index9	NK (CD56+ CD16-)_ParentalPercentage	0.0021578	0.241967
rs1983853	C	NK(CD3-CD56+CD16-)_LMI1_parentPerc__Index9	NK (CD56+ CD16-)_ParentalPercentage	0.00378188	0.267632
rs6547853	G	NK(CD3-CD56+CD16-)_LMI1_parentPerc__Index9	NK (CD56+ CD16-)_ParentalPercentage	-0.00184968	0.284508
rs11574435	C	NK(CD3-CD56+CD16-)_LMI1_parentPerc__Index9	NK (CD56+ CD16-)_ParentalPercentage	-0.00350589	0.303443
rs7804356	T	NK(CD3-CD56+CD16-)_LMI1_parentPerc__Index9	NK (CD56+ CD16-)_ParentalPercentage	0.00213473	0.305909
rs1465788	C	NK(CD3-CD56+CD16-)_LMI1_parentPerc__Index9	NK (CD56+ CD16-)_ParentalPercentage	-0.00190818	0.349927
rs653178	C	NK(CD3-CD56+CD16-)_LMI1_parentPerc__Index9	NK (CD56+ CD16-)_ParentalPercentage	0.00152489	0.370459
rs12679857	A	NK(CD3-CD56+CD16-)_LMI1_parentPerc__Index9	NK (CD56+ CD16-)_ParentalPercentage	0.00168322	0.378725
rs3825932	T	NK(CD3-CD56+CD16-)_LMI1_parentPerc__Index9	NK (CD56+ CD16-)_ParentalPercentage	0.00162375	0.384927
rs4900384	G	NK(CD3-CD56+CD16-)_LMI1_parentPerc__Index9	NK (CD56+ CD16-)_ParentalPercentage	-0.00169949	0.391661
rs2304256	C	NK(CD3-CD56+CD16-)_LMI1_parentPerc__Index9	NK (CD56+ CD16-)_ParentalPercentage	0.00171762	0.395675
rs4849135	G	NK(CD3-CD56+CD16-)_LMI1_parentPerc__Index9	NK (CD56+ CD16-)_ParentalPercentage	0.00163723	0.408726
rs17166496	G	NK(CD3-CD56+CD16-)_LMI1_parentPerc__Index9	NK (CD56+ CD16-)_ParentalPercentage	0.00159512	0.429757
rs12444268	A	NK(CD3-CD56+CD16-)_LMI1_parentPerc__Index9	NK (CD56+ CD16-)_ParentalPercentage	0.00181773	0.437471
rs2611215	A	NK(CD3-CD56+CD16-)_LMI1_parentPerc__Index9	NK (CD56+ CD16-)_ParentalPercentage	0.00169048	0.442422
rs2476601	A	NK(CD3-CD56+CD16-)_LMI1_parentPerc__Index9	NK (CD56+ CD16-)_ParentalPercentage	0.00171982	0.449084
rs516246	T	NK(CD3-CD56+CD16-)_LMI1_parentPerc__Index9	NK (CD56+ CD16-)_ParentalPercentage	-0.00122338	0.473442
rs4505848	G	NK(CD3-CD56+CD16-)_LMI1_parentPerc__Index9	NK (CD56+ CD16-)_ParentalPercentage	0.00121565	0.4831
rs1052553	A	NK(CD3-CD56+CD16-)_LMI1_parentPerc__Index9	NK (CD56+ CD16-)_ParentalPercentage	0.00151164	0.484636
rs10509540	T	NK(CD3-CD56+CD16-)_LMI1_parentPerc__Index9	NK (CD56+ CD16-)_ParentalPercentage	-0.00124289	0.503401
rs1990760	T	NK(CD3-CD56+CD16-)_LMI1_parentPerc__Index9	NK (CD56+ CD16-)_ParentalPercentage	-0.00122137	0.515781
rs16956936	C	NK(CD3-CD56+CD16-)_LMI1_parentPerc__Index9	NK (CD56+ CD16-)_ParentalPercentage	0.00171671	0.545067
rs7202877	G	NK(CD3-CD56+CD16-)_LMI1_parentPerc__Index9	NK (CD56+ CD16-)_ParentalPercentage	-0.00157438	0.56921
rs1534422	G	NK(CD3-CD56+CD16-)_LMI1_parentPerc__Index9	NK (CD56+ CD16-)_ParentalPercentage	0.00106474	0.581411
rs12927355	C	NK(CD3-CD56+CD16-)_LMI1_parentPerc__Index9	NK (CD56+ CD16-)_ParentalPercentage	0.00100259	0.596466
rs10786436	T	NK(CD3-CD56+CD16-)_LMI1_parentPerc__Index9	NK (CD56+ CD16-)_ParentalPercentage	-0.00101301	0.607212
rs5753037	T	NK(CD3-CD56+CD16-)_LMI1_parentPerc__Index9	NK (CD56+ CD16-)_ParentalPercentage	-0.000897349	0.625966
rs478222	A	NK(CD3-CD56+CD16-)_LMI1_parentPerc__Index9	NK (CD56+ CD16-)_ParentalPercentage	0.000738496	0.655949
rs1615504	T	NK(CD3-CD56+CD16-)_LMI1_parentPerc__Index9	NK (CD56+ CD16-)_ParentalPercentage	0.000857298	0.658134
rs13415583	T	NK(CD3-CD56+CD16-)_LMI1_parentPerc__Index9	NK (CD56+ CD16-)_ParentalPercentage	0.000898748	0.659829
rs62447205	A	NK(CD3-CD56+CD16-)_LMI1_parentPerc__Index9	NK (CD56+ CD16-)_ParentalPercentage	0.000871955	0.660793
rs924043	C	NK(CD3-CD56+CD16-)_LMI1_parentPerc__Index9	NK (CD56+ CD16-)_ParentalPercentage	-0.00106017	0.685653
rs72928038	A	NK(CD3-CD56+CD16-)_LMI1_parentPerc__Index9	NK (CD56+ CD16-)_ParentalPercentage	0.00090542	0.710852
rs9272346	G	NK(CD3-CD56+CD16-)_LMI1_parentPerc__Index9	NK (CD56+ CD16-)_ParentalPercentage	0.000797461	0.739905
rs229533	C	NK(CD3-CD56+CD16-)_LMI1_parentPerc__Index9	NK (CD56+ CD16-)_ParentalPercentage	-0.000473894	0.797729
rs56994090	T	NK(CD3-CD56+CD16-)_LMI1_parentPerc__Index9	NK (CD56+ CD16-)_ParentalPercentage	0.000488223	0.822034
rs2292239	T	NK(CD3-CD56+CD16-)_LMI1_parentPerc__Index9	NK (CD56+ CD16-)_ParentalPercentage	0.000367812	0.837294
rs2269241	C	NK(CD3-CD56+CD16-)_LMI1_parentPerc__Index9	NK (CD56+ CD16-)_ParentalPercentage	0.000517804	0.844628
rs11203203	A	NK(CD3-CD56+CD16-)_LMI1_parentPerc__Index9	NK (CD56+ CD16-)_ParentalPercentage	-0.000333378	0.854054
rs7020673	G	NK(CD3-CD56+CD16-)_LMI1_parentPerc__Index9	NK (CD56+ CD16-)_ParentalPercentage	-0.000283028	0.872764
rs6691977	C	NK(CD3-CD56+CD16-)_LMI1_parentPerc__Index9	NK (CD56+ CD16-)_ParentalPercentage	-0.000335287	0.877188
rs10795791	G	NK(CD3-CD56+CD16-)_LMI1_parentPerc__Index9	NK (CD56+ CD16-)_ParentalPercentage	0.000286241	0.877432
rs1893217	G	NK(CD3-CD56+CD16-)_LMI1_parentPerc__Index9	NK (CD56+ CD16-)_ParentalPercentage	0.000337417	0.877973
rs550448	A	NK(CD3-CD56+CD16-)_LMI1_parentPerc__Index9	NK (CD56+ CD16-)_ParentalPercentage	-0.000345235	0.90189
rs193778	G	NK(CD3-CD56+CD16-)_LMI1_parentPerc__Index9	NK (CD56+ CD16-)_ParentalPercentage	0.000216155	0.911315
rs10517086	A	NK(CD3-CD56+CD16-)_LMI1_parentPerc__Index9	NK (CD56+ CD16-)_ParentalPercentage	0.000204696	0.912144
rs9585056	C	NK(CD3-CD56+CD16-)_LMI1_parentPerc__Index9	NK (CD56+ CD16-)_ParentalPercentage	0.000228843	0.913689
rs947474	A	NK(CD3-CD56+CD16-)_LMI1_parentPerc__Index9	NK (CD56+ CD16-)_ParentalPercentage	0.000226392	0.914438
rs2165738	C	NK(CD3-CD56+CD16-)_LMI1_parentPerc__Index9	NK (CD56+ CD16-)_ParentalPercentage	8.08041e-05	0.969977
rs11258747	T	NK(CD3-CD56+CD16-)_LMI1_parentPerc__Index9	NK (CD56+ CD16-)_ParentalPercentage	-5.16003e-05	0.979519
rs2269241	C	NKT(CD3+CD56+)_LMI1_grandparentPerc__Index1	NKT cells (CD3+ CD56+)_GrandParentalPercentage	0.00714907	0.010615
rs72727394	T	NKT(CD3+CD56+)_LMI1_grandparentPerc__Index1	NKT cells (CD3+ CD56+)_GrandParentalPercentage	0.00572308	0.0120356
rs924043	C	NKT(CD3+CD56+)_LMI1_grandparentPerc__Index1	NKT cells (CD3+ CD56+)_GrandParentalPercentage	-0.00531779	0.0560938
rs11574435	C	NKT(CD3+CD56+)_LMI1_grandparentPerc__Index1	NKT cells (CD3+ CD56+)_GrandParentalPercentage	0.00682959	0.0595711
rs4788084	C	NKT(CD3+CD56+)_LMI1_grandparentPerc__Index1	NKT cells (CD3+ CD56+)_GrandParentalPercentage	0.00337668	0.0780094
rs516246	T	NKT(CD3+CD56+)_LMI1_grandparentPerc__Index1	NKT cells (CD3+ CD56+)_GrandParentalPercentage	-0.0031923	0.0787123
rs7202877	G	NKT(CD3+CD56+)_LMI1_grandparentPerc__Index1	NKT cells (CD3+ CD56+)_GrandParentalPercentage	0.00516193	0.0793508
rs11203203	A	NKT(CD3+CD56+)_LMI1_grandparentPerc__Index1	NKT cells (CD3+ CD56+)_GrandParentalPercentage	-0.00330282	0.0866182
rs2292239	T	NKT(CD3+CD56+)_LMI1_grandparentPerc__Index1	NKT cells (CD3+ CD56+)_GrandParentalPercentage	-0.00314548	0.0987773
rs2165738	C	NKT(CD3+CD56+)_LMI1_grandparentPerc__Index1	NKT cells (CD3+ CD56+)_GrandParentalPercentage	0.00371716	0.103647
rs7804356	T	NKT(CD3+CD56+)_LMI1_grandparentPerc__Index1	NKT cells (CD3+ CD56+)_GrandParentalPercentage	-0.00357726	0.107279
rs4763879	A	NKT(CD3+CD56+)_LMI1_grandparentPerc__Index1	NKT cells (CD3+ CD56+)_GrandParentalPercentage	0.00276088	0.136716
rs10786436	T	NKT(CD3+CD56+)_LMI1_grandparentPerc__Index1	NKT cells (CD3+ CD56+)_GrandParentalPercentage	0.00311268	0.137959
rs5753037	T	NKT(CD3+CD56+)_LMI1_grandparentPerc__Index1	NKT cells (CD3+ CD56+)_GrandParentalPercentage	0.00289731	0.139409
rs1983853	C	NKT(CD3+CD56+)_LMI1_grandparentPerc__Index1	NKT cells (CD3+ CD56+)_GrandParentalPercentage	-0.00527279	0.147161
rs11258747	T	NKT(CD3+CD56+)_LMI1_grandparentPerc__Index1	NKT cells (CD3+ CD56+)_GrandParentalPercentage	-0.00302508	0.157501
rs425105	T	NKT(CD3+CD56+)_LMI1_grandparentPerc__Index1	NKT cells (CD3+ CD56+)_GrandParentalPercentage	-0.00377018	0.161105
rs2290400	C	NKT(CD3+CD56+)_LMI1_grandparentPerc__Index1	NKT cells (CD3+ CD56+)_GrandParentalPercentage	0.00263024	0.194885
rs7020673	G	NKT(CD3+CD56+)_LMI1_grandparentPerc__Index1	NKT cells (CD3+ CD56+)_GrandParentalPercentage	0.00232169	0.217535
rs1534422	G	NKT(CD3+CD56+)_LMI1_grandparentPerc__Index1	NKT cells (CD3+ CD56+)_GrandParentalPercentage	-0.00237717	0.248197
rs10795791	G	NKT(CD3+CD56+)_LMI1_grandparentPerc__Index1	NKT cells (CD3+ CD56+)_GrandParentalPercentage	-0.00210883	0.286411
rs10517086	A	NKT(CD3+CD56+)_LMI1_grandparentPerc__Index1	NKT cells (CD3+ CD56+)_GrandParentalPercentage	-0.00195186	0.323689
rs1465788	C	NKT(CD3+CD56+)_LMI1_grandparentPerc__Index1	NKT cells (CD3+ CD56+)_GrandParentalPercentage	0.00211786	0.330989
rs9388489	G	NKT(CD3+CD56+)_LMI1_grandparentPerc__Index1	NKT cells (CD3+ CD56+)_GrandParentalPercentage	0.00164686	0.367508
rs1052553	A	NKT(CD3+CD56+)_LMI1_grandparentPerc__Index1	NKT cells (CD3+ CD56+)_GrandParentalPercentage	-0.0020725	0.369131
rs2281808	C	NKT(CD3+CD56+)_LMI1_grandparentPerc__Index1	NKT cells (CD3+ CD56+)_GrandParentalPercentage	0.00181853	0.370376
rs12679857	A	NKT(CD3+CD56+)_LMI1_grandparentPerc__Index1	NKT cells (CD3+ CD56+)_GrandParentalPercentage	0.00179999	0.377792
rs4900384	G	NKT(CD3+CD56+)_LMI1_grandparentPerc__Index1	NKT cells (CD3+ CD56+)_GrandParentalPercentage	0.00179467	0.396694
rs3825932	T	NKT(CD3+CD56+)_LMI1_grandparentPerc__Index1	NKT cells (CD3+ CD56+)_GrandParentalPercentage	0.00157219	0.430639
rs193778	G	NKT(CD3+CD56+)_LMI1_grandparentPerc__Index1	NKT cells (CD3+ CD56+)_GrandParentalPercentage	0.00161124	0.4363
rs689	T	NKT(CD3+CD56+)_LMI1_grandparentPerc__Index1	NKT cells (CD3+ CD56+)_GrandParentalPercentage	-0.00174425	0.518454
rs3024505	G	NKT(CD3+CD56+)_LMI1_grandparentPerc__Index1	NKT cells (CD3+ CD56+)_GrandParentalPercentage	-0.00171826	0.5295
rs13415583	T	NKT(CD3+CD56+)_LMI1_grandparentPerc__Index1	NKT cells (CD3+ CD56+)_GrandParentalPercentage	-0.00128237	0.556172
rs6518350	A	NKT(CD3+CD56+)_LMI1_grandparentPerc__Index1	NKT cells (CD3+ CD56+)_GrandParentalPercentage	-0.00158252	0.55734
rs653178	C	NKT(CD3+CD56+)_LMI1_grandparentPerc__Index1	NKT cells (CD3+ CD56+)_GrandParentalPercentage	-0.0010125	0.57763
rs6547853	G	NKT(CD3+CD56+)_LMI1_grandparentPerc__Index1	NKT cells (CD3+ CD56+)_GrandParentalPercentage	0.000997179	0.589165
rs478222	A	NKT(CD3+CD56+)_LMI1_grandparentPerc__Index1	NKT cells (CD3+ CD56+)_GrandParentalPercentage	-0.000925543	0.600835
rs72928038	A	NKT(CD3+CD56+)_LMI1_grandparentPerc__Index1	NKT cells (CD3+ CD56+)_GrandParentalPercentage	-0.00132635	0.610826
rs1893217	G	NKT(CD3+CD56+)_LMI1_grandparentPerc__Index1	NKT cells (CD3+ CD56+)_GrandParentalPercentage	0.00105918	0.651496
rs4849135	G	NKT(CD3+CD56+)_LMI1_grandparentPerc__Index1	NKT cells (CD3+ CD56+)_GrandParentalPercentage	0.000955268	0.651721
rs947474	A	NKT(CD3+CD56+)_LMI1_grandparentPerc__Index1	NKT cells (CD3+ CD56+)_GrandParentalPercentage	0.000942554	0.675064
rs11954020	G	NKT(CD3+CD56+)_LMI1_grandparentPerc__Index1	NKT cells (CD3+ CD56+)_GrandParentalPercentage	-0.000760227	0.688502
rs3087243	G	NKT(CD3+CD56+)_LMI1_grandparentPerc__Index1	NKT cells (CD3+ CD56+)_GrandParentalPercentage	-0.000786281	0.689965
rs2611215	A	NKT(CD3+CD56+)_LMI1_grandparentPerc__Index1	NKT cells (CD3+ CD56+)_GrandParentalPercentage	-0.00091246	0.69783
rs539514	T	NKT(CD3+CD56+)_LMI1_grandparentPerc__Index1	NKT cells (CD3+ CD56+)_GrandParentalPercentage	0.000699	0.712467
rs62447205	A	NKT(CD3+CD56+)_LMI1_grandparentPerc__Index1	NKT cells (CD3+ CD56+)_GrandParentalPercentage	0.000753438	0.72241
rs1615504	T	NKT(CD3+CD56+)_LMI1_grandparentPerc__Index1	NKT cells (CD3+ CD56+)_GrandParentalPercentage	-0.000653286	0.752081
rs2304256	C	NKT(CD3+CD56+)_LMI1_grandparentPerc__Index1	NKT cells (CD3+ CD56+)_GrandParentalPercentage	0.000615008	0.775851
rs12927355	C	NKT(CD3+CD56+)_LMI1_grandparentPerc__Index1	NKT cells (CD3+ CD56+)_GrandParentalPercentage	0.000552217	0.784713
rs229533	C	NKT(CD3+CD56+)_LMI1_grandparentPerc__Index1	NKT cells (CD3+ CD56+)_GrandParentalPercentage	0.000475077	0.809767
rs17166496	G	NKT(CD3+CD56+)_LMI1_grandparentPerc__Index1	NKT cells (CD3+ CD56+)_GrandParentalPercentage	0.000504548	0.8151
rs9272346	G	NKT(CD3+CD56+)_LMI1_grandparentPerc__Index1	NKT cells (CD3+ CD56+)_GrandParentalPercentage	0.000511736	0.841805
rs2476601	A	NKT(CD3+CD56+)_LMI1_grandparentPerc__Index1	NKT cells (CD3+ CD56+)_GrandParentalPercentage	-0.000386244	0.873531
rs1990760	T	NKT(CD3+CD56+)_LMI1_grandparentPerc__Index1	NKT cells (CD3+ CD56+)_GrandParentalPercentage	-0.000203021	0.919422
rs56994090	T	NKT(CD3+CD56+)_LMI1_grandparentPerc__Index1	NKT cells (CD3+ CD56+)_GrandParentalPercentage	0.000202361	0.930395
rs9585056	C	NKT(CD3+CD56+)_LMI1_grandparentPerc__Index1	NKT cells (CD3+ CD56+)_GrandParentalPercentage	0.000152399	0.946081
rs4505848	G	NKT(CD3+CD56+)_LMI1_grandparentPerc__Index1	NKT cells (CD3+ CD56+)_GrandParentalPercentage	-0.000112431	0.951568
rs16956936	C	NKT(CD3+CD56+)_LMI1_grandparentPerc__Index1	NKT cells (CD3+ CD56+)_GrandParentalPercentage	-0.000173116	0.954423
rs550448	A	NKT(CD3+CD56+)_LMI1_grandparentPerc__Index1	NKT cells (CD3+ CD56+)_GrandParentalPercentage	-0.000139421	0.962797
rs10509540	T	NKT(CD3+CD56+)_LMI1_grandparentPerc__Index1	NKT cells (CD3+ CD56+)_GrandParentalPercentage	7.29716e-05	0.970652
rs6691977	C	NKT(CD3+CD56+)_LMI1_grandparentPerc__Index1	NKT cells (CD3+ CD56+)_GrandParentalPercentage	8.06357e-05	0.972222
rs10137082	C	NKT(CD3+CD56+)_LMI1_grandparentPerc__Index1	NKT cells (CD3+ CD56+)_GrandParentalPercentage	3.79652e-05	0.985979
rs12444268	A	NKT(CD3+CD56+)_LMI1_grandparentPerc__Index1	NKT cells (CD3+ CD56+)_GrandParentalPercentage	-1.30816e-05	0.995826
rs2269241	C	NKT(CD3+CD56+)_LMI1_parentPerc__Index7	NKT cells (CD3+ CD56+)_ParentalPercentage	0.0201855	0.00686362
rs516246	T	NKT(CD3+CD56+)_LMI1_parentPerc__Index7	NKT cells (CD3+ CD56+)_ParentalPercentage	-0.0112702	0.0197876
rs72727394	T	NKT(CD3+CD56+)_LMI1_parentPerc__Index7	NKT cells (CD3+ CD56+)_ParentalPercentage	0.0134852	0.0270147
rs7202877	G	NKT(CD3+CD56+)_LMI1_parentPerc__Index7	NKT cells (CD3+ CD56+)_ParentalPercentage	0.0160911	0.0403401
rs924043	C	NKT(CD3+CD56+)_LMI1_parentPerc__Index7	NKT cells (CD3+ CD56+)_ParentalPercentage	-0.0135261	0.0690197
rs5753037	T	NKT(CD3+CD56+)_LMI1_parentPerc__Index7	NKT cells (CD3+ CD56+)_ParentalPercentage	0.00881893	0.0918867
rs2292239	T	NKT(CD3+CD56+)_LMI1_parentPerc__Index7	NKT cells (CD3+ CD56+)_ParentalPercentage	-0.00824923	0.105108
rs2290400	C	NKT(CD3+CD56+)_LMI1_parentPerc__Index7	NKT cells (CD3+ CD56+)_ParentalPercentage	0.0087019	0.107998
rs425105	T	NKT(CD3+CD56+)_LMI1_parentPerc__Index7	NKT cells (CD3+ CD56+)_ParentalPercentage	-0.0108713	0.130189
rs11574435	C	NKT(CD3+CD56+)_LMI1_parentPerc__Index7	NKT cells (CD3+ CD56+)_ParentalPercentage	0.0145346	0.13397
rs11203203	A	NKT(CD3+CD56+)_LMI1_parentPerc__Index7	NKT cells (CD3+ CD56+)_ParentalPercentage	-0.00746279	0.147624
rs7020673	G	NKT(CD3+CD56+)_LMI1_parentPerc__Index7	NKT cells (CD3+ CD56+)_ParentalPercentage	0.00643368	0.200746
rs3825932	T	NKT(CD3+CD56+)_LMI1_parentPerc__Index7	NKT cells (CD3+ CD56+)_ParentalPercentage	0.00670504	0.207761
rs4788084	C	NKT(CD3+CD56+)_LMI1_parentPerc__Index7	NKT cells (CD3+ CD56+)_ParentalPercentage	0.00640611	0.211536
rs13415583	T	NKT(CD3+CD56+)_LMI1_parentPerc__Index7	NKT cells (CD3+ CD56+)_ParentalPercentage	-0.00707957	0.223206
rs4763879	A	NKT(CD3+CD56+)_LMI1_parentPerc__Index7	NKT cells (CD3+ CD56+)_ParentalPercentage	0.00577622	0.244281
rs10795791	G	NKT(CD3+CD56+)_LMI1_parentPerc__Index7	NKT cells (CD3+ CD56+)_ParentalPercentage	-0.00567059	0.283203
rs11258747	T	NKT(CD3+CD56+)_LMI1_parentPerc__Index7	NKT cells (CD3+ CD56+)_ParentalPercentage	-0.00613035	0.284044
rs10786436	T	NKT(CD3+CD56+)_LMI1_parentPerc__Index7	NKT cells (CD3+ CD56+)_ParentalPercentage	0.00585014	0.297251
rs72928038	A	NKT(CD3+CD56+)_LMI1_parentPerc__Index7	NKT cells (CD3+ CD56+)_ParentalPercentage	0.00722149	0.299127
rs2165738	C	NKT(CD3+CD56+)_LMI1_parentPerc__Index7	NKT cells (CD3+ CD56+)_ParentalPercentage	0.00606501	0.32116
rs9388489	G	NKT(CD3+CD56+)_LMI1_parentPerc__Index7	NKT cells (CD3+ CD56+)_ParentalPercentage	0.00457209	0.348927
rs1615504	T	NKT(CD3+CD56+)_LMI1_parentPerc__Index7	NKT cells (CD3+ CD56+)_ParentalPercentage	-0.00505006	0.360189
rs6547853	G	NKT(CD3+CD56+)_LMI1_parentPerc__Index7	NKT cells (CD3+ CD56+)_ParentalPercentage	0.00422215	0.391727
rs4900384	G	NKT(CD3+CD56+)_LMI1_parentPerc__Index7	NKT cells (CD3+ CD56+)_ParentalPercentage	0.00477998	0.398066
rs653178	C	NKT(CD3+CD56+)_LMI1_parentPerc__Index7	NKT cells (CD3+ CD56+)_ParentalPercentage	-0.00381603	0.431877
rs539514	T	NKT(CD3+CD56+)_LMI1_parentPerc__Index7	NKT cells (CD3+ CD56+)_ParentalPercentage	0.00364454	0.471707
rs1983853	C	NKT(CD3+CD56+)_LMI1_parentPerc__Index7	NKT cells (CD3+ CD56+)_ParentalPercentage	-0.00698665	0.472934
rs12679857	A	NKT(CD3+CD56+)_LMI1_parentPerc__Index7	NKT cells (CD3+ CD56+)_ParentalPercentage	0.00365102	0.503203
rs7804356	T	NKT(CD3+CD56+)_LMI1_parentPerc__Index7	NKT cells (CD3+ CD56+)_ParentalPercentage	-0.00388396	0.513812
rs62447205	A	NKT(CD3+CD56+)_LMI1_parentPerc__Index7	NKT cells (CD3+ CD56+)_ParentalPercentage	0.00362691	0.521906
rs4849135	G	NKT(CD3+CD56+)_LMI1_parentPerc__Index7	NKT cells (CD3+ CD56+)_ParentalPercentage	0.00354645	0.530343
rs17166496	G	NKT(CD3+CD56+)_LMI1_parentPerc__Index7	NKT cells (CD3+ CD56+)_ParentalPercentage	0.00348513	0.545213
rs1465788	C	NKT(CD3+CD56+)_LMI1_parentPerc__Index7	NKT cells (CD3+ CD56+)_ParentalPercentage	0.00331342	0.569392
rs1990760	T	NKT(CD3+CD56+)_LMI1_parentPerc__Index7	NKT cells (CD3+ CD56+)_ParentalPercentage	-0.00303232	0.571486
rs9585056	C	NKT(CD3+CD56+)_LMI1_parentPerc__Index7	NKT cells (CD3+ CD56+)_ParentalPercentage	0.00338607	0.573609
rs2611215	A	NKT(CD3+CD56+)_LMI1_parentPerc__Index7	NKT cells (CD3+ CD56+)_ParentalPercentage	0.00346621	0.580778
rs56994090	T	NKT(CD3+CD56+)_LMI1_parentPerc__Index7	NKT cells (CD3+ CD56+)_ParentalPercentage	-0.0033123	0.592355
rs478222	A	NKT(CD3+CD56+)_LMI1_parentPerc__Index7	NKT cells (CD3+ CD56+)_ParentalPercentage	-0.00251634	0.594359
rs4505848	G	NKT(CD3+CD56+)_LMI1_parentPerc__Index7	NKT cells (CD3+ CD56+)_ParentalPercentage	-0.00241485	0.625179
rs6691977	C	NKT(CD3+CD56+)_LMI1_parentPerc__Index7	NKT cells (CD3+ CD56+)_ParentalPercentage	0.00277985	0.653061
rs193778	G	NKT(CD3+CD56+)_LMI1_parentPerc__Index7	NKT cells (CD3+ CD56+)_ParentalPercentage	0.00242665	0.660883
rs1534422	G	NKT(CD3+CD56+)_LMI1_parentPerc__Index7	NKT cells (CD3+ CD56+)_ParentalPercentage	-0.00240059	0.662871
rs16956936	C	NKT(CD3+CD56+)_LMI1_parentPerc__Index7	NKT cells (CD3+ CD56+)_ParentalPercentage	-0.00349996	0.665249
rs1052553	A	NKT(CD3+CD56+)_LMI1_parentPerc__Index7	NKT cells (CD3+ CD56+)_ParentalPercentage	-0.00235086	0.703149
rs947474	A	NKT(CD3+CD56+)_LMI1_parentPerc__Index7	NKT cells (CD3+ CD56+)_ParentalPercentage	0.00219103	0.715265
rs1893217	G	NKT(CD3+CD56+)_LMI1_parentPerc__Index7	NKT cells (CD3+ CD56+)_ParentalPercentage	0.00224297	0.720303
rs12927355	C	NKT(CD3+CD56+)_LMI1_parentPerc__Index7	NKT cells (CD3+ CD56+)_ParentalPercentage	0.00176691	0.743482
rs9272346	G	NKT(CD3+CD56+)_LMI1_parentPerc__Index7	NKT cells (CD3+ CD56+)_ParentalPercentage	0.00211255	0.757722
rs3024505	G	NKT(CD3+CD56+)_LMI1_parentPerc__Index7	NKT cells (CD3+ CD56+)_ParentalPercentage	-0.00212351	0.771206
rs2476601	A	NKT(CD3+CD56+)_LMI1_parentPerc__Index7	NKT cells (CD3+ CD56+)_ParentalPercentage	-0.00132344	0.838209
rs10509540	T	NKT(CD3+CD56+)_LMI1_parentPerc__Index7	NKT cells (CD3+ CD56+)_ParentalPercentage	-0.000891218	0.866412
rs3087243	G	NKT(CD3+CD56+)_LMI1_parentPerc__Index7	NKT cells (CD3+ CD56+)_ParentalPercentage	0.000858101	0.870557
rs2304256	C	NKT(CD3+CD56+)_LMI1_parentPerc__Index7	NKT cells (CD3+ CD56+)_ParentalPercentage	-0.000935753	0.871169
rs11954020	G	NKT(CD3+CD56+)_LMI1_parentPerc__Index7	NKT cells (CD3+ CD56+)_ParentalPercentage	-0.000771599	0.878951
rs10137082	C	NKT(CD3+CD56+)_LMI1_parentPerc__Index7	NKT cells (CD3+ CD56+)_ParentalPercentage	0.000871881	0.8799
rs2281808	C	NKT(CD3+CD56+)_LMI1_parentPerc__Index7	NKT cells (CD3+ CD56+)_ParentalPercentage	-0.000767446	0.887564
rs229533	C	NKT(CD3+CD56+)_LMI1_parentPerc__Index7	NKT cells (CD3+ CD56+)_ParentalPercentage	0.000609151	0.908011
rs6518350	A	NKT(CD3+CD56+)_LMI1_parentPerc__Index7	NKT cells (CD3+ CD56+)_ParentalPercentage	0.000629201	0.930428
rs550448	A	NKT(CD3+CD56+)_LMI1_parentPerc__Index7	NKT cells (CD3+ CD56+)_ParentalPercentage	0.000638804	0.93623
rs12444268	A	NKT(CD3+CD56+)_LMI1_parentPerc__Index7	NKT cells (CD3+ CD56+)_ParentalPercentage	-0.000329457	0.960658
rs10517086	A	NKT(CD3+CD56+)_LMI1_parentPerc__Index7	NKT cells (CD3+ CD56+)_ParentalPercentage	-0.000104473	0.984241
rs689	T	NKT(CD3+CD56+)_LMI1_parentPerc__Index7	NKT cells (CD3+ CD56+)_ParentalPercentage	-0.000123666	0.986332
rs56994090	T	Plasmablast(IgD-IgM-CD38++)_LMI3_grandparentPerc__Index47	Plasmablast (IgD- IgM- CD38++)_GrandParentalPercentage	-0.00957695	0.00126409
rs4788084	C	Plasmablast(IgD-IgM-CD38++)_LMI3_grandparentPerc__Index47	Plasmablast (IgD- IgM- CD38++)_GrandParentalPercentage	-0.00562099	0.0235081
rs11258747	T	Plasmablast(IgD-IgM-CD38++)_LMI3_grandparentPerc__Index47	Plasmablast (IgD- IgM- CD38++)_GrandParentalPercentage	-0.00579814	0.0363753
rs12927355	C	Plasmablast(IgD-IgM-CD38++)_LMI3_grandparentPerc__Index47	Plasmablast (IgD- IgM- CD38++)_GrandParentalPercentage	-0.00412885	0.114616
rs924043	C	Plasmablast(IgD-IgM-CD38++)_LMI3_grandparentPerc__Index47	Plasmablast (IgD- IgM- CD38++)_GrandParentalPercentage	0.0053634	0.138518
rs72928038	A	Plasmablast(IgD-IgM-CD38++)_LMI3_grandparentPerc__Index47	Plasmablast (IgD- IgM- CD38++)_GrandParentalPercentage	-0.00500081	0.138537
rs689	T	Plasmablast(IgD-IgM-CD38++)_LMI3_grandparentPerc__Index47	Plasmablast (IgD- IgM- CD38++)_GrandParentalPercentage	-0.00489714	0.161831
rs72727394	T	Plasmablast(IgD-IgM-CD38++)_LMI3_grandparentPerc__Index47	Plasmablast (IgD- IgM- CD38++)_GrandParentalPercentage	0.00415159	0.162828
rs3024505	G	Plasmablast(IgD-IgM-CD38++)_LMI3_grandparentPerc__Index47	Plasmablast (IgD- IgM- CD38++)_GrandParentalPercentage	-0.00480195	0.175176
rs2292239	T	Plasmablast(IgD-IgM-CD38++)_LMI3_grandparentPerc__Index47	Plasmablast (IgD- IgM- CD38++)_GrandParentalPercentage	0.00334713	0.176535
rs4849135	G	Plasmablast(IgD-IgM-CD38++)_LMI3_grandparentPerc__Index47	Plasmablast (IgD- IgM- CD38++)_GrandParentalPercentage	0.00324656	0.23672
rs11954020	G	Plasmablast(IgD-IgM-CD38++)_LMI3_grandparentPerc__Index47	Plasmablast (IgD- IgM- CD38++)_GrandParentalPercentage	-0.00290836	0.23681
rs516246	T	Plasmablast(IgD-IgM-CD38++)_LMI3_grandparentPerc__Index47	Plasmablast (IgD- IgM- CD38++)_GrandParentalPercentage	0.00279042	0.237496
rs1893217	G	Plasmablast(IgD-IgM-CD38++)_LMI3_grandparentPerc__Index47	Plasmablast (IgD- IgM- CD38++)_GrandParentalPercentage	-0.00333521	0.272738
rs1983853	C	Plasmablast(IgD-IgM-CD38++)_LMI3_grandparentPerc__Index47	Plasmablast (IgD- IgM- CD38++)_GrandParentalPercentage	-0.00504436	0.286019
rs425105	T	Plasmablast(IgD-IgM-CD38++)_LMI3_grandparentPerc__Index47	Plasmablast (IgD- IgM- CD38++)_GrandParentalPercentage	0.00350036	0.316865
rs2290400	C	Plasmablast(IgD-IgM-CD38++)_LMI3_grandparentPerc__Index47	Plasmablast (IgD- IgM- CD38++)_GrandParentalPercentage	0.00259913	0.324265
rs9585056	C	Plasmablast(IgD-IgM-CD38++)_LMI3_grandparentPerc__Index47	Plasmablast (IgD- IgM- CD38++)_GrandParentalPercentage	0.00279067	0.339645
rs3825932	T	Plasmablast(IgD-IgM-CD38++)_LMI3_grandparentPerc__Index47	Plasmablast (IgD- IgM- CD38++)_GrandParentalPercentage	0.00235972	0.36215
rs229533	C	Plasmablast(IgD-IgM-CD38++)_LMI3_grandparentPerc__Index47	Plasmablast (IgD- IgM- CD38++)_GrandParentalPercentage	-0.00228415	0.372267
rs539514	T	Plasmablast(IgD-IgM-CD38++)_LMI3_grandparentPerc__Index47	Plasmablast (IgD- IgM- CD38++)_GrandParentalPercentage	0.0021107	0.391032
rs7020673	G	Plasmablast(IgD-IgM-CD38++)_LMI3_grandparentPerc__Index47	Plasmablast (IgD- IgM- CD38++)_GrandParentalPercentage	-0.00202834	0.407158
rs2476601	A	Plasmablast(IgD-IgM-CD38++)_LMI3_grandparentPerc__Index47	Plasmablast (IgD- IgM- CD38++)_GrandParentalPercentage	-0.00257192	0.41394
rs9272346	G	Plasmablast(IgD-IgM-CD38++)_LMI3_grandparentPerc__Index47	Plasmablast (IgD- IgM- CD38++)_GrandParentalPercentage	-0.00257825	0.438333
rs10137082	C	Plasmablast(IgD-IgM-CD38++)_LMI3_grandparentPerc__Index47	Plasmablast (IgD- IgM- CD38++)_GrandParentalPercentage	-0.001972	0.48175
rs4763879	A	Plasmablast(IgD-IgM-CD38++)_LMI3_grandparentPerc__Index47	Plasmablast (IgD- IgM- CD38++)_GrandParentalPercentage	-0.00168174	0.485989
rs9388489	G	Plasmablast(IgD-IgM-CD38++)_LMI3_grandparentPerc__Index47	Plasmablast (IgD- IgM- CD38++)_GrandParentalPercentage	0.00160284	0.499534
rs653178	C	Plasmablast(IgD-IgM-CD38++)_LMI3_grandparentPerc__Index47	Plasmablast (IgD- IgM- CD38++)_GrandParentalPercentage	-0.00159049	0.500416
rs2611215	A	Plasmablast(IgD-IgM-CD38++)_LMI3_grandparentPerc__Index47	Plasmablast (IgD- IgM- CD38++)_GrandParentalPercentage	-0.00201866	0.508107
rs10517086	A	Plasmablast(IgD-IgM-CD38++)_LMI3_grandparentPerc__Index47	Plasmablast (IgD- IgM- CD38++)_GrandParentalPercentage	-0.00164381	0.52236
rs2269241	C	Plasmablast(IgD-IgM-CD38++)_LMI3_grandparentPerc__Index47	Plasmablast (IgD- IgM- CD38++)_GrandParentalPercentage	-0.00227119	0.534876
rs13415583	T	Plasmablast(IgD-IgM-CD38++)_LMI3_grandparentPerc__Index47	Plasmablast (IgD- IgM- CD38++)_GrandParentalPercentage	-0.00159973	0.571764
rs2281808	C	Plasmablast(IgD-IgM-CD38++)_LMI3_grandparentPerc__Index47	Plasmablast (IgD- IgM- CD38++)_GrandParentalPercentage	-0.00146761	0.5779
rs11574435	C	Plasmablast(IgD-IgM-CD38++)_LMI3_grandparentPerc__Index47	Plasmablast (IgD- IgM- CD38++)_GrandParentalPercentage	-0.00245268	0.603734
rs7202877	G	Plasmablast(IgD-IgM-CD38++)_LMI3_grandparentPerc__Index47	Plasmablast (IgD- IgM- CD38++)_GrandParentalPercentage	0.00163072	0.670548
rs17166496	G	Plasmablast(IgD-IgM-CD38++)_LMI3_grandparentPerc__Index47	Plasmablast (IgD- IgM- CD38++)_GrandParentalPercentage	0.00117176	0.675689
rs4900384	G	Plasmablast(IgD-IgM-CD38++)_LMI3_grandparentPerc__Index47	Plasmablast (IgD- IgM- CD38++)_GrandParentalPercentage	0.00107718	0.695401
rs62447205	A	Plasmablast(IgD-IgM-CD38++)_LMI3_grandparentPerc__Index47	Plasmablast (IgD- IgM- CD38++)_GrandParentalPercentage	0.00106872	0.697933
rs1990760	T	Plasmablast(IgD-IgM-CD38++)_LMI3_grandparentPerc__Index47	Plasmablast (IgD- IgM- CD38++)_GrandParentalPercentage	0.00100187	0.700563
rs6518350	A	Plasmablast(IgD-IgM-CD38++)_LMI3_grandparentPerc__Index47	Plasmablast (IgD- IgM- CD38++)_GrandParentalPercentage	-0.00128305	0.714117
rs1052553	A	Plasmablast(IgD-IgM-CD38++)_LMI3_grandparentPerc__Index47	Plasmablast (IgD- IgM- CD38++)_GrandParentalPercentage	0.00106543	0.722361
rs10509540	T	Plasmablast(IgD-IgM-CD38++)_LMI3_grandparentPerc__Index47	Plasmablast (IgD- IgM- CD38++)_GrandParentalPercentage	0.000888452	0.730061
rs6691977	C	Plasmablast(IgD-IgM-CD38++)_LMI3_grandparentPerc__Index47	Plasmablast (IgD- IgM- CD38++)_GrandParentalPercentage	-0.00101722	0.735081
rs16956936	C	Plasmablast(IgD-IgM-CD38++)_LMI3_grandparentPerc__Index47	Plasmablast (IgD- IgM- CD38++)_GrandParentalPercentage	0.00121955	0.756454
rs1615504	T	Plasmablast(IgD-IgM-CD38++)_LMI3_grandparentPerc__Index47	Plasmablast (IgD- IgM- CD38++)_GrandParentalPercentage	-0.000824391	0.758823
rs7804356	T	Plasmablast(IgD-IgM-CD38++)_LMI3_grandparentPerc__Index47	Plasmablast (IgD- IgM- CD38++)_GrandParentalPercentage	0.000878365	0.761388
rs12679857	A	Plasmablast(IgD-IgM-CD38++)_LMI3_grandparentPerc__Index47	Plasmablast (IgD- IgM- CD38++)_GrandParentalPercentage	-0.000800709	0.762707
rs193778	G	Plasmablast(IgD-IgM-CD38++)_LMI3_grandparentPerc__Index47	Plasmablast (IgD- IgM- CD38++)_GrandParentalPercentage	0.000629979	0.814776
rs11203203	A	Plasmablast(IgD-IgM-CD38++)_LMI3_grandparentPerc__Index47	Plasmablast (IgD- IgM- CD38++)_GrandParentalPercentage	0.000578974	0.81767
rs947474	A	Plasmablast(IgD-IgM-CD38++)_LMI3_grandparentPerc__Index47	Plasmablast (IgD- IgM- CD38++)_GrandParentalPercentage	-0.000650052	0.823813
rs6547853	G	Plasmablast(IgD-IgM-CD38++)_LMI3_grandparentPerc__Index47	Plasmablast (IgD- IgM- CD38++)_GrandParentalPercentage	-0.000524449	0.826888
rs1534422	G	Plasmablast(IgD-IgM-CD38++)_LMI3_grandparentPerc__Index47	Plasmablast (IgD- IgM- CD38++)_GrandParentalPercentage	0.000558212	0.834822
rs2304256	C	Plasmablast(IgD-IgM-CD38++)_LMI3_grandparentPerc__Index47	Plasmablast (IgD- IgM- CD38++)_GrandParentalPercentage	0.000570048	0.838934
rs10786436	T	Plasmablast(IgD-IgM-CD38++)_LMI3_grandparentPerc__Index47	Plasmablast (IgD- IgM- CD38++)_GrandParentalPercentage	0.000528081	0.8467
rs2165738	C	Plasmablast(IgD-IgM-CD38++)_LMI3_grandparentPerc__Index47	Plasmablast (IgD- IgM- CD38++)_GrandParentalPercentage	-0.000572792	0.84732
rs10795791	G	Plasmablast(IgD-IgM-CD38++)_LMI3_grandparentPerc__Index47	Plasmablast (IgD- IgM- CD38++)_GrandParentalPercentage	0.0004582	0.858599
rs12444268	A	Plasmablast(IgD-IgM-CD38++)_LMI3_grandparentPerc__Index47	Plasmablast (IgD- IgM- CD38++)_GrandParentalPercentage	-0.000577505	0.858802
rs4505848	G	Plasmablast(IgD-IgM-CD38++)_LMI3_grandparentPerc__Index47	Plasmablast (IgD- IgM- CD38++)_GrandParentalPercentage	-0.000121983	0.959521
rs5753037	T	Plasmablast(IgD-IgM-CD38++)_LMI3_grandparentPerc__Index47	Plasmablast (IgD- IgM- CD38++)_GrandParentalPercentage	-8.27698e-05	0.974126
rs3087243	G	Plasmablast(IgD-IgM-CD38++)_LMI3_grandparentPerc__Index47	Plasmablast (IgD- IgM- CD38++)_GrandParentalPercentage	-5.9498e-05	0.981456
rs550448	A	Plasmablast(IgD-IgM-CD38++)_LMI3_grandparentPerc__Index47	Plasmablast (IgD- IgM- CD38++)_GrandParentalPercentage	8.77034e-05	0.98197
rs1465788	C	Plasmablast(IgD-IgM-CD38++)_LMI3_grandparentPerc__Index47	Plasmablast (IgD- IgM- CD38++)_GrandParentalPercentage	-6.36497e-05	0.982068
rs478222	A	Plasmablast(IgD-IgM-CD38++)_LMI3_grandparentPerc__Index47	Plasmablast (IgD- IgM- CD38++)_GrandParentalPercentage	1.58478e-05	0.994497
rs56994090	T	Plasmablast(IgD-IgM-CD38++)_LMI3_parentPerc__Index60	Plasmablast (IgD- IgM- CD38++)_ParentalPercentage	-0.0349019	0.000656084
rs4788084	C	Plasmablast(IgD-IgM-CD38++)_LMI3_parentPerc__Index60	Plasmablast (IgD- IgM- CD38++)_ParentalPercentage	-0.0238104	0.00531581
rs3024505	G	Plasmablast(IgD-IgM-CD38++)_LMI3_parentPerc__Index60	Plasmablast (IgD- IgM- CD38++)_ParentalPercentage	-0.026615	0.0289869
rs516246	T	Plasmablast(IgD-IgM-CD38++)_LMI3_parentPerc__Index60	Plasmablast (IgD- IgM- CD38++)_ParentalPercentage	0.0165653	0.041607
rs72928038	A	Plasmablast(IgD-IgM-CD38++)_LMI3_parentPerc__Index60	Plasmablast (IgD- IgM- CD38++)_ParentalPercentage	-0.0195757	0.0928904
rs11258747	T	Plasmablast(IgD-IgM-CD38++)_LMI3_parentPerc__Index60	Plasmablast (IgD- IgM- CD38++)_ParentalPercentage	-0.0143799	0.133861
rs2292239	T	Plasmablast(IgD-IgM-CD38++)_LMI3_parentPerc__Index60	Plasmablast (IgD- IgM- CD38++)_ParentalPercentage	0.0112616	0.187976
rs2269241	C	Plasmablast(IgD-IgM-CD38++)_LMI3_parentPerc__Index60	Plasmablast (IgD- IgM- CD38++)_ParentalPercentage	-0.0163012	0.196425
rs11954020	G	Plasmablast(IgD-IgM-CD38++)_LMI3_parentPerc__Index60	Plasmablast (IgD- IgM- CD38++)_ParentalPercentage	-0.009309	0.272988
rs10517086	A	Plasmablast(IgD-IgM-CD38++)_LMI3_parentPerc__Index60	Plasmablast (IgD- IgM- CD38++)_ParentalPercentage	-0.0095558	0.281105
rs229533	C	Plasmablast(IgD-IgM-CD38++)_LMI3_parentPerc__Index60	Plasmablast (IgD- IgM- CD38++)_ParentalPercentage	-0.00931958	0.291623
rs12927355	C	Plasmablast(IgD-IgM-CD38++)_LMI3_parentPerc__Index60	Plasmablast (IgD- IgM- CD38++)_ParentalPercentage	-0.00924829	0.306975
rs10795791	G	Plasmablast(IgD-IgM-CD38++)_LMI3_parentPerc__Index60	Plasmablast (IgD- IgM- CD38++)_ParentalPercentage	0.00852675	0.33651
rs4849135	G	Plasmablast(IgD-IgM-CD38++)_LMI3_parentPerc__Index60	Plasmablast (IgD- IgM- CD38++)_ParentalPercentage	0.00908111	0.33815
rs425105	T	Plasmablast(IgD-IgM-CD38++)_LMI3_parentPerc__Index60	Plasmablast (IgD- IgM- CD38++)_ParentalPercentage	0.0113403	0.347794
rs62447205	A	Plasmablast(IgD-IgM-CD38++)_LMI3_parentPerc__Index60	Plasmablast (IgD- IgM- CD38++)_ParentalPercentage	0.00882822	0.352798
rs2290400	C	Plasmablast(IgD-IgM-CD38++)_LMI3_parentPerc__Index60	Plasmablast (IgD- IgM- CD38++)_ParentalPercentage	0.00774727	0.395012
rs1893217	G	Plasmablast(IgD-IgM-CD38++)_LMI3_parentPerc__Index60	Plasmablast (IgD- IgM- CD38++)_ParentalPercentage	-0.00890568	0.396687
rs17166496	G	Plasmablast(IgD-IgM-CD38++)_LMI3_parentPerc__Index60	Plasmablast (IgD- IgM- CD38++)_ParentalPercentage	-0.00799615	0.408121
rs5753037	T	Plasmablast(IgD-IgM-CD38++)_LMI3_parentPerc__Index60	Plasmablast (IgD- IgM- CD38++)_ParentalPercentage	-0.00723307	0.411402
rs1534422	G	Plasmablast(IgD-IgM-CD38++)_LMI3_parentPerc__Index60	Plasmablast (IgD- IgM- CD38++)_ParentalPercentage	-0.00755711	0.413313
rs72727394	T	Plasmablast(IgD-IgM-CD38++)_LMI3_parentPerc__Index60	Plasmablast (IgD- IgM- CD38++)_ParentalPercentage	0.00836326	0.416303
rs478222	A	Plasmablast(IgD-IgM-CD38++)_LMI3_parentPerc__Index60	Plasmablast (IgD- IgM- CD38++)_ParentalPercentage	0.00637497	0.421342
rs9585056	C	Plasmablast(IgD-IgM-CD38++)_LMI3_parentPerc__Index60	Plasmablast (IgD- IgM- CD38++)_ParentalPercentage	0.00782436	0.438364
rs689	T	Plasmablast(IgD-IgM-CD38++)_LMI3_parentPerc__Index60	Plasmablast (IgD- IgM- CD38++)_ParentalPercentage	-0.00933841	0.440583
rs11574435	C	Plasmablast(IgD-IgM-CD38++)_LMI3_parentPerc__Index60	Plasmablast (IgD- IgM- CD38++)_ParentalPercentage	-0.0125038	0.443365
rs9272346	G	Plasmablast(IgD-IgM-CD38++)_LMI3_parentPerc__Index60	Plasmablast (IgD- IgM- CD38++)_ParentalPercentage	-0.0087222	0.447734
rs653178	C	Plasmablast(IgD-IgM-CD38++)_LMI3_parentPerc__Index60	Plasmablast (IgD- IgM- CD38++)_ParentalPercentage	-0.00586128	0.472062
rs2611215	A	Plasmablast(IgD-IgM-CD38++)_LMI3_parentPerc__Index60	Plasmablast (IgD- IgM- CD38++)_ParentalPercentage	-0.00755231	0.473359
rs539514	T	Plasmablast(IgD-IgM-CD38++)_LMI3_parentPerc__Index60	Plasmablast (IgD- IgM- CD38++)_ParentalPercentage	0.00602811	0.478219
rs2281808	C	Plasmablast(IgD-IgM-CD38++)_LMI3_parentPerc__Index60	Plasmablast (IgD- IgM- CD38++)_ParentalPercentage	-0.00645206	0.478596
rs2476601	A	Plasmablast(IgD-IgM-CD38++)_LMI3_parentPerc__Index60	Plasmablast (IgD- IgM- CD38++)_ParentalPercentage	-0.00756112	0.486838
rs7020673	G	Plasmablast(IgD-IgM-CD38++)_LMI3_parentPerc__Index60	Plasmablast (IgD- IgM- CD38++)_ParentalPercentage	-0.00553908	0.51229
rs4900384	G	Plasmablast(IgD-IgM-CD38++)_LMI3_parentPerc__Index60	Plasmablast (IgD- IgM- CD38++)_ParentalPercentage	0.00530937	0.5762
rs193778	G	Plasmablast(IgD-IgM-CD38++)_LMI3_parentPerc__Index60	Plasmablast (IgD- IgM- CD38++)_ParentalPercentage	0.00512202	0.581139
rs924043	C	Plasmablast(IgD-IgM-CD38++)_LMI3_parentPerc__Index60	Plasmablast (IgD- IgM- CD38++)_ParentalPercentage	0.00672238	0.591679
rs4763879	A	Plasmablast(IgD-IgM-CD38++)_LMI3_parentPerc__Index60	Plasmablast (IgD- IgM- CD38++)_ParentalPercentage	-0.00420931	0.613684
rs1990760	T	Plasmablast(IgD-IgM-CD38++)_LMI3_parentPerc__Index60	Plasmablast (IgD- IgM- CD38++)_ParentalPercentage	0.0044839	0.618168
rs1983853	C	Plasmablast(IgD-IgM-CD38++)_LMI3_parentPerc__Index60	Plasmablast (IgD- IgM- CD38++)_ParentalPercentage	-0.00803584	0.622984
rs4505848	G	Plasmablast(IgD-IgM-CD38++)_LMI3_parentPerc__Index60	Plasmablast (IgD- IgM- CD38++)_ParentalPercentage	-0.00398933	0.630665
rs2165738	C	Plasmablast(IgD-IgM-CD38++)_LMI3_parentPerc__Index60	Plasmablast (IgD- IgM- CD38++)_ParentalPercentage	-0.00469435	0.647649
rs1465788	C	Plasmablast(IgD-IgM-CD38++)_LMI3_parentPerc__Index60	Plasmablast (IgD- IgM- CD38++)_ParentalPercentage	-0.00429948	0.660117
rs12679857	A	Plasmablast(IgD-IgM-CD38++)_LMI3_parentPerc__Index60	Plasmablast (IgD- IgM- CD38++)_ParentalPercentage	-0.00386402	0.673054
rs10786436	T	Plasmablast(IgD-IgM-CD38++)_LMI3_parentPerc__Index60	Plasmablast (IgD- IgM- CD38++)_ParentalPercentage	0.00382751	0.684869
rs7202877	G	Plasmablast(IgD-IgM-CD38++)_LMI3_parentPerc__Index60	Plasmablast (IgD- IgM- CD38++)_ParentalPercentage	0.00534099	0.68662
rs10509540	T	Plasmablast(IgD-IgM-CD38++)_LMI3_parentPerc__Index60	Plasmablast (IgD- IgM- CD38++)_ParentalPercentage	0.00334701	0.706607
rs6691977	C	Plasmablast(IgD-IgM-CD38++)_LMI3_parentPerc__Index60	Plasmablast (IgD- IgM- CD38++)_ParentalPercentage	-0.00383281	0.711975
rs1052553	A	Plasmablast(IgD-IgM-CD38++)_LMI3_parentPerc__Index60	Plasmablast (IgD- IgM- CD38++)_ParentalPercentage	-0.00381632	0.71247
rs16956936	C	Plasmablast(IgD-IgM-CD38++)_LMI3_parentPerc__Index60	Plasmablast (IgD- IgM- CD38++)_ParentalPercentage	0.00486061	0.720378
rs9388489	G	Plasmablast(IgD-IgM-CD38++)_LMI3_parentPerc__Index60	Plasmablast (IgD- IgM- CD38++)_ParentalPercentage	-0.00278889	0.733804
rs7804356	T	Plasmablast(IgD-IgM-CD38++)_LMI3_parentPerc__Index60	Plasmablast (IgD- IgM- CD38++)_ParentalPercentage	0.00318452	0.749878
rs12444268	A	Plasmablast(IgD-IgM-CD38++)_LMI3_parentPerc__Index60	Plasmablast (IgD- IgM- CD38++)_ParentalPercentage	-0.00349928	0.754912
rs2304256	C	Plasmablast(IgD-IgM-CD38++)_LMI3_parentPerc__Index60	Plasmablast (IgD- IgM- CD38++)_ParentalPercentage	-0.00286345	0.767482
rs6547853	G	Plasmablast(IgD-IgM-CD38++)_LMI3_parentPerc__Index60	Plasmablast (IgD- IgM- CD38++)_ParentalPercentage	0.00215119	0.795044
rs947474	A	Plasmablast(IgD-IgM-CD38++)_LMI3_parentPerc__Index60	Plasmablast (IgD- IgM- CD38++)_ParentalPercentage	-0.00255656	0.799834
rs3825932	T	Plasmablast(IgD-IgM-CD38++)_LMI3_parentPerc__Index60	Plasmablast (IgD- IgM- CD38++)_ParentalPercentage	0.00220883	0.805081
rs6518350	A	Plasmablast(IgD-IgM-CD38++)_LMI3_parentPerc__Index60	Plasmablast (IgD- IgM- CD38++)_ParentalPercentage	0.00256184	0.832275
rs3087243	G	Plasmablast(IgD-IgM-CD38++)_LMI3_parentPerc__Index60	Plasmablast (IgD- IgM- CD38++)_ParentalPercentage	0.00157001	0.859023
rs13415583	T	Plasmablast(IgD-IgM-CD38++)_LMI3_parentPerc__Index60	Plasmablast (IgD- IgM- CD38++)_ParentalPercentage	-0.00160502	0.869555
rs10137082	C	Plasmablast(IgD-IgM-CD38++)_LMI3_parentPerc__Index60	Plasmablast (IgD- IgM- CD38++)_ParentalPercentage	-0.000921183	0.924232
rs1615504	T	Plasmablast(IgD-IgM-CD38++)_LMI3_parentPerc__Index60	Plasmablast (IgD- IgM- CD38++)_ParentalPercentage	-0.000646224	0.944445
rs11203203	A	Plasmablast(IgD-IgM-CD38++)_LMI3_parentPerc__Index60	Plasmablast (IgD- IgM- CD38++)_ParentalPercentage	0.000542697	0.950107
rs550448	A	Plasmablast(IgD-IgM-CD38++)_LMI3_parentPerc__Index60	Plasmablast (IgD- IgM- CD38++)_ParentalPercentage	-0.000648201	0.961424
rs2269241	C	prol_CD4negCD8neg_LMI4_grandparentPerc__Index77	Prol DN(CD4-CD8-)_GrandParentalPercentage	0.00419675	0.0413053
rs17166496	G	prol_CD4negCD8neg_LMI4_grandparentPerc__Index77	Prol DN(CD4-CD8-)_GrandParentalPercentage	-0.00320212	0.0418764
rs11574435	C	prol_CD4negCD8neg_LMI4_grandparentPerc__Index77	Prol DN(CD4-CD8-)_GrandParentalPercentage	0.00529019	0.0463881
rs16956936	C	prol_CD4negCD8neg_LMI4_grandparentPerc__Index77	Prol DN(CD4-CD8-)_GrandParentalPercentage	0.00423629	0.0553017
rs924043	C	prol_CD4negCD8neg_LMI4_grandparentPerc__Index77	Prol DN(CD4-CD8-)_GrandParentalPercentage	-0.00389325	0.0563972
rs9585056	C	prol_CD4negCD8neg_LMI4_grandparentPerc__Index77	Prol DN(CD4-CD8-)_GrandParentalPercentage	0.00312121	0.0577199
rs7020673	G	prol_CD4negCD8neg_LMI4_grandparentPerc__Index77	Prol DN(CD4-CD8-)_GrandParentalPercentage	0.00253721	0.0653899
rs2165738	C	prol_CD4negCD8neg_LMI4_grandparentPerc__Index77	Prol DN(CD4-CD8-)_GrandParentalPercentage	-0.00265961	0.11222
rs10517086	A	prol_CD4negCD8neg_LMI4_grandparentPerc__Index77	Prol DN(CD4-CD8-)_GrandParentalPercentage	-0.00226508	0.117532
rs12444268	A	prol_CD4negCD8neg_LMI4_grandparentPerc__Index77	Prol DN(CD4-CD8-)_GrandParentalPercentage	-0.002675	0.143384
rs10509540	T	prol_CD4negCD8neg_LMI4_grandparentPerc__Index77	Prol DN(CD4-CD8-)_GrandParentalPercentage	-0.00204656	0.158237
rs10786436	T	prol_CD4negCD8neg_LMI4_grandparentPerc__Index77	Prol DN(CD4-CD8-)_GrandParentalPercentage	-0.0021452	0.163227
rs2281808	C	prol_CD4negCD8neg_LMI4_grandparentPerc__Index77	Prol DN(CD4-CD8-)_GrandParentalPercentage	-0.00193147	0.193834
rs1052553	A	prol_CD4negCD8neg_LMI4_grandparentPerc__Index77	Prol DN(CD4-CD8-)_GrandParentalPercentage	-0.00200009	0.236705
rs425105	T	prol_CD4negCD8neg_LMI4_grandparentPerc__Index77	Prol DN(CD4-CD8-)_GrandParentalPercentage	0.00231273	0.241236
rs1990760	T	prol_CD4negCD8neg_LMI4_grandparentPerc__Index77	Prol DN(CD4-CD8-)_GrandParentalPercentage	-0.00167154	0.255105
rs193778	G	prol_CD4negCD8neg_LMI4_grandparentPerc__Index77	Prol DN(CD4-CD8-)_GrandParentalPercentage	-0.00159921	0.291555
rs3087243	G	prol_CD4negCD8neg_LMI4_grandparentPerc__Index77	Prol DN(CD4-CD8-)_GrandParentalPercentage	-0.00145876	0.312166
rs1615504	T	prol_CD4negCD8neg_LMI4_grandparentPerc__Index77	Prol DN(CD4-CD8-)_GrandParentalPercentage	-0.00144969	0.33843
rs2611215	A	prol_CD4negCD8neg_LMI4_grandparentPerc__Index77	Prol DN(CD4-CD8-)_GrandParentalPercentage	0.00159445	0.354267
rs56994090	T	prol_CD4negCD8neg_LMI4_grandparentPerc__Index77	Prol DN(CD4-CD8-)_GrandParentalPercentage	-0.00146932	0.386487
rs11203203	A	prol_CD4negCD8neg_LMI4_grandparentPerc__Index77	Prol DN(CD4-CD8-)_GrandParentalPercentage	-0.00118485	0.402967
rs11258747	T	prol_CD4negCD8neg_LMI4_grandparentPerc__Index77	Prol DN(CD4-CD8-)_GrandParentalPercentage	0.0012929	0.410587
rs3024505	G	prol_CD4negCD8neg_LMI4_grandparentPerc__Index77	Prol DN(CD4-CD8-)_GrandParentalPercentage	0.00161362	0.420359
rs10137082	C	prol_CD4negCD8neg_LMI4_grandparentPerc__Index77	Prol DN(CD4-CD8-)_GrandParentalPercentage	0.00124401	0.431761
rs11954020	G	prol_CD4negCD8neg_LMI4_grandparentPerc__Index77	Prol DN(CD4-CD8-)_GrandParentalPercentage	0.000993536	0.474577
rs947474	A	prol_CD4negCD8neg_LMI4_grandparentPerc__Index77	Prol DN(CD4-CD8-)_GrandParentalPercentage	0.00113343	0.491477
rs9388489	G	prol_CD4negCD8neg_LMI4_grandparentPerc__Index77	Prol DN(CD4-CD8-)_GrandParentalPercentage	-0.000910407	0.496929
rs2476601	A	prol_CD4negCD8neg_LMI4_grandparentPerc__Index77	Prol DN(CD4-CD8-)_GrandParentalPercentage	-0.00120102	0.499306
rs1465788	C	prol_CD4negCD8neg_LMI4_grandparentPerc__Index77	Prol DN(CD4-CD8-)_GrandParentalPercentage	0.0010327	0.518107
rs12927355	C	prol_CD4negCD8neg_LMI4_grandparentPerc__Index77	Prol DN(CD4-CD8-)_GrandParentalPercentage	-0.00087818	0.553266
rs6691977	C	prol_CD4negCD8neg_LMI4_grandparentPerc__Index77	Prol DN(CD4-CD8-)_GrandParentalPercentage	-0.000996414	0.557033
rs478222	A	prol_CD4negCD8neg_LMI4_grandparentPerc__Index77	Prol DN(CD4-CD8-)_GrandParentalPercentage	0.000710472	0.583744
rs12679857	A	prol_CD4negCD8neg_LMI4_grandparentPerc__Index77	Prol DN(CD4-CD8-)_GrandParentalPercentage	-0.000766149	0.608778
rs4900384	G	prol_CD4negCD8neg_LMI4_grandparentPerc__Index77	Prol DN(CD4-CD8-)_GrandParentalPercentage	-0.000787596	0.612058
rs5753037	T	prol_CD4negCD8neg_LMI4_grandparentPerc__Index77	Prol DN(CD4-CD8-)_GrandParentalPercentage	-0.000706552	0.62374
rs62447205	A	prol_CD4negCD8neg_LMI4_grandparentPerc__Index77	Prol DN(CD4-CD8-)_GrandParentalPercentage	-0.000680458	0.661587
rs13415583	T	prol_CD4negCD8neg_LMI4_grandparentPerc__Index77	Prol DN(CD4-CD8-)_GrandParentalPercentage	-0.000580842	0.716175
rs4763879	A	prol_CD4negCD8neg_LMI4_grandparentPerc__Index77	Prol DN(CD4-CD8-)_GrandParentalPercentage	0.000476653	0.72663
rs539514	T	prol_CD4negCD8neg_LMI4_grandparentPerc__Index77	Prol DN(CD4-CD8-)_GrandParentalPercentage	-0.000478462	0.730738
rs1893217	G	prol_CD4negCD8neg_LMI4_grandparentPerc__Index77	Prol DN(CD4-CD8-)_GrandParentalPercentage	-0.000580299	0.73569
rs4849135	G	prol_CD4negCD8neg_LMI4_grandparentPerc__Index77	Prol DN(CD4-CD8-)_GrandParentalPercentage	-0.000495431	0.749482
rs4505848	G	prol_CD4negCD8neg_LMI4_grandparentPerc__Index77	Prol DN(CD4-CD8-)_GrandParentalPercentage	0.000407323	0.764005
rs7202877	G	prol_CD4negCD8neg_LMI4_grandparentPerc__Index77	Prol DN(CD4-CD8-)_GrandParentalPercentage	-0.000586629	0.786373
rs2304256	C	prol_CD4negCD8neg_LMI4_grandparentPerc__Index77	Prol DN(CD4-CD8-)_GrandParentalPercentage	0.000385679	0.80755
rs4788084	C	prol_CD4negCD8neg_LMI4_grandparentPerc__Index77	Prol DN(CD4-CD8-)_GrandParentalPercentage	0.000317109	0.822014
rs72928038	A	prol_CD4negCD8neg_LMI4_grandparentPerc__Index77	Prol DN(CD4-CD8-)_GrandParentalPercentage	0.000405923	0.831781
rs7804356	T	prol_CD4negCD8neg_LMI4_grandparentPerc__Index77	Prol DN(CD4-CD8-)_GrandParentalPercentage	0.000345679	0.832371
rs229533	C	prol_CD4negCD8neg_LMI4_grandparentPerc__Index77	Prol DN(CD4-CD8-)_GrandParentalPercentage	-0.000285972	0.843295
rs1983853	C	prol_CD4negCD8neg_LMI4_grandparentPerc__Index77	Prol DN(CD4-CD8-)_GrandParentalPercentage	0.000499432	0.851777
rs2292239	T	prol_CD4negCD8neg_LMI4_grandparentPerc__Index77	Prol DN(CD4-CD8-)_GrandParentalPercentage	0.00024885	0.859044
rs550448	A	prol_CD4negCD8neg_LMI4_grandparentPerc__Index77	Prol DN(CD4-CD8-)_GrandParentalPercentage	-0.000371838	0.865232
rs9272346	G	prol_CD4negCD8neg_LMI4_grandparentPerc__Index77	Prol DN(CD4-CD8-)_GrandParentalPercentage	0.000296413	0.874685
rs516246	T	prol_CD4negCD8neg_LMI4_grandparentPerc__Index77	Prol DN(CD4-CD8-)_GrandParentalPercentage	0.000203815	0.878734
rs3825932	T	prol_CD4negCD8neg_LMI4_grandparentPerc__Index77	Prol DN(CD4-CD8-)_GrandParentalPercentage	-0.000168941	0.908091
rs6547853	G	prol_CD4negCD8neg_LMI4_grandparentPerc__Index77	Prol DN(CD4-CD8-)_GrandParentalPercentage	0.000142807	0.915999
rs72727394	T	prol_CD4negCD8neg_LMI4_grandparentPerc__Index77	Prol DN(CD4-CD8-)_GrandParentalPercentage	0.000168363	0.920332
rs689	T	prol_CD4negCD8neg_LMI4_grandparentPerc__Index77	Prol DN(CD4-CD8-)_GrandParentalPercentage	-0.000157719	0.936543
rs653178	C	prol_CD4negCD8neg_LMI4_grandparentPerc__Index77	Prol DN(CD4-CD8-)_GrandParentalPercentage	9.42503e-05	0.943645
rs1534422	G	prol_CD4negCD8neg_LMI4_grandparentPerc__Index77	Prol DN(CD4-CD8-)_GrandParentalPercentage	-8.74539e-05	0.953858
rs2290400	C	prol_CD4negCD8neg_LMI4_grandparentPerc__Index77	Prol DN(CD4-CD8-)_GrandParentalPercentage	-6.48127e-05	0.965313
rs10795791	G	prol_CD4negCD8neg_LMI4_grandparentPerc__Index77	Prol DN(CD4-CD8-)_GrandParentalPercentage	4.15982e-05	0.977145
rs6518350	A	prol_CD4negCD8neg_LMI4_grandparentPerc__Index77	Prol DN(CD4-CD8-)_GrandParentalPercentage	-1.32662e-05	0.994648
rs4788084	C	prol_CD4negCD8neg_LMI4_parentPerc__Index80	Prol DN(CD4-CD8-)_ParentalPercentage	-0.0145078	0.00362336
rs2281808	C	prol_CD4negCD8neg_LMI4_parentPerc__Index80	Prol DN(CD4-CD8-)_ParentalPercentage	-0.0113646	0.0318096
rs56994090	T	prol_CD4negCD8neg_LMI4_parentPerc__Index80	Prol DN(CD4-CD8-)_ParentalPercentage	-0.0126088	0.036746
rs16956936	C	prol_CD4negCD8neg_LMI4_parentPerc__Index80	Prol DN(CD4-CD8-)_ParentalPercentage	0.0151816	0.0546201
rs9585056	C	prol_CD4negCD8neg_LMI4_parentPerc__Index80	Prol DN(CD4-CD8-)_ParentalPercentage	0.00889003	0.131006
rs10517086	A	prol_CD4negCD8neg_LMI4_parentPerc__Index80	Prol DN(CD4-CD8-)_ParentalPercentage	-0.00755096	0.14443
rs1893217	G	prol_CD4negCD8neg_LMI4_parentPerc__Index80	Prol DN(CD4-CD8-)_ParentalPercentage	-0.00852748	0.164191
rs3024505	G	prol_CD4negCD8neg_LMI4_parentPerc__Index80	Prol DN(CD4-CD8-)_ParentalPercentage	0.00973525	0.173094
rs229533	C	prol_CD4negCD8neg_LMI4_parentPerc__Index80	Prol DN(CD4-CD8-)_ParentalPercentage	-0.00684334	0.184692
rs3087243	G	prol_CD4negCD8neg_LMI4_parentPerc__Index80	Prol DN(CD4-CD8-)_ParentalPercentage	-0.00674143	0.190858
rs2304256	C	prol_CD4negCD8neg_LMI4_parentPerc__Index80	Prol DN(CD4-CD8-)_ParentalPercentage	0.00685962	0.224608
rs4900384	G	prol_CD4negCD8neg_LMI4_parentPerc__Index80	Prol DN(CD4-CD8-)_ParentalPercentage	-0.00672824	0.224725
rs193778	G	prol_CD4negCD8neg_LMI4_parentPerc__Index80	Prol DN(CD4-CD8-)_ParentalPercentage	0.00654289	0.227056
rs4849135	G	prol_CD4negCD8neg_LMI4_parentPerc__Index80	Prol DN(CD4-CD8-)_ParentalPercentage	0.00661566	0.23206
rs12444268	A	prol_CD4negCD8neg_LMI4_parentPerc__Index80	Prol DN(CD4-CD8-)_ParentalPercentage	-0.00779843	0.233002
rs2292239	T	prol_CD4negCD8neg_LMI4_parentPerc__Index80	Prol DN(CD4-CD8-)_ParentalPercentage	0.00551891	0.269737
rs2476601	A	prol_CD4negCD8neg_LMI4_parentPerc__Index80	Prol DN(CD4-CD8-)_ParentalPercentage	-0.00692992	0.274948
rs11203203	A	prol_CD4negCD8neg_LMI4_parentPerc__Index80	Prol DN(CD4-CD8-)_ParentalPercentage	-0.00543108	0.283141
rs11954020	G	prol_CD4negCD8neg_LMI4_parentPerc__Index80	Prol DN(CD4-CD8-)_ParentalPercentage	0.00496428	0.31715
rs5753037	T	prol_CD4negCD8neg_LMI4_parentPerc__Index80	Prol DN(CD4-CD8-)_ParentalPercentage	-0.00508892	0.322397
rs539514	T	prol_CD4negCD8neg_LMI4_parentPerc__Index80	Prol DN(CD4-CD8-)_ParentalPercentage	0.00474868	0.338735
rs2269241	C	prol_CD4negCD8neg_LMI4_parentPerc__Index80	Prol DN(CD4-CD8-)_ParentalPercentage	0.00688281	0.350992
rs9272346	G	prol_CD4negCD8neg_LMI4_parentPerc__Index80	Prol DN(CD4-CD8-)_ParentalPercentage	-0.00610138	0.363209
rs1990760	T	prol_CD4negCD8neg_LMI4_parentPerc__Index80	Prol DN(CD4-CD8-)_ParentalPercentage	-0.00474997	0.365787
rs13415583	T	prol_CD4negCD8neg_LMI4_parentPerc__Index80	Prol DN(CD4-CD8-)_ParentalPercentage	0.00483912	0.396336
rs10786436	T	prol_CD4negCD8neg_LMI4_parentPerc__Index80	Prol DN(CD4-CD8-)_ParentalPercentage	-0.00458418	0.405143
rs6547853	G	prol_CD4negCD8neg_LMI4_parentPerc__Index80	Prol DN(CD4-CD8-)_ParentalPercentage	-0.0037034	0.443728
rs12927355	C	prol_CD4negCD8neg_LMI4_parentPerc__Index80	Prol DN(CD4-CD8-)_ParentalPercentage	-0.00403994	0.445225
rs9388489	G	prol_CD4negCD8neg_LMI4_parentPerc__Index80	Prol DN(CD4-CD8-)_ParentalPercentage	-0.00354005	0.459771
rs7804356	T	prol_CD4negCD8neg_LMI4_parentPerc__Index80	Prol DN(CD4-CD8-)_ParentalPercentage	0.0041555	0.476226
rs2165738	C	prol_CD4negCD8neg_LMI4_parentPerc__Index80	Prol DN(CD4-CD8-)_ParentalPercentage	-0.00421695	0.48209
rs425105	T	prol_CD4negCD8neg_LMI4_parentPerc__Index80	Prol DN(CD4-CD8-)_ParentalPercentage	0.00465879	0.50937
rs1983853	C	prol_CD4negCD8neg_LMI4_parentPerc__Index80	Prol DN(CD4-CD8-)_ParentalPercentage	0.00613581	0.520458
rs10137082	C	prol_CD4negCD8neg_LMI4_parentPerc__Index80	Prol DN(CD4-CD8-)_ParentalPercentage	0.00363163	0.52084
rs4763879	A	prol_CD4negCD8neg_LMI4_parentPerc__Index80	Prol DN(CD4-CD8-)_ParentalPercentage	0.00302599	0.534436
rs12679857	A	prol_CD4negCD8neg_LMI4_parentPerc__Index80	Prol DN(CD4-CD8-)_ParentalPercentage	-0.00326595	0.541473
rs10795791	G	prol_CD4negCD8neg_LMI4_parentPerc__Index80	Prol DN(CD4-CD8-)_ParentalPercentage	0.00298149	0.56544
rs947474	A	prol_CD4negCD8neg_LMI4_parentPerc__Index80	Prol DN(CD4-CD8-)_ParentalPercentage	0.00330482	0.574668
rs924043	C	prol_CD4negCD8neg_LMI4_parentPerc__Index80	Prol DN(CD4-CD8-)_ParentalPercentage	0.00391906	0.59248
rs1534422	G	prol_CD4negCD8neg_LMI4_parentPerc__Index80	Prol DN(CD4-CD8-)_ParentalPercentage	-0.0027652	0.608582
rs689	T	prol_CD4negCD8neg_LMI4_parentPerc__Index80	Prol DN(CD4-CD8-)_ParentalPercentage	-0.00340209	0.630743
rs62447205	A	prol_CD4negCD8neg_LMI4_parentPerc__Index80	Prol DN(CD4-CD8-)_ParentalPercentage	0.00265444	0.632776
rs3825932	T	prol_CD4negCD8neg_LMI4_parentPerc__Index80	Prol DN(CD4-CD8-)_ParentalPercentage	-0.00236919	0.650456
rs11574435	C	prol_CD4negCD8neg_LMI4_parentPerc__Index80	Prol DN(CD4-CD8-)_ParentalPercentage	0.00420671	0.659078
rs550448	A	prol_CD4negCD8neg_LMI4_parentPerc__Index80	Prol DN(CD4-CD8-)_ParentalPercentage	-0.00300742	0.700863
rs72928038	A	prol_CD4negCD8neg_LMI4_parentPerc__Index80	Prol DN(CD4-CD8-)_ParentalPercentage	0.00233253	0.732669
rs2290400	C	prol_CD4negCD8neg_LMI4_parentPerc__Index80	Prol DN(CD4-CD8-)_ParentalPercentage	-0.00179157	0.736558
rs17166496	G	prol_CD4negCD8neg_LMI4_parentPerc__Index80	Prol DN(CD4-CD8-)_ParentalPercentage	-0.00179764	0.750428
rs72727394	T	prol_CD4negCD8neg_LMI4_parentPerc__Index80	Prol DN(CD4-CD8-)_ParentalPercentage	0.00190343	0.751674
rs1052553	A	prol_CD4negCD8neg_LMI4_parentPerc__Index80	Prol DN(CD4-CD8-)_ParentalPercentage	-0.00188291	0.755641
rs7202877	G	prol_CD4negCD8neg_LMI4_parentPerc__Index80	Prol DN(CD4-CD8-)_ParentalPercentage	-0.00225026	0.77112
rs10509540	T	prol_CD4negCD8neg_LMI4_parentPerc__Index80	Prol DN(CD4-CD8-)_ParentalPercentage	-0.00140461	0.786887
rs2611215	A	prol_CD4negCD8neg_LMI4_parentPerc__Index80	Prol DN(CD4-CD8-)_ParentalPercentage	0.00148515	0.809396
rs11258747	T	prol_CD4negCD8neg_LMI4_parentPerc__Index80	Prol DN(CD4-CD8-)_ParentalPercentage	0.00127757	0.820152
rs6691977	C	prol_CD4negCD8neg_LMI4_parentPerc__Index80	Prol DN(CD4-CD8-)_ParentalPercentage	0.00127236	0.833857
rs653178	C	prol_CD4negCD8neg_LMI4_parentPerc__Index80	Prol DN(CD4-CD8-)_ParentalPercentage	-0.000915448	0.847639
rs1615504	T	prol_CD4negCD8neg_LMI4_parentPerc__Index80	Prol DN(CD4-CD8-)_ParentalPercentage	0.000903905	0.867499
rs478222	A	prol_CD4negCD8neg_LMI4_parentPerc__Index80	Prol DN(CD4-CD8-)_ParentalPercentage	0.000704969	0.879123
rs6518350	A	prol_CD4negCD8neg_LMI4_parentPerc__Index80	Prol DN(CD4-CD8-)_ParentalPercentage	-0.000990917	0.888496
rs516246	T	prol_CD4negCD8neg_LMI4_parentPerc__Index80	Prol DN(CD4-CD8-)_ParentalPercentage	-0.000505537	0.915667
rs1465788	C	prol_CD4negCD8neg_LMI4_parentPerc__Index80	Prol DN(CD4-CD8-)_ParentalPercentage	0.000554618	0.92267
rs4505848	G	prol_CD4negCD8neg_LMI4_parentPerc__Index80	Prol DN(CD4-CD8-)_ParentalPercentage	-0.000360348	0.940762
rs7020673	G	prol_CD4negCD8neg_LMI4_parentPerc__Index80	Prol DN(CD4-CD8-)_ParentalPercentage	-2.78918e-06	0.99955
rs1052553	A	prol_CD4posCD8pos_LMI4_grandparentPerc__Index77	Prol DP(CD4+CD8+)_GrandParentalPercentage	0.000144744	0.00344952
rs550448	A	prol_CD4posCD8pos_LMI4_grandparentPerc__Index77	Prol DP(CD4+CD8+)_GrandParentalPercentage	-0.000169254	0.00834673
rs7020673	G	prol_CD4posCD8pos_LMI4_grandparentPerc__Index77	Prol DP(CD4+CD8+)_GrandParentalPercentage	-0.000101527	0.0122383
rs62447205	A	prol_CD4posCD8pos_LMI4_grandparentPerc__Index77	Prol DP(CD4+CD8+)_GrandParentalPercentage	0.000103828	0.0228972
rs229533	C	prol_CD4posCD8pos_LMI4_grandparentPerc__Index77	Prol DP(CD4+CD8+)_GrandParentalPercentage	-9.60333e-05	0.0237252
rs4788084	C	prol_CD4posCD8pos_LMI4_grandparentPerc__Index77	Prol DP(CD4+CD8+)_GrandParentalPercentage	-8.9303e-05	0.0310058
rs425105	T	prol_CD4posCD8pos_LMI4_grandparentPerc__Index77	Prol DP(CD4+CD8+)_GrandParentalPercentage	-0.000122012	0.0356331
rs1893217	G	prol_CD4posCD8pos_LMI4_grandparentPerc__Index77	Prol DP(CD4+CD8+)_GrandParentalPercentage	-8.85745e-05	0.079973
rs924043	C	prol_CD4posCD8pos_LMI4_grandparentPerc__Index77	Prol DP(CD4+CD8+)_GrandParentalPercentage	0.000103876	0.0850236
rs4849135	G	prol_CD4posCD8pos_LMI4_grandparentPerc__Index77	Prol DP(CD4+CD8+)_GrandParentalPercentage	7.43681e-05	0.103527
rs12927355	C	prol_CD4posCD8pos_LMI4_grandparentPerc__Index77	Prol DP(CD4+CD8+)_GrandParentalPercentage	-6.83384e-05	0.117319
rs1534422	G	prol_CD4posCD8pos_LMI4_grandparentPerc__Index77	Prol DP(CD4+CD8+)_GrandParentalPercentage	-6.92744e-05	0.119599
rs516246	T	prol_CD4posCD8pos_LMI4_grandparentPerc__Index77	Prol DP(CD4+CD8+)_GrandParentalPercentage	6.11694e-05	0.119959
rs1465788	C	prol_CD4posCD8pos_LMI4_grandparentPerc__Index77	Prol DP(CD4+CD8+)_GrandParentalPercentage	-6.99718e-05	0.137315
rs6691977	C	prol_CD4posCD8pos_LMI4_grandparentPerc__Index77	Prol DP(CD4+CD8+)_GrandParentalPercentage	7.04432e-05	0.158974
rs12444268	A	prol_CD4posCD8pos_LMI4_grandparentPerc__Index77	Prol DP(CD4+CD8+)_GrandParentalPercentage	-7.53268e-05	0.163052
rs478222	A	prol_CD4posCD8pos_LMI4_grandparentPerc__Index77	Prol DP(CD4+CD8+)_GrandParentalPercentage	5.26396e-05	0.168442
rs1983853	C	prol_CD4posCD8pos_LMI4_grandparentPerc__Index77	Prol DP(CD4+CD8+)_GrandParentalPercentage	-0.000105155	0.181907
rs5753037	T	prol_CD4posCD8pos_LMI4_grandparentPerc__Index77	Prol DP(CD4+CD8+)_GrandParentalPercentage	-5.407e-05	0.202937
rs2269241	C	prol_CD4posCD8pos_LMI4_grandparentPerc__Index77	Prol DP(CD4+CD8+)_GrandParentalPercentage	7.40225e-05	0.224505
rs72928038	A	prol_CD4posCD8pos_LMI4_grandparentPerc__Index77	Prol DP(CD4+CD8+)_GrandParentalPercentage	6.71357e-05	0.233448
rs56994090	T	prol_CD4posCD8pos_LMI4_grandparentPerc__Index77	Prol DP(CD4+CD8+)_GrandParentalPercentage	-5.84147e-05	0.243367
rs11954020	G	prol_CD4posCD8pos_LMI4_grandparentPerc__Index77	Prol DP(CD4+CD8+)_GrandParentalPercentage	4.7225e-05	0.249342
rs4763879	A	prol_CD4posCD8pos_LMI4_grandparentPerc__Index77	Prol DP(CD4+CD8+)_GrandParentalPercentage	4.28446e-05	0.286718
rs10137082	C	prol_CD4posCD8pos_LMI4_grandparentPerc__Index77	Prol DP(CD4+CD8+)_GrandParentalPercentage	4.94593e-05	0.289604
rs3024505	G	prol_CD4posCD8pos_LMI4_grandparentPerc__Index77	Prol DP(CD4+CD8+)_GrandParentalPercentage	5.42275e-05	0.359082
rs9272346	G	prol_CD4posCD8pos_LMI4_grandparentPerc__Index77	Prol DP(CD4+CD8+)_GrandParentalPercentage	-4.9953e-05	0.367704
rs2165738	C	prol_CD4posCD8pos_LMI4_grandparentPerc__Index77	Prol DP(CD4+CD8+)_GrandParentalPercentage	4.3177e-05	0.383645
rs12679857	A	prol_CD4posCD8pos_LMI4_grandparentPerc__Index77	Prol DP(CD4+CD8+)_GrandParentalPercentage	3.56293e-05	0.420073
rs3087243	G	prol_CD4posCD8pos_LMI4_grandparentPerc__Index77	Prol DP(CD4+CD8+)_GrandParentalPercentage	3.37461e-05	0.428783
rs2292239	T	prol_CD4posCD8pos_LMI4_grandparentPerc__Index77	Prol DP(CD4+CD8+)_GrandParentalPercentage	3.24468e-05	0.432694
rs4900384	G	prol_CD4posCD8pos_LMI4_grandparentPerc__Index77	Prol DP(CD4+CD8+)_GrandParentalPercentage	-3.22203e-05	0.482257
rs2304256	C	prol_CD4posCD8pos_LMI4_grandparentPerc__Index77	Prol DP(CD4+CD8+)_GrandParentalPercentage	3.27678e-05	0.483237
rs10509540	T	prol_CD4posCD8pos_LMI4_grandparentPerc__Index77	Prol DP(CD4+CD8+)_GrandParentalPercentage	2.9129e-05	0.497294
rs17166496	G	prol_CD4posCD8pos_LMI4_grandparentPerc__Index77	Prol DP(CD4+CD8+)_GrandParentalPercentage	3.15591e-05	0.499045
rs1990760	T	prol_CD4posCD8pos_LMI4_grandparentPerc__Index77	Prol DP(CD4+CD8+)_GrandParentalPercentage	-2.89448e-05	0.505049
rs653178	C	prol_CD4posCD8pos_LMI4_grandparentPerc__Index77	Prol DP(CD4+CD8+)_GrandParentalPercentage	-2.42766e-05	0.537375
rs539514	T	prol_CD4posCD8pos_LMI4_grandparentPerc__Index77	Prol DP(CD4+CD8+)_GrandParentalPercentage	2.32062e-05	0.571866
rs2281808	C	prol_CD4posCD8pos_LMI4_grandparentPerc__Index77	Prol DP(CD4+CD8+)_GrandParentalPercentage	-2.48562e-05	0.571918
rs2290400	C	prol_CD4posCD8pos_LMI4_grandparentPerc__Index77	Prol DP(CD4+CD8+)_GrandParentalPercentage	2.39239e-05	0.586638
rs1615504	T	prol_CD4posCD8pos_LMI4_grandparentPerc__Index77	Prol DP(CD4+CD8+)_GrandParentalPercentage	-2.39875e-05	0.59202
rs7202877	G	prol_CD4posCD8pos_LMI4_grandparentPerc__Index77	Prol DP(CD4+CD8+)_GrandParentalPercentage	3.2875e-05	0.606983
rs9388489	G	prol_CD4posCD8pos_LMI4_grandparentPerc__Index77	Prol DP(CD4+CD8+)_GrandParentalPercentage	1.98871e-05	0.615437
rs947474	A	prol_CD4posCD8pos_LMI4_grandparentPerc__Index77	Prol DP(CD4+CD8+)_GrandParentalPercentage	-2.37113e-05	0.626138
rs6518350	A	prol_CD4posCD8pos_LMI4_grandparentPerc__Index77	Prol DP(CD4+CD8+)_GrandParentalPercentage	-2.84345e-05	0.626285
rs3825932	T	prol_CD4posCD8pos_LMI4_grandparentPerc__Index77	Prol DP(CD4+CD8+)_GrandParentalPercentage	-1.95944e-05	0.650203
rs6547853	G	prol_CD4posCD8pos_LMI4_grandparentPerc__Index77	Prol DP(CD4+CD8+)_GrandParentalPercentage	-1.60905e-05	0.687342
rs9585056	C	prol_CD4posCD8pos_LMI4_grandparentPerc__Index77	Prol DP(CD4+CD8+)_GrandParentalPercentage	-1.95895e-05	0.687955
rs10786436	T	prol_CD4posCD8pos_LMI4_grandparentPerc__Index77	Prol DP(CD4+CD8+)_GrandParentalPercentage	-1.67922e-05	0.712319
rs11203203	A	prol_CD4posCD8pos_LMI4_grandparentPerc__Index77	Prol DP(CD4+CD8+)_GrandParentalPercentage	-1.54098e-05	0.712843
rs11574435	C	prol_CD4posCD8pos_LMI4_grandparentPerc__Index77	Prol DP(CD4+CD8+)_GrandParentalPercentage	2.45701e-05	0.755213
rs16956936	C	prol_CD4posCD8pos_LMI4_grandparentPerc__Index77	Prol DP(CD4+CD8+)_GrandParentalPercentage	-1.58268e-05	0.809262
rs7804356	T	prol_CD4posCD8pos_LMI4_grandparentPerc__Index77	Prol DP(CD4+CD8+)_GrandParentalPercentage	1.08822e-05	0.821499
rs2611215	A	prol_CD4posCD8pos_LMI4_grandparentPerc__Index77	Prol DP(CD4+CD8+)_GrandParentalPercentage	-8.43125e-06	0.868401
rs11258747	T	prol_CD4posCD8pos_LMI4_grandparentPerc__Index77	Prol DP(CD4+CD8+)_GrandParentalPercentage	7.52401e-06	0.871296
rs10517086	A	prol_CD4posCD8pos_LMI4_grandparentPerc__Index77	Prol DP(CD4+CD8+)_GrandParentalPercentage	6.19245e-06	0.885135
rs689	T	prol_CD4posCD8pos_LMI4_grandparentPerc__Index77	Prol DP(CD4+CD8+)_GrandParentalPercentage	7.99473e-06	0.891308
rs10795791	G	prol_CD4posCD8pos_LMI4_grandparentPerc__Index77	Prol DP(CD4+CD8+)_GrandParentalPercentage	5.15097e-06	0.904393
rs72727394	T	prol_CD4posCD8pos_LMI4_grandparentPerc__Index77	Prol DP(CD4+CD8+)_GrandParentalPercentage	4.70077e-06	0.924671
rs13415583	T	prol_CD4posCD8pos_LMI4_grandparentPerc__Index77	Prol DP(CD4+CD8+)_GrandParentalPercentage	3.95603e-06	0.93319
rs193778	G	prol_CD4posCD8pos_LMI4_grandparentPerc__Index77	Prol DP(CD4+CD8+)_GrandParentalPercentage	-3.14177e-06	0.944142
rs2476601	A	prol_CD4posCD8pos_LMI4_grandparentPerc__Index77	Prol DP(CD4+CD8+)_GrandParentalPercentage	2.79143e-06	0.957623
rs4505848	G	prol_CD4posCD8pos_LMI4_grandparentPerc__Index77	Prol DP(CD4+CD8+)_GrandParentalPercentage	-1.72492e-06	0.965666
rs72928038	A	prol_CD4posCD8pos_LMI4_parentPerc__Index79	Prol DP(CD4+CD8+)_ParentalPercentage	0.0348165	0.0234392
rs5753037	T	prol_CD4posCD8pos_LMI4_parentPerc__Index79	Prol DP(CD4+CD8+)_ParentalPercentage	-0.0234523	0.0431457
rs4505848	G	prol_CD4posCD8pos_LMI4_parentPerc__Index79	Prol DP(CD4+CD8+)_ParentalPercentage	-0.0216357	0.0476409
rs2290400	C	prol_CD4posCD8pos_LMI4_parentPerc__Index79	Prol DP(CD4+CD8+)_ParentalPercentage	-0.0232703	0.0525031
rs62447205	A	prol_CD4posCD8pos_LMI4_parentPerc__Index79	Prol DP(CD4+CD8+)_ParentalPercentage	0.0231731	0.0643118
rs229533	C	prol_CD4posCD8pos_LMI4_parentPerc__Index79	Prol DP(CD4+CD8+)_ParentalPercentage	-0.0206751	0.0761576
rs17166496	G	prol_CD4posCD8pos_LMI4_parentPerc__Index79	Prol DP(CD4+CD8+)_ParentalPercentage	-0.0213171	0.0945594
rs2304256	C	prol_CD4posCD8pos_LMI4_parentPerc__Index79	Prol DP(CD4+CD8+)_ParentalPercentage	-0.0205702	0.10718
rs11258747	T	prol_CD4posCD8pos_LMI4_parentPerc__Index79	Prol DP(CD4+CD8+)_ParentalPercentage	0.0203122	0.109203
rs3825932	T	prol_CD4posCD8pos_LMI4_parentPerc__Index79	Prol DP(CD4+CD8+)_ParentalPercentage	-0.018462	0.117766
rs2281808	C	prol_CD4posCD8pos_LMI4_parentPerc__Index79	Prol DP(CD4+CD8+)_ParentalPercentage	-0.0180925	0.132156
rs10137082	C	prol_CD4posCD8pos_LMI4_parentPerc__Index79	Prol DP(CD4+CD8+)_ParentalPercentage	0.0192288	0.132256
rs2476601	A	prol_CD4posCD8pos_LMI4_parentPerc__Index79	Prol DP(CD4+CD8+)_ParentalPercentage	-0.0201618	0.160146
rs193778	G	prol_CD4posCD8pos_LMI4_parentPerc__Index79	Prol DP(CD4+CD8+)_ParentalPercentage	0.0168303	0.169601
rs1534422	G	prol_CD4posCD8pos_LMI4_parentPerc__Index79	Prol DP(CD4+CD8+)_ParentalPercentage	-0.0164195	0.178327
rs478222	A	prol_CD4posCD8pos_LMI4_parentPerc__Index79	Prol DP(CD4+CD8+)_ParentalPercentage	0.0140283	0.180291
rs16956936	C	prol_CD4posCD8pos_LMI4_parentPerc__Index79	Prol DP(CD4+CD8+)_ParentalPercentage	0.022814	0.203108
rs539514	T	prol_CD4posCD8pos_LMI4_parentPerc__Index79	Prol DP(CD4+CD8+)_ParentalPercentage	0.0140866	0.209568
rs4849135	G	prol_CD4posCD8pos_LMI4_parentPerc__Index79	Prol DP(CD4+CD8+)_ParentalPercentage	-0.0138659	0.268592
rs425105	T	prol_CD4posCD8pos_LMI4_parentPerc__Index79	Prol DP(CD4+CD8+)_ParentalPercentage	-0.0171658	0.282371
rs2611215	A	prol_CD4posCD8pos_LMI4_parentPerc__Index79	Prol DP(CD4+CD8+)_ParentalPercentage	0.0131838	0.343677
rs10517086	A	prol_CD4posCD8pos_LMI4_parentPerc__Index79	Prol DP(CD4+CD8+)_ParentalPercentage	-0.0103386	0.378107
rs550448	A	prol_CD4posCD8pos_LMI4_parentPerc__Index79	Prol DP(CD4+CD8+)_ParentalPercentage	-0.0154068	0.384251
rs7020673	G	prol_CD4posCD8pos_LMI4_parentPerc__Index79	Prol DP(CD4+CD8+)_ParentalPercentage	0.00946152	0.397173
rs653178	C	prol_CD4posCD8pos_LMI4_parentPerc__Index79	Prol DP(CD4+CD8+)_ParentalPercentage	-0.00872103	0.418379
rs2292239	T	prol_CD4posCD8pos_LMI4_parentPerc__Index79	Prol DP(CD4+CD8+)_ParentalPercentage	0.00896503	0.42866
rs13415583	T	prol_CD4posCD8pos_LMI4_parentPerc__Index79	Prol DP(CD4+CD8+)_ParentalPercentage	0.0101624	0.431379
rs9272346	G	prol_CD4posCD8pos_LMI4_parentPerc__Index79	Prol DP(CD4+CD8+)_ParentalPercentage	0.011949	0.431571
rs10795791	G	prol_CD4posCD8pos_LMI4_parentPerc__Index79	Prol DP(CD4+CD8+)_ParentalPercentage	-0.00918842	0.433718
rs72727394	T	prol_CD4posCD8pos_LMI4_parentPerc__Index79	Prol DP(CD4+CD8+)_ParentalPercentage	-0.00912296	0.502655
rs1893217	G	prol_CD4posCD8pos_LMI4_parentPerc__Index79	Prol DP(CD4+CD8+)_ParentalPercentage	-0.00880119	0.526647
rs2165738	C	prol_CD4posCD8pos_LMI4_parentPerc__Index79	Prol DP(CD4+CD8+)_ParentalPercentage	0.00853148	0.529858
rs10509540	T	prol_CD4posCD8pos_LMI4_parentPerc__Index79	Prol DP(CD4+CD8+)_ParentalPercentage	0.00733647	0.532566
rs11203203	A	prol_CD4posCD8pos_LMI4_parentPerc__Index79	Prol DP(CD4+CD8+)_ParentalPercentage	-0.00696792	0.543338
rs4763879	A	prol_CD4posCD8pos_LMI4_parentPerc__Index79	Prol DP(CD4+CD8+)_ParentalPercentage	-0.00637491	0.563142
rs4900384	G	prol_CD4posCD8pos_LMI4_parentPerc__Index79	Prol DP(CD4+CD8+)_ParentalPercentage	0.00711623	0.571054
rs1052553	A	prol_CD4posCD8pos_LMI4_parentPerc__Index79	Prol DP(CD4+CD8+)_ParentalPercentage	-0.00710028	0.60406
rs2269241	C	prol_CD4posCD8pos_LMI4_parentPerc__Index79	Prol DP(CD4+CD8+)_ParentalPercentage	0.00811562	0.62734
rs10786436	T	prol_CD4posCD8pos_LMI4_parentPerc__Index79	Prol DP(CD4+CD8+)_ParentalPercentage	0.00596366	0.63252
rs3024505	G	prol_CD4posCD8pos_LMI4_parentPerc__Index79	Prol DP(CD4+CD8+)_ParentalPercentage	0.00761883	0.63829
rs7804356	T	prol_CD4posCD8pos_LMI4_parentPerc__Index79	Prol DP(CD4+CD8+)_ParentalPercentage	0.00601627	0.648757
rs6691977	C	prol_CD4posCD8pos_LMI4_parentPerc__Index79	Prol DP(CD4+CD8+)_ParentalPercentage	-0.00577834	0.673816
rs12927355	C	prol_CD4posCD8pos_LMI4_parentPerc__Index79	Prol DP(CD4+CD8+)_ParentalPercentage	-0.00464862	0.698109
rs516246	T	prol_CD4posCD8pos_LMI4_parentPerc__Index79	Prol DP(CD4+CD8+)_ParentalPercentage	0.00411659	0.703194
rs1465788	C	prol_CD4posCD8pos_LMI4_parentPerc__Index79	Prol DP(CD4+CD8+)_ParentalPercentage	0.00474667	0.713553
rs4788084	C	prol_CD4posCD8pos_LMI4_parentPerc__Index79	Prol DP(CD4+CD8+)_ParentalPercentage	-0.00414179	0.716413
rs924043	C	prol_CD4posCD8pos_LMI4_parentPerc__Index79	Prol DP(CD4+CD8+)_ParentalPercentage	-0.00590817	0.721528
rs12679857	A	prol_CD4posCD8pos_LMI4_parentPerc__Index79	Prol DP(CD4+CD8+)_ParentalPercentage	0.0037673	0.755757
rs1615504	T	prol_CD4posCD8pos_LMI4_parentPerc__Index79	Prol DP(CD4+CD8+)_ParentalPercentage	0.00360923	0.768507
rs1990760	T	prol_CD4posCD8pos_LMI4_parentPerc__Index79	Prol DP(CD4+CD8+)_ParentalPercentage	-0.0029632	0.803339
rs3087243	G	prol_CD4posCD8pos_LMI4_parentPerc__Index79	Prol DP(CD4+CD8+)_ParentalPercentage	-0.00275342	0.813778
rs9388489	G	prol_CD4posCD8pos_LMI4_parentPerc__Index79	Prol DP(CD4+CD8+)_ParentalPercentage	0.00240566	0.824471
rs6547853	G	prol_CD4posCD8pos_LMI4_parentPerc__Index79	Prol DP(CD4+CD8+)_ParentalPercentage	-0.00238169	0.827842
rs11954020	G	prol_CD4posCD8pos_LMI4_parentPerc__Index79	Prol DP(CD4+CD8+)_ParentalPercentage	0.00229442	0.838338
rs947474	A	prol_CD4posCD8pos_LMI4_parentPerc__Index79	Prol DP(CD4+CD8+)_ParentalPercentage	0.00261912	0.84428
rs9585056	C	prol_CD4posCD8pos_LMI4_parentPerc__Index79	Prol DP(CD4+CD8+)_ParentalPercentage	0.00200015	0.881005
rs11574435	C	prol_CD4posCD8pos_LMI4_parentPerc__Index79	Prol DP(CD4+CD8+)_ParentalPercentage	-0.00280505	0.896613
rs1983853	C	prol_CD4posCD8pos_LMI4_parentPerc__Index79	Prol DP(CD4+CD8+)_ParentalPercentage	0.00271053	0.900239
rs7202877	G	prol_CD4posCD8pos_LMI4_parentPerc__Index79	Prol DP(CD4+CD8+)_ParentalPercentage	-0.00196447	0.910673
rs56994090	T	prol_CD4posCD8pos_LMI4_parentPerc__Index79	Prol DP(CD4+CD8+)_ParentalPercentage	-0.00146269	0.915203
rs689	T	prol_CD4posCD8pos_LMI4_parentPerc__Index79	Prol DP(CD4+CD8+)_ParentalPercentage	-0.00125539	0.937557
rs12444268	A	prol_CD4posCD8pos_LMI4_parentPerc__Index79	Prol DP(CD4+CD8+)_ParentalPercentage	-0.00114695	0.938336
rs6518350	A	prol_CD4posCD8pos_LMI4_parentPerc__Index79	Prol DP(CD4+CD8+)_ParentalPercentage	-0.000853936	0.95743
rs62447205	A	prol_CD8_LMI4_grandparentPerc__Index78	Prol CD8_GrandParentalPercentage	0.00661873	0.0107026
rs4763879	A	prol_CD8_LMI4_grandparentPerc__Index78	Prol CD8_GrandParentalPercentage	0.0052823	0.0203657
rs2269241	C	prol_CD8_LMI4_grandparentPerc__Index78	Prol CD8_GrandParentalPercentage	0.00677071	0.0502849
rs56994090	T	prol_CD8_LMI4_grandparentPerc__Index78	Prol CD8_GrandParentalPercentage	-0.00547662	0.0539649
rs7804356	T	prol_CD8_LMI4_grandparentPerc__Index78	Prol CD8_GrandParentalPercentage	-0.00475872	0.0819194
rs1052553	A	prol_CD8_LMI4_grandparentPerc__Index78	Prol CD8_GrandParentalPercentage	0.0045755	0.106823
rs12444268	A	prol_CD8_LMI4_grandparentPerc__Index78	Prol CD8_GrandParentalPercentage	-0.00480197	0.117997
rs2165738	C	prol_CD8_LMI4_grandparentPerc__Index78	Prol CD8_GrandParentalPercentage	-0.00433698	0.123443
rs3024505	G	prol_CD8_LMI4_grandparentPerc__Index78	Prol CD8_GrandParentalPercentage	0.00453048	0.177731
rs4788084	C	prol_CD8_LMI4_grandparentPerc__Index78	Prol CD8_GrandParentalPercentage	-0.00318433	0.178079
rs478222	A	prol_CD8_LMI4_grandparentPerc__Index78	Prol CD8_GrandParentalPercentage	0.00274647	0.206943
rs653178	C	prol_CD8_LMI4_grandparentPerc__Index78	Prol CD8_GrandParentalPercentage	-0.00241718	0.28014
rs539514	T	prol_CD8_LMI4_grandparentPerc__Index78	Prol CD8_GrandParentalPercentage	0.00228815	0.327054
rs1983853	C	prol_CD8_LMI4_grandparentPerc__Index78	Prol CD8_GrandParentalPercentage	-0.00431209	0.336677
rs550448	A	prol_CD8_LMI4_grandparentPerc__Index78	Prol CD8_GrandParentalPercentage	-0.0034195	0.352672
rs12927355	C	prol_CD8_LMI4_grandparentPerc__Index78	Prol CD8_GrandParentalPercentage	-0.0022451	0.366961
rs9388489	G	prol_CD8_LMI4_grandparentPerc__Index78	Prol CD8_GrandParentalPercentage	0.00200735	0.372708
rs72928038	A	prol_CD8_LMI4_grandparentPerc__Index78	Prol CD8_GrandParentalPercentage	0.00284483	0.375404
rs2290400	C	prol_CD8_LMI4_grandparentPerc__Index78	Prol CD8_GrandParentalPercentage	0.00221448	0.376289
rs11258747	T	prol_CD8_LMI4_grandparentPerc__Index78	Prol CD8_GrandParentalPercentage	0.00232758	0.378123
rs17166496	G	prol_CD8_LMI4_grandparentPerc__Index78	Prol CD8_GrandParentalPercentage	0.00220092	0.407381
rs9585056	C	prol_CD8_LMI4_grandparentPerc__Index78	Prol CD8_GrandParentalPercentage	0.00226988	0.413273
rs6547853	G	prol_CD8_LMI4_grandparentPerc__Index78	Prol CD8_GrandParentalPercentage	-0.0018035	0.427775
rs7202877	G	prol_CD8_LMI4_grandparentPerc__Index78	Prol CD8_GrandParentalPercentage	0.00281289	0.439177
rs7020673	G	prol_CD8_LMI4_grandparentPerc__Index78	Prol CD8_GrandParentalPercentage	-0.00175589	0.44965
rs11574435	C	prol_CD8_LMI4_grandparentPerc__Index78	Prol CD8_GrandParentalPercentage	0.00331493	0.459645
rs6691977	C	prol_CD8_LMI4_grandparentPerc__Index78	Prol CD8_GrandParentalPercentage	0.00205045	0.472106
rs11203203	A	prol_CD8_LMI4_grandparentPerc__Index78	Prol CD8_GrandParentalPercentage	-0.00165602	0.486935
rs516246	T	prol_CD8_LMI4_grandparentPerc__Index78	Prol CD8_GrandParentalPercentage	0.00146214	0.514758
rs2611215	A	prol_CD8_LMI4_grandparentPerc__Index78	Prol CD8_GrandParentalPercentage	0.00187817	0.516476
rs4900384	G	prol_CD8_LMI4_grandparentPerc__Index78	Prol CD8_GrandParentalPercentage	0.00152649	0.558691
rs16956936	C	prol_CD8_LMI4_grandparentPerc__Index78	Prol CD8_GrandParentalPercentage	0.00207747	0.577639
rs1534422	G	prol_CD8_LMI4_grandparentPerc__Index78	Prol CD8_GrandParentalPercentage	-0.00137059	0.58944
rs2476601	A	prol_CD8_LMI4_grandparentPerc__Index78	Prol CD8_GrandParentalPercentage	-0.00160415	0.591485
rs689	T	prol_CD8_LMI4_grandparentPerc__Index78	Prol CD8_GrandParentalPercentage	-0.00167885	0.614047
rs1465788	C	prol_CD8_LMI4_grandparentPerc__Index78	Prol CD8_GrandParentalPercentage	-0.00131301	0.62505
rs3087243	G	prol_CD8_LMI4_grandparentPerc__Index78	Prol CD8_GrandParentalPercentage	-0.00116232	0.632219
rs947474	A	prol_CD8_LMI4_grandparentPerc__Index78	Prol CD8_GrandParentalPercentage	-0.00132105	0.63346
rs924043	C	prol_CD8_LMI4_grandparentPerc__Index78	Prol CD8_GrandParentalPercentage	0.0015404	0.654718
rs10786436	T	prol_CD8_LMI4_grandparentPerc__Index78	Prol CD8_GrandParentalPercentage	0.0011482	0.657751
rs1615504	T	prol_CD8_LMI4_grandparentPerc__Index78	Prol CD8_GrandParentalPercentage	-0.00109498	0.667375
rs2304256	C	prol_CD8_LMI4_grandparentPerc__Index78	Prol CD8_GrandParentalPercentage	0.00110358	0.678366
rs10517086	A	prol_CD8_LMI4_grandparentPerc__Index78	Prol CD8_GrandParentalPercentage	-0.000982383	0.687153
rs5753037	T	prol_CD8_LMI4_grandparentPerc__Index78	Prol CD8_GrandParentalPercentage	0.000942274	0.697169
rs10509540	T	prol_CD8_LMI4_grandparentPerc__Index78	Prol CD8_GrandParentalPercentage	-0.000949229	0.697673
rs193778	G	prol_CD8_LMI4_grandparentPerc__Index78	Prol CD8_GrandParentalPercentage	0.000979081	0.70121
rs2281808	C	prol_CD8_LMI4_grandparentPerc__Index78	Prol CD8_GrandParentalPercentage	0.000956058	0.702543
rs10795791	G	prol_CD8_LMI4_grandparentPerc__Index78	Prol CD8_GrandParentalPercentage	0.000904946	0.710781
rs2292239	T	prol_CD8_LMI4_grandparentPerc__Index78	Prol CD8_GrandParentalPercentage	0.000812038	0.730259
rs13415583	T	prol_CD8_LMI4_grandparentPerc__Index78	Prol CD8_GrandParentalPercentage	-0.000900404	0.737418
rs9272346	G	prol_CD8_LMI4_grandparentPerc__Index78	Prol CD8_GrandParentalPercentage	-0.000985728	0.755018
rs425105	T	prol_CD8_LMI4_grandparentPerc__Index78	Prol CD8_GrandParentalPercentage	-0.000954204	0.773968
rs1990760	T	prol_CD8_LMI4_grandparentPerc__Index78	Prol CD8_GrandParentalPercentage	-0.000651853	0.792071
rs229533	C	prol_CD8_LMI4_grandparentPerc__Index78	Prol CD8_GrandParentalPercentage	-0.000577676	0.812224
rs10137082	C	prol_CD8_LMI4_grandparentPerc__Index78	Prol CD8_GrandParentalPercentage	0.000585951	0.825763
rs12679857	A	prol_CD8_LMI4_grandparentPerc__Index78	Prol CD8_GrandParentalPercentage	0.000538725	0.830517
rs4505848	G	prol_CD8_LMI4_grandparentPerc__Index78	Prol CD8_GrandParentalPercentage	-0.000389442	0.864422
rs6518350	A	prol_CD8_LMI4_grandparentPerc__Index78	Prol CD8_GrandParentalPercentage	-0.000541797	0.870535
rs1893217	G	prol_CD8_LMI4_grandparentPerc__Index78	Prol CD8_GrandParentalPercentage	0.000279322	0.923006
rs72727394	T	prol_CD8_LMI4_grandparentPerc__Index78	Prol CD8_GrandParentalPercentage	-0.000131692	0.962881
rs11954020	G	prol_CD8_LMI4_grandparentPerc__Index78	Prol CD8_GrandParentalPercentage	-7.12679e-05	0.975673
rs4849135	G	prol_CD8_LMI4_grandparentPerc__Index78	Prol CD8_GrandParentalPercentage	-4.1264e-05	0.987378
rs3825932	T	prol_CD8_LMI4_grandparentPerc__Index78	Prol CD8_GrandParentalPercentage	-1.02089e-05	0.996689
rs4763879	A	prol_CD8_LMI4_parentPerc__Index81	Prol CD8_ParentalPercentage	0.006695	0.0175475
rs62447205	A	prol_CD8_LMI4_parentPerc__Index81	Prol CD8_ParentalPercentage	0.00703712	0.0287447
rs56994090	T	prol_CD8_LMI4_parentPerc__Index81	Prol CD8_ParentalPercentage	-0.00750068	0.0328648
rs2165738	C	prol_CD8_LMI4_parentPerc__Index81	Prol CD8_ParentalPercentage	-0.00723689	0.0374429
rs550448	A	prol_CD8_LMI4_parentPerc__Index81	Prol CD8_ParentalPercentage	-0.00783014	0.0848582
rs16956936	C	prol_CD8_LMI4_parentPerc__Index81	Prol CD8_ParentalPercentage	0.0070109	0.128177
rs3024505	G	prol_CD8_LMI4_parentPerc__Index81	Prol CD8_ParentalPercentage	0.00610948	0.141981
rs4788084	C	prol_CD8_LMI4_parentPerc__Index81	Prol CD8_ParentalPercentage	-0.0042415	0.147286
rs516246	T	prol_CD8_LMI4_parentPerc__Index81	Prol CD8_ParentalPercentage	0.0039755	0.151768
rs2476601	A	prol_CD8_LMI4_parentPerc__Index81	Prol CD8_ParentalPercentage	-0.00503458	0.172912
rs7804356	T	prol_CD8_LMI4_parentPerc__Index81	Prol CD8_ParentalPercentage	-0.00453996	0.180772
rs193778	G	prol_CD8_LMI4_parentPerc__Index81	Prol CD8_ParentalPercentage	0.00421996	0.180818
rs1052553	A	prol_CD8_LMI4_parentPerc__Index81	Prol CD8_ParentalPercentage	0.00450043	0.200711
rs6518350	A	prol_CD8_LMI4_parentPerc__Index81	Prol CD8_ParentalPercentage	0.00513306	0.21154
rs9585056	C	prol_CD8_LMI4_parentPerc__Index81	Prol CD8_ParentalPercentage	0.00420225	0.220773
rs6547853	G	prol_CD8_LMI4_parentPerc__Index81	Prol CD8_ParentalPercentage	-0.0031976	0.255783
rs2269241	C	prol_CD8_LMI4_parentPerc__Index81	Prol CD8_ParentalPercentage	0.00487925	0.256045
rs229533	C	prol_CD8_LMI4_parentPerc__Index81	Prol CD8_ParentalPercentage	-0.00340439	0.257496
rs689	T	prol_CD8_LMI4_parentPerc__Index81	Prol CD8_ParentalPercentage	-0.00463965	0.259764
rs11258747	T	prol_CD8_LMI4_parentPerc__Index81	Prol CD8_ParentalPercentage	0.00353013	0.280116
rs6691977	C	prol_CD8_LMI4_parentPerc__Index81	Prol CD8_ParentalPercentage	0.00363037	0.30355
rs10509540	T	prol_CD8_LMI4_parentPerc__Index81	Prol CD8_ParentalPercentage	-0.00290963	0.335768
rs478222	A	prol_CD8_LMI4_parentPerc__Index81	Prol CD8_ParentalPercentage	0.00251426	0.351217
rs12444268	A	prol_CD8_LMI4_parentPerc__Index81	Prol CD8_ParentalPercentage	-0.00346127	0.363759
rs72928038	A	prol_CD8_LMI4_parentPerc__Index81	Prol CD8_ParentalPercentage	0.00358792	0.366586
rs3825932	T	prol_CD8_LMI4_parentPerc__Index81	Prol CD8_ParentalPercentage	-0.00265471	0.383013
rs7202877	G	prol_CD8_LMI4_parentPerc__Index81	Prol CD8_ParentalPercentage	0.00391904	0.383969
rs2292239	T	prol_CD8_LMI4_parentPerc__Index81	Prol CD8_ParentalPercentage	0.00246194	0.398216
rs653178	C	prol_CD8_LMI4_parentPerc__Index81	Prol CD8_ParentalPercentage	-0.0022943	0.408007
rs425105	T	prol_CD8_LMI4_parentPerc__Index81	Prol CD8_ParentalPercentage	0.00294207	0.474302
rs13415583	T	prol_CD8_LMI4_parentPerc__Index81	Prol CD8_ParentalPercentage	0.00230476	0.488057
rs924043	C	prol_CD8_LMI4_parentPerc__Index81	Prol CD8_ParentalPercentage	0.00293999	0.490464
rs17166496	G	prol_CD8_LMI4_parentPerc__Index81	Prol CD8_ParentalPercentage	0.00222208	0.499445
rs72727394	T	prol_CD8_LMI4_parentPerc__Index81	Prol CD8_ParentalPercentage	-0.00232116	0.507452
rs1893217	G	prol_CD8_LMI4_parentPerc__Index81	Prol CD8_ParentalPercentage	-0.00234885	0.511371
rs10795791	G	prol_CD8_LMI4_parentPerc__Index81	Prol CD8_ParentalPercentage	0.00190527	0.528236
rs12679857	A	prol_CD8_LMI4_parentPerc__Index81	Prol CD8_ParentalPercentage	0.00182043	0.559
rs4505848	G	prol_CD8_LMI4_parentPerc__Index81	Prol CD8_ParentalPercentage	-0.00160601	0.569438
rs3087243	G	prol_CD8_LMI4_parentPerc__Index81	Prol CD8_ParentalPercentage	-0.00160843	0.592706
rs2304256	C	prol_CD8_LMI4_parentPerc__Index81	Prol CD8_ParentalPercentage	0.00173973	0.597473
rs1465788	C	prol_CD8_LMI4_parentPerc__Index81	Prol CD8_ParentalPercentage	-0.00172626	0.603814
rs1990760	T	prol_CD8_LMI4_parentPerc__Index81	Prol CD8_ParentalPercentage	0.0014041	0.646464
rs11954020	G	prol_CD8_LMI4_parentPerc__Index81	Prol CD8_ParentalPercentage	-0.00130752	0.651312
rs12927355	C	prol_CD8_LMI4_parentPerc__Index81	Prol CD8_ParentalPercentage	-0.00118649	0.700425
rs4849135	G	prol_CD8_LMI4_parentPerc__Index81	Prol CD8_ParentalPercentage	0.00116289	0.718763
rs4900384	G	prol_CD8_LMI4_parentPerc__Index81	Prol CD8_ParentalPercentage	0.000948181	0.769318
rs2281808	C	prol_CD8_LMI4_parentPerc__Index81	Prol CD8_ParentalPercentage	-0.000877262	0.777194
rs539514	T	prol_CD8_LMI4_parentPerc__Index81	Prol CD8_ParentalPercentage	0.000719479	0.803662
rs10517086	A	prol_CD8_LMI4_parentPerc__Index81	Prol CD8_ParentalPercentage	0.000689336	0.819497
rs11574435	C	prol_CD8_LMI4_parentPerc__Index81	Prol CD8_ParentalPercentage	-0.00118029	0.83172
rs1534422	G	prol_CD8_LMI4_parentPerc__Index81	Prol CD8_ParentalPercentage	-0.000630418	0.841166
rs10137082	C	prol_CD8_LMI4_parentPerc__Index81	Prol CD8_ParentalPercentage	-0.000603917	0.854613
rs5753037	T	prol_CD8_LMI4_parentPerc__Index81	Prol CD8_ParentalPercentage	-0.00054906	0.854717
rs10786436	T	prol_CD8_LMI4_parentPerc__Index81	Prol CD8_ParentalPercentage	-0.000581086	0.85634
rs7020673	G	prol_CD8_LMI4_parentPerc__Index81	Prol CD8_ParentalPercentage	-0.000493276	0.863903
rs9388489	G	prol_CD8_LMI4_parentPerc__Index81	Prol CD8_ParentalPercentage	-0.000340823	0.902806
rs2611215	A	prol_CD8_LMI4_parentPerc__Index81	Prol CD8_ParentalPercentage	0.000391773	0.91301
rs11203203	A	prol_CD8_LMI4_parentPerc__Index81	Prol CD8_ParentalPercentage	0.000289917	0.921745
rs2290400	C	prol_CD8_LMI4_parentPerc__Index81	Prol CD8_ParentalPercentage	-0.000254608	0.934586
rs947474	A	prol_CD8_LMI4_parentPerc__Index81	Prol CD8_ParentalPercentage	0.000225134	0.947684
rs1983853	C	prol_CD8_LMI4_parentPerc__Index81	Prol CD8_ParentalPercentage	0.000294976	0.957717
rs1615504	T	prol_CD8_LMI4_parentPerc__Index81	Prol CD8_ParentalPercentage	0.000100737	0.974533
rs9272346	G	prol_CD8_LMI4_parentPerc__Index81	Prol CD8_ParentalPercentage	0.000123171	0.974883
rs2269241	C	prol_Tconv_LMI4_grandparentPerc__Index78	Prol CD4+ Tconv_GrandParentalPercentage	0.00399882	0.00213047
rs12444268	A	prol_Tconv_LMI4_grandparentPerc__Index78	Prol CD4+ Tconv_GrandParentalPercentage	-0.00279958	0.0157454
rs11258747	T	prol_Tconv_LMI4_grandparentPerc__Index78	Prol CD4+ Tconv_GrandParentalPercentage	0.00234816	0.0182804
rs10517086	A	prol_Tconv_LMI4_grandparentPerc__Index78	Prol CD4+ Tconv_GrandParentalPercentage	-0.0019205	0.0367924
rs2165738	C	prol_Tconv_LMI4_grandparentPerc__Index78	Prol CD4+ Tconv_GrandParentalPercentage	-0.00192187	0.0713494
rs1615504	T	prol_Tconv_LMI4_grandparentPerc__Index78	Prol CD4+ Tconv_GrandParentalPercentage	-0.00170123	0.077036
rs1990760	T	prol_Tconv_LMI4_grandparentPerc__Index78	Prol CD4+ Tconv_GrandParentalPercentage	-0.00158145	0.0903803
rs4763879	A	prol_Tconv_LMI4_grandparentPerc__Index78	Prol CD4+ Tconv_GrandParentalPercentage	0.00137231	0.11305
rs924043	C	prol_Tconv_LMI4_grandparentPerc__Index78	Prol CD4+ Tconv_GrandParentalPercentage	-0.0020227	0.120245
rs17166496	G	prol_Tconv_LMI4_grandparentPerc__Index78	Prol CD4+ Tconv_GrandParentalPercentage	-0.00138073	0.16959
rs229533	C	prol_Tconv_LMI4_grandparentPerc__Index78	Prol CD4+ Tconv_GrandParentalPercentage	-0.00120253	0.191034
rs516246	T	prol_Tconv_LMI4_grandparentPerc__Index78	Prol CD4+ Tconv_GrandParentalPercentage	0.00110102	0.19483
rs2611215	A	prol_Tconv_LMI4_grandparentPerc__Index78	Prol CD4+ Tconv_GrandParentalPercentage	0.00128675	0.240291
rs16956936	C	prol_Tconv_LMI4_grandparentPerc__Index78	Prol CD4+ Tconv_GrandParentalPercentage	0.00141606	0.316152
rs62447205	A	prol_Tconv_LMI4_grandparentPerc__Index78	Prol CD4+ Tconv_GrandParentalPercentage	0.00095585	0.334003
rs10795791	G	prol_Tconv_LMI4_grandparentPerc__Index78	Prol CD4+ Tconv_GrandParentalPercentage	0.000881531	0.340059
rs56994090	T	prol_Tconv_LMI4_grandparentPerc__Index78	Prol CD4+ Tconv_GrandParentalPercentage	-0.00101689	0.34671
rs653178	C	prol_Tconv_LMI4_grandparentPerc__Index78	Prol CD4+ Tconv_GrandParentalPercentage	-0.000764363	0.367692
rs1052553	A	prol_Tconv_LMI4_grandparentPerc__Index78	Prol CD4+ Tconv_GrandParentalPercentage	0.00096859	0.368721
rs3087243	G	prol_Tconv_LMI4_grandparentPerc__Index78	Prol CD4+ Tconv_GrandParentalPercentage	0.000825543	0.369386
rs6547853	G	prol_Tconv_LMI4_grandparentPerc__Index78	Prol CD4+ Tconv_GrandParentalPercentage	-0.000760462	0.377503
rs4900384	G	prol_Tconv_LMI4_grandparentPerc__Index78	Prol CD4+ Tconv_GrandParentalPercentage	0.000840919	0.395065
rs2304256	C	prol_Tconv_LMI4_grandparentPerc__Index78	Prol CD4+ Tconv_GrandParentalPercentage	-0.000844132	0.40228
rs7804356	T	prol_Tconv_LMI4_grandparentPerc__Index78	Prol CD4+ Tconv_GrandParentalPercentage	-0.000864347	0.40572
rs11574435	C	prol_Tconv_LMI4_grandparentPerc__Index78	Prol CD4+ Tconv_GrandParentalPercentage	0.0013926	0.412322
rs6518350	A	prol_Tconv_LMI4_grandparentPerc__Index78	Prol CD4+ Tconv_GrandParentalPercentage	0.00102175	0.416986
rs2290400	C	prol_Tconv_LMI4_grandparentPerc__Index78	Prol CD4+ Tconv_GrandParentalPercentage	0.000697155	0.462477
rs72928038	A	prol_Tconv_LMI4_grandparentPerc__Index78	Prol CD4+ Tconv_GrandParentalPercentage	0.000816851	0.502007
rs550448	A	prol_Tconv_LMI4_grandparentPerc__Index78	Prol CD4+ Tconv_GrandParentalPercentage	-0.000902455	0.517693
rs193778	G	prol_Tconv_LMI4_grandparentPerc__Index78	Prol CD4+ Tconv_GrandParentalPercentage	-0.00061631	0.523785
rs9585056	C	prol_Tconv_LMI4_grandparentPerc__Index78	Prol CD4+ Tconv_GrandParentalPercentage	-0.000661219	0.529558
rs478222	A	prol_Tconv_LMI4_grandparentPerc__Index78	Prol CD4+ Tconv_GrandParentalPercentage	0.000486711	0.555688
rs72727394	T	prol_Tconv_LMI4_grandparentPerc__Index78	Prol CD4+ Tconv_GrandParentalPercentage	0.000570009	0.594921
rs1534422	G	prol_Tconv_LMI4_grandparentPerc__Index78	Prol CD4+ Tconv_GrandParentalPercentage	-0.000509059	0.596882
rs11954020	G	prol_Tconv_LMI4_grandparentPerc__Index78	Prol CD4+ Tconv_GrandParentalPercentage	-0.000439854	0.619348
rs4849135	G	prol_Tconv_LMI4_grandparentPerc__Index78	Prol CD4+ Tconv_GrandParentalPercentage	0.000464672	0.638205
rs2292239	T	prol_Tconv_LMI4_grandparentPerc__Index78	Prol CD4+ Tconv_GrandParentalPercentage	-0.000414563	0.642272
rs11203203	A	prol_Tconv_LMI4_grandparentPerc__Index78	Prol CD4+ Tconv_GrandParentalPercentage	0.000400995	0.657009
rs2281808	C	prol_Tconv_LMI4_grandparentPerc__Index78	Prol CD4+ Tconv_GrandParentalPercentage	-0.000419177	0.658595
rs9272346	G	prol_Tconv_LMI4_grandparentPerc__Index78	Prol CD4+ Tconv_GrandParentalPercentage	-0.000439409	0.71358
rs6691977	C	prol_Tconv_LMI4_grandparentPerc__Index78	Prol CD4+ Tconv_GrandParentalPercentage	-0.000369449	0.732569
rs2476601	A	prol_Tconv_LMI4_grandparentPerc__Index78	Prol CD4+ Tconv_GrandParentalPercentage	0.000376619	0.739574
rs3825932	T	prol_Tconv_LMI4_grandparentPerc__Index78	Prol CD4+ Tconv_GrandParentalPercentage	-0.000302072	0.745885
rs10137082	C	prol_Tconv_LMI4_grandparentPerc__Index78	Prol CD4+ Tconv_GrandParentalPercentage	-0.000281106	0.780482
rs12679857	A	prol_Tconv_LMI4_grandparentPerc__Index78	Prol CD4+ Tconv_GrandParentalPercentage	0.000257394	0.787269
rs947474	A	prol_Tconv_LMI4_grandparentPerc__Index78	Prol CD4+ Tconv_GrandParentalPercentage	0.000251003	0.811077
rs1465788	C	prol_Tconv_LMI4_grandparentPerc__Index78	Prol CD4+ Tconv_GrandParentalPercentage	-0.000222871	0.826773
rs425105	T	prol_Tconv_LMI4_grandparentPerc__Index78	Prol CD4+ Tconv_GrandParentalPercentage	0.000271039	0.829575
rs5753037	T	prol_Tconv_LMI4_grandparentPerc__Index78	Prol CD4+ Tconv_GrandParentalPercentage	-0.000196799	0.830206
rs3024505	G	prol_Tconv_LMI4_grandparentPerc__Index78	Prol CD4+ Tconv_GrandParentalPercentage	-0.000263711	0.836345
rs13415583	T	prol_Tconv_LMI4_grandparentPerc__Index78	Prol CD4+ Tconv_GrandParentalPercentage	0.000189209	0.852528
rs539514	T	prol_Tconv_LMI4_grandparentPerc__Index78	Prol CD4+ Tconv_GrandParentalPercentage	0.000142949	0.871791
rs1893217	G	prol_Tconv_LMI4_grandparentPerc__Index78	Prol CD4+ Tconv_GrandParentalPercentage	0.000162412	0.882113
rs7202877	G	prol_Tconv_LMI4_grandparentPerc__Index78	Prol CD4+ Tconv_GrandParentalPercentage	0.000170968	0.901328
rs1983853	C	prol_Tconv_LMI4_grandparentPerc__Index78	Prol CD4+ Tconv_GrandParentalPercentage	-0.000196551	0.908104
rs9388489	G	prol_Tconv_LMI4_grandparentPerc__Index78	Prol CD4+ Tconv_GrandParentalPercentage	8.52368e-05	0.920514
rs12927355	C	prol_Tconv_LMI4_grandparentPerc__Index78	Prol CD4+ Tconv_GrandParentalPercentage	-6.17932e-05	0.947808
rs4505848	G	prol_Tconv_LMI4_grandparentPerc__Index78	Prol CD4+ Tconv_GrandParentalPercentage	-5.52844e-05	0.949003
rs10509540	T	prol_Tconv_LMI4_grandparentPerc__Index78	Prol CD4+ Tconv_GrandParentalPercentage	-5.45699e-05	0.953017
rs10786436	T	prol_Tconv_LMI4_grandparentPerc__Index78	Prol CD4+ Tconv_GrandParentalPercentage	-4.78889e-05	0.961122
rs689	T	prol_Tconv_LMI4_grandparentPerc__Index78	Prol CD4+ Tconv_GrandParentalPercentage	-6.02394e-05	0.961928
rs4788084	C	prol_Tconv_LMI4_grandparentPerc__Index78	Prol CD4+ Tconv_GrandParentalPercentage	2.28354e-05	0.979714
rs7020673	G	prol_Tconv_LMI4_grandparentPerc__Index78	Prol CD4+ Tconv_GrandParentalPercentage	-1.2571e-05	0.988613
rs2269241	C	prol_Tconv_LMI4_parentPerc__Index84	Prol CD4+ Tconv_ParentalPercentage	0.0046361	0.00299526
rs12444268	A	prol_Tconv_LMI4_parentPerc__Index84	Prol CD4+ Tconv_ParentalPercentage	-0.00324888	0.0194602
rs11258747	T	prol_Tconv_LMI4_parentPerc__Index84	Prol CD4+ Tconv_ParentalPercentage	0.00268137	0.0246708
rs10517086	A	prol_Tconv_LMI4_parentPerc__Index84	Prol CD4+ Tconv_ParentalPercentage	-0.00233131	0.0344551
rs2165738	C	prol_Tconv_LMI4_parentPerc__Index84	Prol CD4+ Tconv_ParentalPercentage	-0.00241495	0.0586356
rs1990760	T	prol_Tconv_LMI4_parentPerc__Index84	Prol CD4+ Tconv_ParentalPercentage	-0.00208615	0.0622092
rs1615504	T	prol_Tconv_LMI4_parentPerc__Index84	Prol CD4+ Tconv_ParentalPercentage	-0.00190658	0.0984899
rs4763879	A	prol_Tconv_LMI4_parentPerc__Index84	Prol CD4+ Tconv_ParentalPercentage	0.00168507	0.104508
rs924043	C	prol_Tconv_LMI4_parentPerc__Index84	Prol CD4+ Tconv_ParentalPercentage	-0.00238207	0.12695
rs17166496	G	prol_Tconv_LMI4_parentPerc__Index84	Prol CD4+ Tconv_ParentalPercentage	-0.0017993	0.135245
rs516246	T	prol_Tconv_LMI4_parentPerc__Index84	Prol CD4+ Tconv_ParentalPercentage	0.00125399	0.218148
rs16956936	C	prol_Tconv_LMI4_parentPerc__Index84	Prol CD4+ Tconv_ParentalPercentage	0.00194517	0.250528
rs2611215	A	prol_Tconv_LMI4_parentPerc__Index84	Prol CD4+ Tconv_ParentalPercentage	0.00141228	0.282453
rs10795791	G	prol_Tconv_LMI4_parentPerc__Index84	Prol CD4+ Tconv_ParentalPercentage	0.00117372	0.289182
rs62447205	A	prol_Tconv_LMI4_parentPerc__Index84	Prol CD4+ Tconv_ParentalPercentage	0.00122847	0.30024
rs229533	C	prol_Tconv_LMI4_parentPerc__Index84	Prol CD4+ Tconv_ParentalPercentage	-0.00111691	0.311431
rs1052553	A	prol_Tconv_LMI4_parentPerc__Index84	Prol CD4+ Tconv_ParentalPercentage	0.00129741	0.315079
rs56994090	T	prol_Tconv_LMI4_parentPerc__Index84	Prol CD4+ Tconv_ParentalPercentage	-0.00123179	0.34167
rs653178	C	prol_Tconv_LMI4_parentPerc__Index84	Prol CD4+ Tconv_ParentalPercentage	-0.000955633	0.347444
rs2304256	C	prol_Tconv_LMI4_parentPerc__Index84	Prol CD4+ Tconv_ParentalPercentage	-0.00111167	0.357428
rs6518350	A	prol_Tconv_LMI4_parentPerc__Index84	Prol CD4+ Tconv_ParentalPercentage	0.00138209	0.359636
rs3087243	G	prol_Tconv_LMI4_parentPerc__Index84	Prol CD4+ Tconv_ParentalPercentage	0.000966027	0.380939
rs4900384	G	prol_Tconv_LMI4_parentPerc__Index84	Prol CD4+ Tconv_ParentalPercentage	0.00101236	0.393054
rs193778	G	prol_Tconv_LMI4_parentPerc__Index84	Prol CD4+ Tconv_ParentalPercentage	-0.000910533	0.431928
rs6547853	G	prol_Tconv_LMI4_parentPerc__Index84	Prol CD4+ Tconv_ParentalPercentage	-0.000791351	0.443737
rs11574435	C	prol_Tconv_LMI4_parentPerc__Index84	Prol CD4+ Tconv_ParentalPercentage	0.00154278	0.448725
rs2290400	C	prol_Tconv_LMI4_parentPerc__Index84	Prol CD4+ Tconv_ParentalPercentage	0.000857949	0.450648
rs7804356	T	prol_Tconv_LMI4_parentPerc__Index84	Prol CD4+ Tconv_ParentalPercentage	-0.000839856	0.500478
rs9585056	C	prol_Tconv_LMI4_parentPerc__Index84	Prol CD4+ Tconv_ParentalPercentage	-0.000759272	0.547053
rs72928038	A	prol_Tconv_LMI4_parentPerc__Index84	Prol CD4+ Tconv_ParentalPercentage	0.00085492	0.557847
rs550448	A	prol_Tconv_LMI4_parentPerc__Index84	Prol CD4+ Tconv_ParentalPercentage	-0.000941062	0.573669
rs478222	A	prol_Tconv_LMI4_parentPerc__Index84	Prol CD4+ Tconv_ParentalPercentage	0.000552023	0.577193
rs11954020	G	prol_Tconv_LMI4_parentPerc__Index84	Prol CD4+ Tconv_ParentalPercentage	-0.000560389	0.59751
rs72727394	T	prol_Tconv_LMI4_parentPerc__Index84	Prol CD4+ Tconv_ParentalPercentage	0.000673039	0.600473
rs9272346	G	prol_Tconv_LMI4_parentPerc__Index84	Prol CD4+ Tconv_ParentalPercentage	-0.00068817	0.631521
rs1534422	G	prol_Tconv_LMI4_parentPerc__Index84	Prol CD4+ Tconv_ParentalPercentage	-0.000501407	0.663916
rs1983853	C	prol_Tconv_LMI4_parentPerc__Index84	Prol CD4+ Tconv_ParentalPercentage	-0.000880632	0.666095
rs11203203	A	prol_Tconv_LMI4_parentPerc__Index84	Prol CD4+ Tconv_ParentalPercentage	0.000466732	0.66637
rs2292239	T	prol_Tconv_LMI4_parentPerc__Index84	Prol CD4+ Tconv_ParentalPercentage	-0.000447842	0.675519
rs2476601	A	prol_Tconv_LMI4_parentPerc__Index84	Prol CD4+ Tconv_ParentalPercentage	0.000555985	0.682253
rs10137082	C	prol_Tconv_LMI4_parentPerc__Index84	Prol CD4+ Tconv_ParentalPercentage	-0.000492753	0.683597
rs4849135	G	prol_Tconv_LMI4_parentPerc__Index84	Prol CD4+ Tconv_ParentalPercentage	0.000470999	0.69096
rs2281808	C	prol_Tconv_LMI4_parentPerc__Index84	Prol CD4+ Tconv_ParentalPercentage	-0.000434942	0.702144
rs947474	A	prol_Tconv_LMI4_parentPerc__Index84	Prol CD4+ Tconv_ParentalPercentage	0.00033787	0.78838
rs1893217	G	prol_Tconv_LMI4_parentPerc__Index84	Prol CD4+ Tconv_ParentalPercentage	0.000346634	0.791756
rs539514	T	prol_Tconv_LMI4_parentPerc__Index84	Prol CD4+ Tconv_ParentalPercentage	0.000277598	0.793748
rs3825932	T	prol_Tconv_LMI4_parentPerc__Index84	Prol CD4+ Tconv_ParentalPercentage	-0.000284546	0.799002
rs9388489	G	prol_Tconv_LMI4_parentPerc__Index84	Prol CD4+ Tconv_ParentalPercentage	0.000247791	0.808779
rs425105	T	prol_Tconv_LMI4_parentPerc__Index84	Prol CD4+ Tconv_ParentalPercentage	0.000348132	0.817602
rs12679857	A	prol_Tconv_LMI4_parentPerc__Index84	Prol CD4+ Tconv_ParentalPercentage	0.000253007	0.824882
rs10786436	T	prol_Tconv_LMI4_parentPerc__Index84	Prol CD4+ Tconv_ParentalPercentage	-0.000244739	0.835368
rs1465788	C	prol_Tconv_LMI4_parentPerc__Index84	Prol CD4+ Tconv_ParentalPercentage	-0.000245397	0.840695
rs7202877	G	prol_Tconv_LMI4_parentPerc__Index84	Prol CD4+ Tconv_ParentalPercentage	0.000321122	0.845969
rs12927355	C	prol_Tconv_LMI4_parentPerc__Index84	Prol CD4+ Tconv_ParentalPercentage	-0.000205248	0.85607
rs6691977	C	prol_Tconv_LMI4_parentPerc__Index84	Prol CD4+ Tconv_ParentalPercentage	-0.000225639	0.861807
rs3024505	G	prol_Tconv_LMI4_parentPerc__Index84	Prol CD4+ Tconv_ParentalPercentage	-0.000217885	0.886787
rs13415583	T	prol_Tconv_LMI4_parentPerc__Index84	Prol CD4+ Tconv_ParentalPercentage	0.000134788	0.912041
rs689	T	prol_Tconv_LMI4_parentPerc__Index84	Prol CD4+ Tconv_ParentalPercentage	0.00012554	0.933864
rs4505848	G	prol_Tconv_LMI4_parentPerc__Index84	Prol CD4+ Tconv_ParentalPercentage	-7.48786e-05	0.942392
rs5753037	T	prol_Tconv_LMI4_parentPerc__Index84	Prol CD4+ Tconv_ParentalPercentage	-5.72763e-05	0.958482
rs7020673	G	prol_Tconv_LMI4_parentPerc__Index84	Prol CD4+ Tconv_ParentalPercentage	-5.44042e-05	0.958907
rs10509540	T	prol_Tconv_LMI4_parentPerc__Index84	Prol CD4+ Tconv_ParentalPercentage	-3.51176e-05	0.974768
rs4788084	C	prol_Tconv_LMI4_parentPerc__Index84	Prol CD4+ Tconv_ParentalPercentage	-1.9557e-05	0.985506
rs2269241	C	prol_Treg_LMI4_grandparentPerc__Index78	Prol CD4+ Treg_GrandParentalPercentage	0.0019687	0.0105043
rs1990760	T	prol_Treg_LMI4_grandparentPerc__Index78	Prol CD4+ Treg_GrandParentalPercentage	-0.00130482	0.0172874
rs10517086	A	prol_Treg_LMI4_grandparentPerc__Index78	Prol CD4+ Treg_GrandParentalPercentage	-0.00114735	0.0341254
rs16956936	C	prol_Treg_LMI4_grandparentPerc__Index78	Prol CD4+ Treg_GrandParentalPercentage	0.00169298	0.041072
rs2165738	C	prol_Treg_LMI4_grandparentPerc__Index78	Prol CD4+ Treg_GrandParentalPercentage	-0.00120475	0.0547956
rs4763879	A	prol_Treg_LMI4_grandparentPerc__Index78	Prol CD4+ Treg_GrandParentalPercentage	0.000898969	0.0777387
rs17166496	G	prol_Treg_LMI4_grandparentPerc__Index78	Prol CD4+ Treg_GrandParentalPercentage	-0.000921832	0.119192
rs10509540	T	prol_Treg_LMI4_grandparentPerc__Index78	Prol CD4+ Treg_GrandParentalPercentage	-0.000773286	0.155258
rs7020673	G	prol_Treg_LMI4_grandparentPerc__Index78	Prol CD4+ Treg_GrandParentalPercentage	0.00069826	0.177298
rs4505848	G	prol_Treg_LMI4_grandparentPerc__Index78	Prol CD4+ Treg_GrandParentalPercentage	-0.000653961	0.197995
rs5753037	T	prol_Treg_LMI4_grandparentPerc__Index78	Prol CD4+ Treg_GrandParentalPercentage	0.000617419	0.252568
rs924043	C	prol_Treg_LMI4_grandparentPerc__Index78	Prol CD4+ Treg_GrandParentalPercentage	-0.00086337	0.260761
rs9272346	G	prol_Treg_LMI4_grandparentPerc__Index78	Prol CD4+ Treg_GrandParentalPercentage	-0.000764051	0.277862
rs478222	A	prol_Treg_LMI4_grandparentPerc__Index78	Prol CD4+ Treg_GrandParentalPercentage	0.000504474	0.299254
rs2290400	C	prol_Treg_LMI4_grandparentPerc__Index78	Prol CD4+ Treg_GrandParentalPercentage	0.00057877	0.299973
rs13415583	T	prol_Treg_LMI4_grandparentPerc__Index78	Prol CD4+ Treg_GrandParentalPercentage	-0.000601604	0.31497
rs516246	T	prol_Treg_LMI4_grandparentPerc__Index78	Prol CD4+ Treg_GrandParentalPercentage	0.000474252	0.34347
rs229533	C	prol_Treg_LMI4_grandparentPerc__Index78	Prol CD4+ Treg_GrandParentalPercentage	0.00049073	0.365427
rs425105	T	prol_Treg_LMI4_grandparentPerc__Index78	Prol CD4+ Treg_GrandParentalPercentage	-0.000666899	0.368032
rs2611215	A	prol_Treg_LMI4_grandparentPerc__Index78	Prol CD4+ Treg_GrandParentalPercentage	0.000569081	0.378201
rs11574435	C	prol_Treg_LMI4_grandparentPerc__Index78	Prol CD4+ Treg_GrandParentalPercentage	-0.000842998	0.399376
rs72727394	T	prol_Treg_LMI4_grandparentPerc__Index78	Prol CD4+ Treg_GrandParentalPercentage	0.000521598	0.408458
rs62447205	A	prol_Treg_LMI4_grandparentPerc__Index78	Prol CD4+ Treg_GrandParentalPercentage	0.000481626	0.408613
rs653178	C	prol_Treg_LMI4_grandparentPerc__Index78	Prol CD4+ Treg_GrandParentalPercentage	-0.000404337	0.418517
rs11258747	T	prol_Treg_LMI4_grandparentPerc__Index78	Prol CD4+ Treg_GrandParentalPercentage	0.000457563	0.437642
rs10795791	G	prol_Treg_LMI4_grandparentPerc__Index78	Prol CD4+ Treg_GrandParentalPercentage	0.0004114	0.449805
rs10137082	C	prol_Treg_LMI4_grandparentPerc__Index78	Prol CD4+ Treg_GrandParentalPercentage	-0.000447143	0.45133
rs2304256	C	prol_Treg_LMI4_grandparentPerc__Index78	Prol CD4+ Treg_GrandParentalPercentage	-0.00044434	0.454151
rs539514	T	prol_Treg_LMI4_grandparentPerc__Index78	Prol CD4+ Treg_GrandParentalPercentage	-0.000374808	0.472168
rs4900384	G	prol_Treg_LMI4_grandparentPerc__Index78	Prol CD4+ Treg_GrandParentalPercentage	0.000414841	0.476316
rs1052553	A	prol_Treg_LMI4_grandparentPerc__Index78	Prol CD4+ Treg_GrandParentalPercentage	0.000439852	0.488398
rs1893217	G	prol_Treg_LMI4_grandparentPerc__Index78	Prol CD4+ Treg_GrandParentalPercentage	0.00043936	0.495518
rs4788084	C	prol_Treg_LMI4_grandparentPerc__Index78	Prol CD4+ Treg_GrandParentalPercentage	0.000347617	0.510778
rs193778	G	prol_Treg_LMI4_grandparentPerc__Index78	Prol CD4+ Treg_GrandParentalPercentage	-0.000351271	0.537241
rs947474	A	prol_Treg_LMI4_grandparentPerc__Index78	Prol CD4+ Treg_GrandParentalPercentage	0.00037488	0.544215
rs56994090	T	prol_Treg_LMI4_grandparentPerc__Index78	Prol CD4+ Treg_GrandParentalPercentage	-0.000384952	0.545509
rs12927355	C	prol_Treg_LMI4_grandparentPerc__Index78	Prol CD4+ Treg_GrandParentalPercentage	0.000325356	0.558215
rs3024505	G	prol_Treg_LMI4_grandparentPerc__Index78	Prol CD4+ Treg_GrandParentalPercentage	0.000437243	0.560701
rs12444268	A	prol_Treg_LMI4_grandparentPerc__Index78	Prol CD4+ Treg_GrandParentalPercentage	-0.000390419	0.57001
rs9585056	C	prol_Treg_LMI4_grandparentPerc__Index78	Prol CD4+ Treg_GrandParentalPercentage	-0.000350676	0.571316
rs689	T	prol_Treg_LMI4_grandparentPerc__Index78	Prol CD4+ Treg_GrandParentalPercentage	0.000403924	0.586649
rs72928038	A	prol_Treg_LMI4_grandparentPerc__Index78	Prol CD4+ Treg_GrandParentalPercentage	0.000363679	0.611861
rs550448	A	prol_Treg_LMI4_grandparentPerc__Index78	Prol CD4+ Treg_GrandParentalPercentage	-0.000370606	0.651995
rs11954020	G	prol_Treg_LMI4_grandparentPerc__Index78	Prol CD4+ Treg_GrandParentalPercentage	-0.000221851	0.670521
rs1465788	C	prol_Treg_LMI4_grandparentPerc__Index78	Prol CD4+ Treg_GrandParentalPercentage	0.000221685	0.711628
rs3087243	G	prol_Treg_LMI4_grandparentPerc__Index78	Prol CD4+ Treg_GrandParentalPercentage	0.000190196	0.725682
rs9388489	G	prol_Treg_LMI4_grandparentPerc__Index78	Prol CD4+ Treg_GrandParentalPercentage	0.000138919	0.782408
rs10786436	T	prol_Treg_LMI4_grandparentPerc__Index78	Prol CD4+ Treg_GrandParentalPercentage	-0.000151148	0.793882
rs4849135	G	prol_Treg_LMI4_grandparentPerc__Index78	Prol CD4+ Treg_GrandParentalPercentage	-0.000136671	0.814369
rs7804356	T	prol_Treg_LMI4_grandparentPerc__Index78	Prol CD4+ Treg_GrandParentalPercentage	0.000137312	0.822667
rs2292239	T	prol_Treg_LMI4_grandparentPerc__Index78	Prol CD4+ Treg_GrandParentalPercentage	-0.000113485	0.829077
rs7202877	G	prol_Treg_LMI4_grandparentPerc__Index78	Prol CD4+ Treg_GrandParentalPercentage	0.00015191	0.851607
rs2476601	A	prol_Treg_LMI4_grandparentPerc__Index78	Prol CD4+ Treg_GrandParentalPercentage	-0.00012405	0.852519
rs11203203	A	prol_Treg_LMI4_grandparentPerc__Index78	Prol CD4+ Treg_GrandParentalPercentage	9.56775e-05	0.857252
rs12679857	A	prol_Treg_LMI4_grandparentPerc__Index78	Prol CD4+ Treg_GrandParentalPercentage	9.83571e-05	0.861004
rs1983853	C	prol_Treg_LMI4_grandparentPerc__Index78	Prol CD4+ Treg_GrandParentalPercentage	-0.000164286	0.869861
rs1534422	G	prol_Treg_LMI4_grandparentPerc__Index78	Prol CD4+ Treg_GrandParentalPercentage	7.22687e-05	0.898579
rs6691977	C	prol_Treg_LMI4_grandparentPerc__Index78	Prol CD4+ Treg_GrandParentalPercentage	-7.38103e-05	0.907724
rs2281808	C	prol_Treg_LMI4_grandparentPerc__Index78	Prol CD4+ Treg_GrandParentalPercentage	-6.00448e-05	0.914431
rs6518350	A	prol_Treg_LMI4_grandparentPerc__Index78	Prol CD4+ Treg_GrandParentalPercentage	-6.86612e-05	0.926265
rs3825932	T	prol_Treg_LMI4_grandparentPerc__Index78	Prol CD4+ Treg_GrandParentalPercentage	-4.42222e-05	0.935799
rs1615504	T	prol_Treg_LMI4_grandparentPerc__Index78	Prol CD4+ Treg_GrandParentalPercentage	2.33433e-05	0.967262
rs6547853	G	prol_Treg_LMI4_grandparentPerc__Index78	Prol CD4+ Treg_GrandParentalPercentage	-8.67906e-06	0.986367
rs2269241	C	prol_Treg_LMI4_parentPerc__Index85	Prol CD4+ Treg_ParentalPercentage	0.0363592	9.61507e-05
rs924043	C	prol_Treg_LMI4_parentPerc__Index85	Prol CD4+ Treg_ParentalPercentage	-0.0192028	0.0403437
rs10517086	A	prol_Treg_LMI4_parentPerc__Index85	Prol CD4+ Treg_ParentalPercentage	-0.0127761	0.0542287
rs12444268	A	prol_Treg_LMI4_parentPerc__Index85	Prol CD4+ Treg_ParentalPercentage	-0.015252	0.0689104
rs56994090	T	prol_Treg_LMI4_parentPerc__Index85	Prol CD4+ Treg_ParentalPercentage	-0.013527	0.0817622
rs9272346	G	prol_Treg_LMI4_parentPerc__Index85	Prol CD4+ Treg_ParentalPercentage	-0.0145413	0.0909892
rs2476601	A	prol_Treg_LMI4_parentPerc__Index85	Prol CD4+ Treg_ParentalPercentage	-0.0135807	0.0953466
rs16956936	C	prol_Treg_LMI4_parentPerc__Index85	Prol CD4+ Treg_ParentalPercentage	0.0168362	0.097643
rs1990760	T	prol_Treg_LMI4_parentPerc__Index85	Prol CD4+ Treg_ParentalPercentage	-0.00864322	0.199951
rs6691977	C	prol_Treg_LMI4_parentPerc__Index85	Prol CD4+ Treg_ParentalPercentage	-0.00982382	0.206794
rs11574435	C	prol_Treg_LMI4_parentPerc__Index85	Prol CD4+ Treg_ParentalPercentage	0.0148473	0.224975
rs4505848	G	prol_Treg_LMI4_parentPerc__Index85	Prol CD4+ Treg_ParentalPercentage	-0.00753024	0.22613
rs3087243	G	prol_Treg_LMI4_parentPerc__Index85	Prol CD4+ Treg_ParentalPercentage	-0.00774188	0.242698
rs7020673	G	prol_Treg_LMI4_parentPerc__Index85	Prol CD4+ Treg_ParentalPercentage	0.00729953	0.249636
rs193778	G	prol_Treg_LMI4_parentPerc__Index85	Prol CD4+ Treg_ParentalPercentage	-0.00789563	0.256817
rs1615504	T	prol_Treg_LMI4_parentPerc__Index85	Prol CD4+ Treg_ParentalPercentage	-0.00784706	0.259068
rs11258747	T	prol_Treg_LMI4_parentPerc__Index85	Prol CD4+ Treg_ParentalPercentage	0.00810672	0.260977
rs72727394	T	prol_Treg_LMI4_parentPerc__Index85	Prol CD4+ Treg_ParentalPercentage	0.00856262	0.267407
rs4788084	C	prol_Treg_LMI4_parentPerc__Index85	Prol CD4+ Treg_ParentalPercentage	0.00708483	0.273194
rs2165738	C	prol_Treg_LMI4_parentPerc__Index85	Prol CD4+ Treg_ParentalPercentage	-0.00778626	0.312256
rs10137082	C	prol_Treg_LMI4_parentPerc__Index85	Prol CD4+ Treg_ParentalPercentage	-0.00731346	0.314063
rs6547853	G	prol_Treg_LMI4_parentPerc__Index85	Prol CD4+ Treg_ParentalPercentage	-0.00560838	0.366685
rs1534422	G	prol_Treg_LMI4_parentPerc__Index85	Prol CD4+ Treg_ParentalPercentage	-0.00598692	0.388049
rs478222	A	prol_Treg_LMI4_parentPerc__Index85	Prol CD4+ Treg_ParentalPercentage	0.00509939	0.391638
rs7804356	T	prol_Treg_LMI4_parentPerc__Index85	Prol CD4+ Treg_ParentalPercentage	-0.00637395	0.395105
rs6518350	A	prol_Treg_LMI4_parentPerc__Index85	Prol CD4+ Treg_ParentalPercentage	-0.00763572	0.400179
rs2304256	C	prol_Treg_LMI4_parentPerc__Index85	Prol CD4+ Treg_ParentalPercentage	-0.00594176	0.413577
rs516246	T	prol_Treg_LMI4_parentPerc__Index85	Prol CD4+ Treg_ParentalPercentage	0.00459944	0.453198
rs72928038	A	prol_Treg_LMI4_parentPerc__Index85	Prol CD4+ Treg_ParentalPercentage	0.00631779	0.47141
rs2281808	C	prol_Treg_LMI4_parentPerc__Index85	Prol CD4+ Treg_ParentalPercentage	-0.0046037	0.500793
rs229533	C	prol_Treg_LMI4_parentPerc__Index85	Prol CD4+ Treg_ParentalPercentage	-0.00440946	0.506736
rs5753037	T	prol_Treg_LMI4_parentPerc__Index85	Prol CD4+ Treg_ParentalPercentage	0.00403114	0.542237
rs62447205	A	prol_Treg_LMI4_parentPerc__Index85	Prol CD4+ Treg_ParentalPercentage	-0.00392068	0.582893
rs10795791	G	prol_Treg_LMI4_parentPerc__Index85	Prol CD4+ Treg_ParentalPercentage	-0.00362147	0.587008
rs425105	T	prol_Treg_LMI4_parentPerc__Index85	Prol CD4+ Treg_ParentalPercentage	0.00488892	0.590138
rs11203203	A	prol_Treg_LMI4_parentPerc__Index85	Prol CD4+ Treg_ParentalPercentage	0.00335472	0.60637
rs17166496	G	prol_Treg_LMI4_parentPerc__Index85	Prol CD4+ Treg_ParentalPercentage	-0.00344628	0.635132
rs1893217	G	prol_Treg_LMI4_parentPerc__Index85	Prol CD4+ Treg_ParentalPercentage	0.00357137	0.651017
rs13415583	T	prol_Treg_LMI4_parentPerc__Index85	Prol CD4+ Treg_ParentalPercentage	-0.00311506	0.671175
rs4900384	G	prol_Treg_LMI4_parentPerc__Index85	Prol CD4+ Treg_ParentalPercentage	0.00277258	0.697551
rs2611215	A	prol_Treg_LMI4_parentPerc__Index85	Prol CD4+ Treg_ParentalPercentage	0.00281992	0.721566
rs9585056	C	prol_Treg_LMI4_parentPerc__Index85	Prol CD4+ Treg_ParentalPercentage	0.00266692	0.725168
rs12679857	A	prol_Treg_LMI4_parentPerc__Index85	Prol CD4+ Treg_ParentalPercentage	0.00206071	0.764445
rs1465788	C	prol_Treg_LMI4_parentPerc__Index85	Prol CD4+ Treg_ParentalPercentage	-0.00201595	0.783663
rs4849135	G	prol_Treg_LMI4_parentPerc__Index85	Prol CD4+ Treg_ParentalPercentage	0.00172435	0.808816
rs12927355	C	prol_Treg_LMI4_parentPerc__Index85	Prol CD4+ Treg_ParentalPercentage	0.00144472	0.831898
rs3825932	T	prol_Treg_LMI4_parentPerc__Index85	Prol CD4+ Treg_ParentalPercentage	0.00138984	0.836181
rs2290400	C	prol_Treg_LMI4_parentPerc__Index85	Prol CD4+ Treg_ParentalPercentage	0.00138272	0.839919
rs550448	A	prol_Treg_LMI4_parentPerc__Index85	Prol CD4+ Treg_ParentalPercentage	-0.00172307	0.864049
rs10786436	T	prol_Treg_LMI4_parentPerc__Index85	Prol CD4+ Treg_ParentalPercentage	0.00116235	0.869654
rs947474	A	prol_Treg_LMI4_parentPerc__Index85	Prol CD4+ Treg_ParentalPercentage	-0.00123349	0.870588
rs3024505	G	prol_Treg_LMI4_parentPerc__Index85	Prol CD4+ Treg_ParentalPercentage	0.00148972	0.871432
rs9388489	G	prol_Treg_LMI4_parentPerc__Index85	Prol CD4+ Treg_ParentalPercentage	0.000855629	0.889509
rs4763879	A	prol_Treg_LMI4_parentPerc__Index85	Prol CD4+ Treg_ParentalPercentage	0.000845416	0.892624
rs10509540	T	prol_Treg_LMI4_parentPerc__Index85	Prol CD4+ Treg_ParentalPercentage	-0.000618452	0.926213
rs653178	C	prol_Treg_LMI4_parentPerc__Index85	Prol CD4+ Treg_ParentalPercentage	-0.000476419	0.937992
rs2292239	T	prol_Treg_LMI4_parentPerc__Index85	Prol CD4+ Treg_ParentalPercentage	-0.000437173	0.945848
rs1983853	C	prol_Treg_LMI4_parentPerc__Index85	Prol CD4+ Treg_ParentalPercentage	0.000684766	0.955522
rs539514	T	prol_Treg_LMI4_parentPerc__Index85	Prol CD4+ Treg_ParentalPercentage	0.000354265	0.955765
rs7202877	G	prol_Treg_LMI4_parentPerc__Index85	Prol CD4+ Treg_ParentalPercentage	-0.000444596	0.964334
rs1052553	A	prol_Treg_LMI4_parentPerc__Index85	Prol CD4+ Treg_ParentalPercentage	-0.000274459	0.971848
rs689	T	prol_Treg_LMI4_parentPerc__Index85	Prol CD4+ Treg_ParentalPercentage	0.000198489	0.982596
rs11954020	G	prol_Treg_LMI4_parentPerc__Index85	Prol CD4+ Treg_ParentalPercentage	6.42609e-05	0.991971
rs4763879	A	T4RA-CD25-CCR6-183+194+_LMI6_grandparentPerc__Index115	CD4+ T cells CCR6-CXCR3+CCR4+_GrandParentalPercentage	0.00773973	0.0287504
rs2292239	T	T4RA-CD25-CCR6-183+194+_LMI6_grandparentPerc__Index115	CD4+ T cells CCR6-CXCR3+CCR4+_GrandParentalPercentage	0.00661015	0.0696504
rs12444268	A	T4RA-CD25-CCR6-183+194+_LMI6_grandparentPerc__Index115	CD4+ T cells CCR6-CXCR3+CCR4+_GrandParentalPercentage	-0.00811177	0.0888774
rs10137082	C	T4RA-CD25-CCR6-183+194+_LMI6_grandparentPerc__Index115	CD4+ T cells CCR6-CXCR3+CCR4+_GrandParentalPercentage	-0.00687573	0.0951381
rs17166496	G	T4RA-CD25-CCR6-183+194+_LMI6_grandparentPerc__Index115	CD4+ T cells CCR6-CXCR3+CCR4+_GrandParentalPercentage	0.00675089	0.100926
rs1052553	A	T4RA-CD25-CCR6-183+194+_LMI6_grandparentPerc__Index115	CD4+ T cells CCR6-CXCR3+CCR4+_GrandParentalPercentage	-0.00618004	0.161066
rs2611215	A	T4RA-CD25-CCR6-183+194+_LMI6_grandparentPerc__Index115	CD4+ T cells CCR6-CXCR3+CCR4+_GrandParentalPercentage	-0.00627746	0.161836
rs1534422	G	T4RA-CD25-CCR6-183+194+_LMI6_grandparentPerc__Index115	CD4+ T cells CCR6-CXCR3+CCR4+_GrandParentalPercentage	-0.00527965	0.179914
rs947474	A	T4RA-CD25-CCR6-183+194+_LMI6_grandparentPerc__Index115	CD4+ T cells CCR6-CXCR3+CCR4+_GrandParentalPercentage	0.00570872	0.183713
rs1983853	C	T4RA-CD25-CCR6-183+194+_LMI6_grandparentPerc__Index115	CD4+ T cells CCR6-CXCR3+CCR4+_GrandParentalPercentage	-0.00914933	0.188871
rs10786436	T	T4RA-CD25-CCR6-183+194+_LMI6_grandparentPerc__Index115	CD4+ T cells CCR6-CXCR3+CCR4+_GrandParentalPercentage	-0.0050369	0.210021
rs6547853	G	T4RA-CD25-CCR6-183+194+_LMI6_grandparentPerc__Index115	CD4+ T cells CCR6-CXCR3+CCR4+_GrandParentalPercentage	-0.00432518	0.220231
rs193778	G	T4RA-CD25-CCR6-183+194+_LMI6_grandparentPerc__Index115	CD4+ T cells CCR6-CXCR3+CCR4+_GrandParentalPercentage	-0.00471046	0.233854
rs56994090	T	T4RA-CD25-CCR6-183+194+_LMI6_grandparentPerc__Index115	CD4+ T cells CCR6-CXCR3+CCR4+_GrandParentalPercentage	0.00524447	0.236015
rs12927355	C	T4RA-CD25-CCR6-183+194+_LMI6_grandparentPerc__Index115	CD4+ T cells CCR6-CXCR3+CCR4+_GrandParentalPercentage	0.0044683	0.247297
rs9388489	G	T4RA-CD25-CCR6-183+194+_LMI6_grandparentPerc__Index115	CD4+ T cells CCR6-CXCR3+CCR4+_GrandParentalPercentage	-0.00387516	0.267564
rs2165738	C	T4RA-CD25-CCR6-183+194+_LMI6_grandparentPerc__Index115	CD4+ T cells CCR6-CXCR3+CCR4+_GrandParentalPercentage	0.00482411	0.270536
rs516246	T	T4RA-CD25-CCR6-183+194+_LMI6_grandparentPerc__Index115	CD4+ T cells CCR6-CXCR3+CCR4+_GrandParentalPercentage	0.00367079	0.291876
rs1893217	G	T4RA-CD25-CCR6-183+194+_LMI6_grandparentPerc__Index115	CD4+ T cells CCR6-CXCR3+CCR4+_GrandParentalPercentage	-0.0044606	0.319725
rs9272346	G	T4RA-CD25-CCR6-183+194+_LMI6_grandparentPerc__Index115	CD4+ T cells CCR6-CXCR3+CCR4+_GrandParentalPercentage	-0.00470173	0.337395
rs4900384	G	T4RA-CD25-CCR6-183+194+_LMI6_grandparentPerc__Index115	CD4+ T cells CCR6-CXCR3+CCR4+_GrandParentalPercentage	0.00382199	0.345453
rs11574435	C	T4RA-CD25-CCR6-183+194+_LMI6_grandparentPerc__Index115	CD4+ T cells CCR6-CXCR3+CCR4+_GrandParentalPercentage	0.0063474	0.361756
rs6691977	C	T4RA-CD25-CCR6-183+194+_LMI6_grandparentPerc__Index115	CD4+ T cells CCR6-CXCR3+CCR4+_GrandParentalPercentage	-0.00402668	0.363023
rs539514	T	T4RA-CD25-CCR6-183+194+_LMI6_grandparentPerc__Index115	CD4+ T cells CCR6-CXCR3+CCR4+_GrandParentalPercentage	-0.00310399	0.39207
rs11203203	A	T4RA-CD25-CCR6-183+194+_LMI6_grandparentPerc__Index115	CD4+ T cells CCR6-CXCR3+CCR4+_GrandParentalPercentage	-0.00311464	0.39969
rs4505848	G	T4RA-CD25-CCR6-183+194+_LMI6_grandparentPerc__Index115	CD4+ T cells CCR6-CXCR3+CCR4+_GrandParentalPercentage	0.00283661	0.422877
rs11258747	T	T4RA-CD25-CCR6-183+194+_LMI6_grandparentPerc__Index115	CD4+ T cells CCR6-CXCR3+CCR4+_GrandParentalPercentage	-0.00323373	0.430505
rs5753037	T	T4RA-CD25-CCR6-183+194+_LMI6_grandparentPerc__Index115	CD4+ T cells CCR6-CXCR3+CCR4+_GrandParentalPercentage	-0.00289941	0.440435
rs16956936	C	T4RA-CD25-CCR6-183+194+_LMI6_grandparentPerc__Index115	CD4+ T cells CCR6-CXCR3+CCR4+_GrandParentalPercentage	0.00381698	0.509965
rs478222	A	T4RA-CD25-CCR6-183+194+_LMI6_grandparentPerc__Index115	CD4+ T cells CCR6-CXCR3+CCR4+_GrandParentalPercentage	0.00222236	0.511412
rs72928038	A	T4RA-CD25-CCR6-183+194+_LMI6_grandparentPerc__Index115	CD4+ T cells CCR6-CXCR3+CCR4+_GrandParentalPercentage	0.00326402	0.512728
rs3825932	T	T4RA-CD25-CCR6-183+194+_LMI6_grandparentPerc__Index115	CD4+ T cells CCR6-CXCR3+CCR4+_GrandParentalPercentage	-0.00238991	0.531389
rs6518350	A	T4RA-CD25-CCR6-183+194+_LMI6_grandparentPerc__Index115	CD4+ T cells CCR6-CXCR3+CCR4+_GrandParentalPercentage	0.0031354	0.543466
rs10509540	T	T4RA-CD25-CCR6-183+194+_LMI6_grandparentPerc__Index115	CD4+ T cells CCR6-CXCR3+CCR4+_GrandParentalPercentage	0.00210749	0.578571
rs653178	C	T4RA-CD25-CCR6-183+194+_LMI6_grandparentPerc__Index115	CD4+ T cells CCR6-CXCR3+CCR4+_GrandParentalPercentage	-0.00183976	0.59698
rs10517086	A	T4RA-CD25-CCR6-183+194+_LMI6_grandparentPerc__Index115	CD4+ T cells CCR6-CXCR3+CCR4+_GrandParentalPercentage	-0.00174652	0.644754
rs1990760	T	T4RA-CD25-CCR6-183+194+_LMI6_grandparentPerc__Index115	CD4+ T cells CCR6-CXCR3+CCR4+_GrandParentalPercentage	0.00164087	0.669111
rs550448	A	T4RA-CD25-CCR6-183+194+_LMI6_grandparentPerc__Index115	CD4+ T cells CCR6-CXCR3+CCR4+_GrandParentalPercentage	0.00243609	0.670101
rs9585056	C	T4RA-CD25-CCR6-183+194+_LMI6_grandparentPerc__Index115	CD4+ T cells CCR6-CXCR3+CCR4+_GrandParentalPercentage	0.00176828	0.681689
rs12679857	A	T4RA-CD25-CCR6-183+194+_LMI6_grandparentPerc__Index115	CD4+ T cells CCR6-CXCR3+CCR4+_GrandParentalPercentage	0.00153652	0.69421
rs2290400	C	T4RA-CD25-CCR6-183+194+_LMI6_grandparentPerc__Index115	CD4+ T cells CCR6-CXCR3+CCR4+_GrandParentalPercentage	-0.00148548	0.702556
rs3024505	G	T4RA-CD25-CCR6-183+194+_LMI6_grandparentPerc__Index115	CD4+ T cells CCR6-CXCR3+CCR4+_GrandParentalPercentage	-0.00192061	0.713494
rs4788084	C	T4RA-CD25-CCR6-183+194+_LMI6_grandparentPerc__Index115	CD4+ T cells CCR6-CXCR3+CCR4+_GrandParentalPercentage	0.00127691	0.728576
rs11954020	G	T4RA-CD25-CCR6-183+194+_LMI6_grandparentPerc__Index115	CD4+ T cells CCR6-CXCR3+CCR4+_GrandParentalPercentage	-0.00111253	0.759176
rs425105	T	T4RA-CD25-CCR6-183+194+_LMI6_grandparentPerc__Index115	CD4+ T cells CCR6-CXCR3+CCR4+_GrandParentalPercentage	-0.00152675	0.767313
rs2269241	C	T4RA-CD25-CCR6-183+194+_LMI6_grandparentPerc__Index115	CD4+ T cells CCR6-CXCR3+CCR4+_GrandParentalPercentage	-0.00152476	0.777498
rs2281808	C	T4RA-CD25-CCR6-183+194+_LMI6_grandparentPerc__Index115	CD4+ T cells CCR6-CXCR3+CCR4+_GrandParentalPercentage	0.000926032	0.811757
rs2476601	A	T4RA-CD25-CCR6-183+194+_LMI6_grandparentPerc__Index115	CD4+ T cells CCR6-CXCR3+CCR4+_GrandParentalPercentage	-0.00103287	0.823965
rs1465788	C	T4RA-CD25-CCR6-183+194+_LMI6_grandparentPerc__Index115	CD4+ T cells CCR6-CXCR3+CCR4+_GrandParentalPercentage	-0.000846625	0.839243
rs62447205	A	T4RA-CD25-CCR6-183+194+_LMI6_grandparentPerc__Index115	CD4+ T cells CCR6-CXCR3+CCR4+_GrandParentalPercentage	0.00078278	0.847073
rs7804356	T	T4RA-CD25-CCR6-183+194+_LMI6_grandparentPerc__Index115	CD4+ T cells CCR6-CXCR3+CCR4+_GrandParentalPercentage	-0.000761627	0.858221
rs10795791	G	T4RA-CD25-CCR6-183+194+_LMI6_grandparentPerc__Index115	CD4+ T cells CCR6-CXCR3+CCR4+_GrandParentalPercentage	0.000673378	0.858998
rs72727394	T	T4RA-CD25-CCR6-183+194+_LMI6_grandparentPerc__Index115	CD4+ T cells CCR6-CXCR3+CCR4+_GrandParentalPercentage	0.000649483	0.882503
rs7202877	G	T4RA-CD25-CCR6-183+194+_LMI6_grandparentPerc__Index115	CD4+ T cells CCR6-CXCR3+CCR4+_GrandParentalPercentage	-0.000757202	0.893404
rs689	T	T4RA-CD25-CCR6-183+194+_LMI6_grandparentPerc__Index115	CD4+ T cells CCR6-CXCR3+CCR4+_GrandParentalPercentage	0.000664729	0.897722
rs4849135	G	T4RA-CD25-CCR6-183+194+_LMI6_grandparentPerc__Index115	CD4+ T cells CCR6-CXCR3+CCR4+_GrandParentalPercentage	0.000451769	0.911197
rs229533	C	T4RA-CD25-CCR6-183+194+_LMI6_grandparentPerc__Index115	CD4+ T cells CCR6-CXCR3+CCR4+_GrandParentalPercentage	-0.000364829	0.923043
rs924043	C	T4RA-CD25-CCR6-183+194+_LMI6_grandparentPerc__Index115	CD4+ T cells CCR6-CXCR3+CCR4+_GrandParentalPercentage	0.000491501	0.926806
rs7020673	G	T4RA-CD25-CCR6-183+194+_LMI6_grandparentPerc__Index115	CD4+ T cells CCR6-CXCR3+CCR4+_GrandParentalPercentage	-0.000302131	0.93329
rs2304256	C	T4RA-CD25-CCR6-183+194+_LMI6_grandparentPerc__Index115	CD4+ T cells CCR6-CXCR3+CCR4+_GrandParentalPercentage	0.000342692	0.933928
rs1615504	T	T4RA-CD25-CCR6-183+194+_LMI6_grandparentPerc__Index115	CD4+ T cells CCR6-CXCR3+CCR4+_GrandParentalPercentage	0.000308189	0.937931
rs3087243	G	T4RA-CD25-CCR6-183+194+_LMI6_grandparentPerc__Index115	CD4+ T cells CCR6-CXCR3+CCR4+_GrandParentalPercentage	-7.45448e-05	0.984235
rs13415583	T	T4RA-CD25-CCR6-183+194+_LMI6_grandparentPerc__Index115	CD4+ T cells CCR6-CXCR3+CCR4+_GrandParentalPercentage	1.65994e-05	0.996825
rs10137082	C	T4RA-CD25-CCR6-183+194+_LMI6_parentPerc__Index121	CD4+ T cells CCR6-CXCR3+CCR4+_ParentalPercentage	-0.0123241	0.0517041
rs4763879	A	T4RA-CD25-CCR6-183+194+_LMI6_parentPerc__Index121	CD4+ T cells CCR6-CXCR3+CCR4+_ParentalPercentage	0.0100243	0.0662294
rs17166496	G	T4RA-CD25-CCR6-183+194+_LMI6_parentPerc__Index121	CD4+ T cells CCR6-CXCR3+CCR4+_ParentalPercentage	0.0113156	0.0738959
rs12444268	A	T4RA-CD25-CCR6-183+194+_LMI6_parentPerc__Index121	CD4+ T cells CCR6-CXCR3+CCR4+_ParentalPercentage	-0.0129653	0.0772246
rs1983853	C	T4RA-CD25-CCR6-183+194+_LMI6_parentPerc__Index121	CD4+ T cells CCR6-CXCR3+CCR4+_ParentalPercentage	-0.017349	0.105173
rs9388489	G	T4RA-CD25-CCR6-183+194+_LMI6_parentPerc__Index121	CD4+ T cells CCR6-CXCR3+CCR4+_ParentalPercentage	-0.00825506	0.124447
rs2292239	T	T4RA-CD25-CCR6-183+194+_LMI6_parentPerc__Index121	CD4+ T cells CCR6-CXCR3+CCR4+_ParentalPercentage	0.00802333	0.153197
rs10786436	T	T4RA-CD25-CCR6-183+194+_LMI6_parentPerc__Index121	CD4+ T cells CCR6-CXCR3+CCR4+_ParentalPercentage	-0.00837095	0.175818
rs1893217	G	T4RA-CD25-CCR6-183+194+_LMI6_parentPerc__Index121	CD4+ T cells CCR6-CXCR3+CCR4+_ParentalPercentage	-0.00862047	0.211274
rs4505848	G	T4RA-CD25-CCR6-183+194+_LMI6_parentPerc__Index121	CD4+ T cells CCR6-CXCR3+CCR4+_ParentalPercentage	0.00676945	0.213562
rs193778	G	T4RA-CD25-CCR6-183+194+_LMI6_parentPerc__Index121	CD4+ T cells CCR6-CXCR3+CCR4+_ParentalPercentage	-0.00730926	0.23011
rs1534422	G	T4RA-CD25-CCR6-183+194+_LMI6_parentPerc__Index121	CD4+ T cells CCR6-CXCR3+CCR4+_ParentalPercentage	-0.00701692	0.247204
rs539514	T	T4RA-CD25-CCR6-183+194+_LMI6_parentPerc__Index121	CD4+ T cells CCR6-CXCR3+CCR4+_ParentalPercentage	-0.00601064	0.281393
rs6691977	C	T4RA-CD25-CCR6-183+194+_LMI6_parentPerc__Index121	CD4+ T cells CCR6-CXCR3+CCR4+_ParentalPercentage	-0.00701098	0.303414
rs72928038	A	T4RA-CD25-CCR6-183+194+_LMI6_parentPerc__Index121	CD4+ T cells CCR6-CXCR3+CCR4+_ParentalPercentage	0.00786119	0.305393
rs56994090	T	T4RA-CD25-CCR6-183+194+_LMI6_parentPerc__Index121	CD4+ T cells CCR6-CXCR3+CCR4+_ParentalPercentage	0.00694437	0.308262
rs516246	T	T4RA-CD25-CCR6-183+194+_LMI6_parentPerc__Index121	CD4+ T cells CCR6-CXCR3+CCR4+_ParentalPercentage	0.00546174	0.308352
rs12927355	C	T4RA-CD25-CCR6-183+194+_LMI6_parentPerc__Index121	CD4+ T cells CCR6-CXCR3+CCR4+_ParentalPercentage	0.00597331	0.315225
rs2611215	A	T4RA-CD25-CCR6-183+194+_LMI6_parentPerc__Index121	CD4+ T cells CCR6-CXCR3+CCR4+_ParentalPercentage	-0.00686638	0.320777
rs4900384	G	T4RA-CD25-CCR6-183+194+_LMI6_parentPerc__Index121	CD4+ T cells CCR6-CXCR3+CCR4+_ParentalPercentage	0.00617948	0.321669
rs1052553	A	T4RA-CD25-CCR6-183+194+_LMI6_parentPerc__Index121	CD4+ T cells CCR6-CXCR3+CCR4+_ParentalPercentage	-0.00660927	0.330813
rs947474	A	T4RA-CD25-CCR6-183+194+_LMI6_parentPerc__Index121	CD4+ T cells CCR6-CXCR3+CCR4+_ParentalPercentage	0.00638779	0.33436
rs2165738	C	T4RA-CD25-CCR6-183+194+_LMI6_parentPerc__Index121	CD4+ T cells CCR6-CXCR3+CCR4+_ParentalPercentage	0.00626268	0.35298
rs10509540	T	T4RA-CD25-CCR6-183+194+_LMI6_parentPerc__Index121	CD4+ T cells CCR6-CXCR3+CCR4+_ParentalPercentage	0.00536554	0.357941
rs6547853	G	T4RA-CD25-CCR6-183+194+_LMI6_parentPerc__Index121	CD4+ T cells CCR6-CXCR3+CCR4+_ParentalPercentage	-0.00499029	0.358559
rs11203203	A	T4RA-CD25-CCR6-183+194+_LMI6_parentPerc__Index121	CD4+ T cells CCR6-CXCR3+CCR4+_ParentalPercentage	-0.00515828	0.364835
rs11574435	C	T4RA-CD25-CCR6-183+194+_LMI6_parentPerc__Index121	CD4+ T cells CCR6-CXCR3+CCR4+_ParentalPercentage	0.00967366	0.366564
rs9272346	G	T4RA-CD25-CCR6-183+194+_LMI6_parentPerc__Index121	CD4+ T cells CCR6-CXCR3+CCR4+_ParentalPercentage	-0.00613531	0.416241
rs6518350	A	T4RA-CD25-CCR6-183+194+_LMI6_parentPerc__Index121	CD4+ T cells CCR6-CXCR3+CCR4+_ParentalPercentage	0.0055067	0.488119
rs478222	A	T4RA-CD25-CCR6-183+194+_LMI6_parentPerc__Index121	CD4+ T cells CCR6-CXCR3+CCR4+_ParentalPercentage	0.00351214	0.500213
rs10795791	G	T4RA-CD25-CCR6-183+194+_LMI6_parentPerc__Index121	CD4+ T cells CCR6-CXCR3+CCR4+_ParentalPercentage	0.0036403	0.532525
rs2269241	C	T4RA-CD25-CCR6-183+194+_LMI6_parentPerc__Index121	CD4+ T cells CCR6-CXCR3+CCR4+_ParentalPercentage	-0.00505827	0.542394
rs1465788	C	T4RA-CD25-CCR6-183+194+_LMI6_parentPerc__Index121	CD4+ T cells CCR6-CXCR3+CCR4+_ParentalPercentage	-0.00369044	0.565529
rs11258747	T	T4RA-CD25-CCR6-183+194+_LMI6_parentPerc__Index121	CD4+ T cells CCR6-CXCR3+CCR4+_ParentalPercentage	-0.00361548	0.567072
rs425105	T	T4RA-CD25-CCR6-183+194+_LMI6_parentPerc__Index121	CD4+ T cells CCR6-CXCR3+CCR4+_ParentalPercentage	-0.00433523	0.585105
rs16956936	C	T4RA-CD25-CCR6-183+194+_LMI6_parentPerc__Index121	CD4+ T cells CCR6-CXCR3+CCR4+_ParentalPercentage	0.00473101	0.595813
rs12679857	A	T4RA-CD25-CCR6-183+194+_LMI6_parentPerc__Index121	CD4+ T cells CCR6-CXCR3+CCR4+_ParentalPercentage	0.00312195	0.603763
rs653178	C	T4RA-CD25-CCR6-183+194+_LMI6_parentPerc__Index121	CD4+ T cells CCR6-CXCR3+CCR4+_ParentalPercentage	-0.00273205	0.610004
rs7202877	G	T4RA-CD25-CCR6-183+194+_LMI6_parentPerc__Index121	CD4+ T cells CCR6-CXCR3+CCR4+_ParentalPercentage	-0.00415544	0.63277
rs2290400	C	T4RA-CD25-CCR6-183+194+_LMI6_parentPerc__Index121	CD4+ T cells CCR6-CXCR3+CCR4+_ParentalPercentage	-0.0027287	0.648588
rs1990760	T	T4RA-CD25-CCR6-183+194+_LMI6_parentPerc__Index121	CD4+ T cells CCR6-CXCR3+CCR4+_ParentalPercentage	0.00265039	0.653833
rs924043	C	T4RA-CD25-CCR6-183+194+_LMI6_parentPerc__Index121	CD4+ T cells CCR6-CXCR3+CCR4+_ParentalPercentage	0.00318827	0.698624
rs3825932	T	T4RA-CD25-CCR6-183+194+_LMI6_parentPerc__Index121	CD4+ T cells CCR6-CXCR3+CCR4+_ParentalPercentage	-0.0019695	0.73766
rs5753037	T	T4RA-CD25-CCR6-183+194+_LMI6_parentPerc__Index121	CD4+ T cells CCR6-CXCR3+CCR4+_ParentalPercentage	-0.00184103	0.750464
rs11954020	G	T4RA-CD25-CCR6-183+194+_LMI6_parentPerc__Index121	CD4+ T cells CCR6-CXCR3+CCR4+_ParentalPercentage	-0.00175703	0.753126
rs4788084	C	T4RA-CD25-CCR6-183+194+_LMI6_parentPerc__Index121	CD4+ T cells CCR6-CXCR3+CCR4+_ParentalPercentage	0.00177833	0.753559
rs550448	A	T4RA-CD25-CCR6-183+194+_LMI6_parentPerc__Index121	CD4+ T cells CCR6-CXCR3+CCR4+_ParentalPercentage	0.00249954	0.776472
rs689	T	T4RA-CD25-CCR6-183+194+_LMI6_parentPerc__Index121	CD4+ T cells CCR6-CXCR3+CCR4+_ParentalPercentage	0.00212633	0.789373
rs2281808	C	T4RA-CD25-CCR6-183+194+_LMI6_parentPerc__Index121	CD4+ T cells CCR6-CXCR3+CCR4+_ParentalPercentage	0.0014764	0.805166
rs3024505	G	T4RA-CD25-CCR6-183+194+_LMI6_parentPerc__Index121	CD4+ T cells CCR6-CXCR3+CCR4+_ParentalPercentage	-0.00195511	0.808174
rs62447205	A	T4RA-CD25-CCR6-183+194+_LMI6_parentPerc__Index121	CD4+ T cells CCR6-CXCR3+CCR4+_ParentalPercentage	-0.00132879	0.831583
rs10517086	A	T4RA-CD25-CCR6-183+194+_LMI6_parentPerc__Index121	CD4+ T cells CCR6-CXCR3+CCR4+_ParentalPercentage	-0.0011788	0.839827
rs4849135	G	T4RA-CD25-CCR6-183+194+_LMI6_parentPerc__Index121	CD4+ T cells CCR6-CXCR3+CCR4+_ParentalPercentage	0.00123011	0.843606
rs2304256	C	T4RA-CD25-CCR6-183+194+_LMI6_parentPerc__Index121	CD4+ T cells CCR6-CXCR3+CCR4+_ParentalPercentage	0.00112497	0.859663
rs72727394	T	T4RA-CD25-CCR6-183+194+_LMI6_parentPerc__Index121	CD4+ T cells CCR6-CXCR3+CCR4+_ParentalPercentage	0.00110047	0.870769
rs229533	C	T4RA-CD25-CCR6-183+194+_LMI6_parentPerc__Index121	CD4+ T cells CCR6-CXCR3+CCR4+_ParentalPercentage	-0.000809564	0.889248
rs7804356	T	T4RA-CD25-CCR6-183+194+_LMI6_parentPerc__Index121	CD4+ T cells CCR6-CXCR3+CCR4+_ParentalPercentage	-0.000858116	0.895975
rs1615504	T	T4RA-CD25-CCR6-183+194+_LMI6_parentPerc__Index121	CD4+ T cells CCR6-CXCR3+CCR4+_ParentalPercentage	-0.000663766	0.913241
rs3087243	G	T4RA-CD25-CCR6-183+194+_LMI6_parentPerc__Index121	CD4+ T cells CCR6-CXCR3+CCR4+_ParentalPercentage	0.000514608	0.929388
rs13415583	T	T4RA-CD25-CCR6-183+194+_LMI6_parentPerc__Index121	CD4+ T cells CCR6-CXCR3+CCR4+_ParentalPercentage	0.000172132	0.978613
rs9585056	C	T4RA-CD25-CCR6-183+194+_LMI6_parentPerc__Index121	CD4+ T cells CCR6-CXCR3+CCR4+_ParentalPercentage	0.000142799	0.982836
rs2476601	A	T4RA-CD25-CCR6-183+194+_LMI6_parentPerc__Index121	CD4+ T cells CCR6-CXCR3+CCR4+_ParentalPercentage	-0.000109545	0.987773
rs7020673	G	T4RA-CD25-CCR6-183+194+_LMI6_parentPerc__Index121	CD4+ T cells CCR6-CXCR3+CCR4+_ParentalPercentage	-7.78574e-06	0.998882
rs1893217	G	T4RA-CD25-CCR6-197-195-_LMI6_grandparentPerc__Index115	CD4+ T cells CCR6-CCR7-CCR5-_GrandParentalPercentage	0.0363757	0.000723464
rs229533	C	T4RA-CD25-CCR6-197-195-_LMI6_grandparentPerc__Index115	CD4+ T cells CCR6-CCR7-CCR5-_GrandParentalPercentage	0.0208006	0.0225979
rs2304256	C	T4RA-CD25-CCR6-197-195-_LMI6_grandparentPerc__Index115	CD4+ T cells CCR6-CCR7-CCR5-_GrandParentalPercentage	-0.0219817	0.0277635
rs7020673	G	T4RA-CD25-CCR6-197-195-_LMI6_grandparentPerc__Index115	CD4+ T cells CCR6-CCR7-CCR5-_GrandParentalPercentage	0.0182064	0.0369686
rs516246	T	T4RA-CD25-CCR6-197-195-_LMI6_grandparentPerc__Index115	CD4+ T cells CCR6-CCR7-CCR5-_GrandParentalPercentage	-0.0175407	0.0375136
rs2269241	C	T4RA-CD25-CCR6-197-195-_LMI6_grandparentPerc__Index115	CD4+ T cells CCR6-CCR7-CCR5-_GrandParentalPercentage	0.0268706	0.0394875
rs12444268	A	T4RA-CD25-CCR6-197-195-_LMI6_grandparentPerc__Index115	CD4+ T cells CCR6-CCR7-CCR5-_GrandParentalPercentage	-0.0223792	0.0532351
rs10517086	A	T4RA-CD25-CCR6-197-195-_LMI6_grandparentPerc__Index115	CD4+ T cells CCR6-CCR7-CCR5-_GrandParentalPercentage	-0.0165533	0.0711637
rs2611215	A	T4RA-CD25-CCR6-197-195-_LMI6_grandparentPerc__Index115	CD4+ T cells CCR6-CCR7-CCR5-_GrandParentalPercentage	-0.0187529	0.085182
rs6547853	G	T4RA-CD25-CCR6-197-195-_LMI6_grandparentPerc__Index115	CD4+ T cells CCR6-CCR7-CCR5-_GrandParentalPercentage	0.0138581	0.105635
rs4788084	C	T4RA-CD25-CCR6-197-195-_LMI6_grandparentPerc__Index115	CD4+ T cells CCR6-CCR7-CCR5-_GrandParentalPercentage	0.0142275	0.110623
rs2165738	C	T4RA-CD25-CCR6-197-195-_LMI6_grandparentPerc__Index115	CD4+ T cells CCR6-CCR7-CCR5-_GrandParentalPercentage	0.0168442	0.112907
rs4849135	G	T4RA-CD25-CCR6-197-195-_LMI6_grandparentPerc__Index115	CD4+ T cells CCR6-CCR7-CCR5-_GrandParentalPercentage	-0.0149706	0.127324
rs539514	T	T4RA-CD25-CCR6-197-195-_LMI6_grandparentPerc__Index115	CD4+ T cells CCR6-CCR7-CCR5-_GrandParentalPercentage	0.0133223	0.129998
rs5753037	T	T4RA-CD25-CCR6-197-195-_LMI6_grandparentPerc__Index115	CD4+ T cells CCR6-CCR7-CCR5-_GrandParentalPercentage	0.0136069	0.13559
rs9388489	G	T4RA-CD25-CCR6-197-195-_LMI6_grandparentPerc__Index115	CD4+ T cells CCR6-CCR7-CCR5-_GrandParentalPercentage	0.0125004	0.140746
rs1052553	A	T4RA-CD25-CCR6-197-195-_LMI6_grandparentPerc__Index115	CD4+ T cells CCR6-CCR7-CCR5-_GrandParentalPercentage	-0.0153881	0.151047
rs1465788	C	T4RA-CD25-CCR6-197-195-_LMI6_grandparentPerc__Index115	CD4+ T cells CCR6-CCR7-CCR5-_GrandParentalPercentage	0.0145128	0.151533
rs11574435	C	T4RA-CD25-CCR6-197-195-_LMI6_grandparentPerc__Index115	CD4+ T cells CCR6-CCR7-CCR5-_GrandParentalPercentage	-0.0241075	0.15354
rs10795791	G	T4RA-CD25-CCR6-197-195-_LMI6_grandparentPerc__Index115	CD4+ T cells CCR6-CCR7-CCR5-_GrandParentalPercentage	-0.0128284	0.162839
rs12679857	A	T4RA-CD25-CCR6-197-195-_LMI6_grandparentPerc__Index115	CD4+ T cells CCR6-CCR7-CCR5-_GrandParentalPercentage	-0.0127599	0.178341
rs4763879	A	T4RA-CD25-CCR6-197-195-_LMI6_grandparentPerc__Index115	CD4+ T cells CCR6-CCR7-CCR5-_GrandParentalPercentage	0.0115991	0.179113
rs11203203	A	T4RA-CD25-CCR6-197-195-_LMI6_grandparentPerc__Index115	CD4+ T cells CCR6-CCR7-CCR5-_GrandParentalPercentage	0.0119393	0.18357
rs1615504	T	T4RA-CD25-CCR6-197-195-_LMI6_grandparentPerc__Index115	CD4+ T cells CCR6-CCR7-CCR5-_GrandParentalPercentage	-0.0126759	0.186691
rs1990760	T	T4RA-CD25-CCR6-197-195-_LMI6_grandparentPerc__Index115	CD4+ T cells CCR6-CCR7-CCR5-_GrandParentalPercentage	-0.0119994	0.197727
rs478222	A	T4RA-CD25-CCR6-197-195-_LMI6_grandparentPerc__Index115	CD4+ T cells CCR6-CCR7-CCR5-_GrandParentalPercentage	0.0104606	0.202873
rs2476601	A	T4RA-CD25-CCR6-197-195-_LMI6_grandparentPerc__Index115	CD4+ T cells CCR6-CCR7-CCR5-_GrandParentalPercentage	-0.0143176	0.203726
rs924043	C	T4RA-CD25-CCR6-197-195-_LMI6_grandparentPerc__Index115	CD4+ T cells CCR6-CCR7-CCR5-_GrandParentalPercentage	-0.0151953	0.241863
rs425105	T	T4RA-CD25-CCR6-197-195-_LMI6_grandparentPerc__Index115	CD4+ T cells CCR6-CCR7-CCR5-_GrandParentalPercentage	0.0134254	0.283804
rs2292239	T	T4RA-CD25-CCR6-197-195-_LMI6_grandparentPerc__Index115	CD4+ T cells CCR6-CCR7-CCR5-_GrandParentalPercentage	0.00867516	0.328687
rs9585056	C	T4RA-CD25-CCR6-197-195-_LMI6_grandparentPerc__Index115	CD4+ T cells CCR6-CCR7-CCR5-_GrandParentalPercentage	0.0101051	0.334448
rs2281808	C	T4RA-CD25-CCR6-197-195-_LMI6_grandparentPerc__Index115	CD4+ T cells CCR6-CCR7-CCR5-_GrandParentalPercentage	0.00895163	0.343074
rs13415583	T	T4RA-CD25-CCR6-197-195-_LMI6_grandparentPerc__Index115	CD4+ T cells CCR6-CCR7-CCR5-_GrandParentalPercentage	-0.0095043	0.348034
rs17166496	G	T4RA-CD25-CCR6-197-195-_LMI6_grandparentPerc__Index115	CD4+ T cells CCR6-CCR7-CCR5-_GrandParentalPercentage	-0.00863903	0.388919
rs4900384	G	T4RA-CD25-CCR6-197-195-_LMI6_grandparentPerc__Index115	CD4+ T cells CCR6-CCR7-CCR5-_GrandParentalPercentage	0.00843033	0.392014
rs653178	C	T4RA-CD25-CCR6-197-195-_LMI6_grandparentPerc__Index115	CD4+ T cells CCR6-CCR7-CCR5-_GrandParentalPercentage	0.00718048	0.395625
rs11954020	G	T4RA-CD25-CCR6-197-195-_LMI6_grandparentPerc__Index115	CD4+ T cells CCR6-CCR7-CCR5-_GrandParentalPercentage	0.00742476	0.399604
rs1983853	C	T4RA-CD25-CCR6-197-195-_LMI6_grandparentPerc__Index115	CD4+ T cells CCR6-CCR7-CCR5-_GrandParentalPercentage	-0.0140208	0.408052
rs689	T	T4RA-CD25-CCR6-197-195-_LMI6_grandparentPerc__Index115	CD4+ T cells CCR6-CCR7-CCR5-_GrandParentalPercentage	-0.0094983	0.449566
rs10137082	C	T4RA-CD25-CCR6-197-195-_LMI6_grandparentPerc__Index115	CD4+ T cells CCR6-CCR7-CCR5-_GrandParentalPercentage	-0.00745699	0.457708
rs193778	G	T4RA-CD25-CCR6-197-195-_LMI6_grandparentPerc__Index115	CD4+ T cells CCR6-CCR7-CCR5-_GrandParentalPercentage	-0.00688154	0.474776
rs12927355	C	T4RA-CD25-CCR6-197-195-_LMI6_grandparentPerc__Index115	CD4+ T cells CCR6-CCR7-CCR5-_GrandParentalPercentage	-0.00670765	0.475355
rs9272346	G	T4RA-CD25-CCR6-197-195-_LMI6_grandparentPerc__Index115	CD4+ T cells CCR6-CCR7-CCR5-_GrandParentalPercentage	-0.00850767	0.475356
rs7804356	T	T4RA-CD25-CCR6-197-195-_LMI6_grandparentPerc__Index115	CD4+ T cells CCR6-CCR7-CCR5-_GrandParentalPercentage	-0.00643488	0.534467
rs7202877	G	T4RA-CD25-CCR6-197-195-_LMI6_grandparentPerc__Index115	CD4+ T cells CCR6-CCR7-CCR5-_GrandParentalPercentage	0.00851765	0.534998
rs1534422	G	T4RA-CD25-CCR6-197-195-_LMI6_grandparentPerc__Index115	CD4+ T cells CCR6-CCR7-CCR5-_GrandParentalPercentage	0.00579648	0.545405
rs10786436	T	T4RA-CD25-CCR6-197-195-_LMI6_grandparentPerc__Index115	CD4+ T cells CCR6-CCR7-CCR5-_GrandParentalPercentage	-0.00559061	0.567641
rs4505848	G	T4RA-CD25-CCR6-197-195-_LMI6_grandparentPerc__Index115	CD4+ T cells CCR6-CCR7-CCR5-_GrandParentalPercentage	0.00447891	0.602802
rs6691977	C	T4RA-CD25-CCR6-197-195-_LMI6_grandparentPerc__Index115	CD4+ T cells CCR6-CCR7-CCR5-_GrandParentalPercentage	0.00528059	0.623846
rs550448	A	T4RA-CD25-CCR6-197-195-_LMI6_grandparentPerc__Index115	CD4+ T cells CCR6-CCR7-CCR5-_GrandParentalPercentage	-0.00666366	0.631626
rs6518350	A	T4RA-CD25-CCR6-197-195-_LMI6_grandparentPerc__Index115	CD4+ T cells CCR6-CCR7-CCR5-_GrandParentalPercentage	-0.0059161	0.637239
rs3087243	G	T4RA-CD25-CCR6-197-195-_LMI6_grandparentPerc__Index115	CD4+ T cells CCR6-CCR7-CCR5-_GrandParentalPercentage	0.00432108	0.637389
rs3024505	G	T4RA-CD25-CCR6-197-195-_LMI6_grandparentPerc__Index115	CD4+ T cells CCR6-CCR7-CCR5-_GrandParentalPercentage	-0.00593988	0.640346
rs72928038	A	T4RA-CD25-CCR6-197-195-_LMI6_grandparentPerc__Index115	CD4+ T cells CCR6-CCR7-CCR5-_GrandParentalPercentage	-0.00507198	0.675695
rs947474	A	T4RA-CD25-CCR6-197-195-_LMI6_grandparentPerc__Index115	CD4+ T cells CCR6-CCR7-CCR5-_GrandParentalPercentage	0.00425292	0.684255
rs3825932	T	T4RA-CD25-CCR6-197-195-_LMI6_grandparentPerc__Index115	CD4+ T cells CCR6-CCR7-CCR5-_GrandParentalPercentage	-0.00339797	0.714372
rs72727394	T	T4RA-CD25-CCR6-197-195-_LMI6_grandparentPerc__Index115	CD4+ T cells CCR6-CCR7-CCR5-_GrandParentalPercentage	-0.00312387	0.769921
rs2290400	C	T4RA-CD25-CCR6-197-195-_LMI6_grandparentPerc__Index115	CD4+ T cells CCR6-CCR7-CCR5-_GrandParentalPercentage	-0.00273439	0.772453
rs56994090	T	T4RA-CD25-CCR6-197-195-_LMI6_grandparentPerc__Index115	CD4+ T cells CCR6-CCR7-CCR5-_GrandParentalPercentage	-0.00284103	0.792033
rs62447205	A	T4RA-CD25-CCR6-197-195-_LMI6_grandparentPerc__Index115	CD4+ T cells CCR6-CCR7-CCR5-_GrandParentalPercentage	0.00206269	0.834392
rs10509540	T	T4RA-CD25-CCR6-197-195-_LMI6_grandparentPerc__Index115	CD4+ T cells CCR6-CCR7-CCR5-_GrandParentalPercentage	-0.00146895	0.873488
rs11258747	T	T4RA-CD25-CCR6-197-195-_LMI6_grandparentPerc__Index115	CD4+ T cells CCR6-CCR7-CCR5-_GrandParentalPercentage	-0.00141628	0.887127
rs16956936	C	T4RA-CD25-CCR6-197-195-_LMI6_grandparentPerc__Index115	CD4+ T cells CCR6-CCR7-CCR5-_GrandParentalPercentage	-0.00158964	0.910162
rs1893217	G	T4RA-CD25-CCR6-197-195-_LMI6_parentPerc__Index121	CD4+ T cells CCR6-CCR7-CCR5-_ParentalPercentage	0.0397598	0.00148092
rs229533	C	T4RA-CD25-CCR6-197-195-_LMI6_parentPerc__Index121	CD4+ T cells CCR6-CCR7-CCR5-_ParentalPercentage	0.0257437	0.0149557
rs12444268	A	T4RA-CD25-CCR6-197-195-_LMI6_parentPerc__Index121	CD4+ T cells CCR6-CCR7-CCR5-_ParentalPercentage	-0.0325865	0.0150422
rs7020673	G	T4RA-CD25-CCR6-197-195-_LMI6_parentPerc__Index121	CD4+ T cells CCR6-CCR7-CCR5-_ParentalPercentage	0.0236746	0.0192694
rs2304256	C	T4RA-CD25-CCR6-197-195-_LMI6_parentPerc__Index121	CD4+ T cells CCR6-CCR7-CCR5-_ParentalPercentage	-0.0257832	0.0261411
rs5753037	T	T4RA-CD25-CCR6-197-195-_LMI6_parentPerc__Index121	CD4+ T cells CCR6-CCR7-CCR5-_ParentalPercentage	0.0227528	0.0310569
rs516246	T	T4RA-CD25-CCR6-197-195-_LMI6_parentPerc__Index121	CD4+ T cells CCR6-CCR7-CCR5-_ParentalPercentage	-0.0199216	0.0418558
rs4849135	G	T4RA-CD25-CCR6-197-195-_LMI6_parentPerc__Index121	CD4+ T cells CCR6-CCR7-CCR5-_ParentalPercentage	-0.0206482	0.069684
rs6547853	G	T4RA-CD25-CCR6-197-195-_LMI6_parentPerc__Index121	CD4+ T cells CCR6-CCR7-CCR5-_ParentalPercentage	0.0178889	0.071709
rs2269241	C	T4RA-CD25-CCR6-197-195-_LMI6_parentPerc__Index121	CD4+ T cells CCR6-CCR7-CCR5-_ParentalPercentage	0.0257147	0.0900961
rs1615504	T	T4RA-CD25-CCR6-197-195-_LMI6_parentPerc__Index121	CD4+ T cells CCR6-CCR7-CCR5-_ParentalPercentage	-0.0186417	0.093899
rs10137082	C	T4RA-CD25-CCR6-197-195-_LMI6_parentPerc__Index121	CD4+ T cells CCR6-CCR7-CCR5-_ParentalPercentage	-0.0193605	0.0957916
rs11574435	C	T4RA-CD25-CCR6-197-195-_LMI6_parentPerc__Index121	CD4+ T cells CCR6-CCR7-CCR5-_ParentalPercentage	-0.0325416	0.0966794
rs4788084	C	T4RA-CD25-CCR6-197-195-_LMI6_parentPerc__Index121	CD4+ T cells CCR6-CCR7-CCR5-_ParentalPercentage	0.0165417	0.110018
rs10517086	A	T4RA-CD25-CCR6-197-195-_LMI6_parentPerc__Index121	CD4+ T cells CCR6-CCR7-CCR5-_ParentalPercentage	-0.0164235	0.12337
rs2165738	C	T4RA-CD25-CCR6-197-195-_LMI6_parentPerc__Index121	CD4+ T cells CCR6-CCR7-CCR5-_ParentalPercentage	0.0187668	0.128183
rs478222	A	T4RA-CD25-CCR6-197-195-_LMI6_parentPerc__Index121	CD4+ T cells CCR6-CCR7-CCR5-_ParentalPercentage	0.0143329	0.132479
rs1983853	C	T4RA-CD25-CCR6-197-195-_LMI6_parentPerc__Index121	CD4+ T cells CCR6-CCR7-CCR5-_ParentalPercentage	-0.0294283	0.1339
rs12679857	A	T4RA-CD25-CCR6-197-195-_LMI6_parentPerc__Index121	CD4+ T cells CCR6-CCR7-CCR5-_ParentalPercentage	-0.0162231	0.140237
rs2611215	A	T4RA-CD25-CCR6-197-195-_LMI6_parentPerc__Index121	CD4+ T cells CCR6-CCR7-CCR5-_ParentalPercentage	-0.0185244	0.14332
rs1052553	A	T4RA-CD25-CCR6-197-195-_LMI6_parentPerc__Index121	CD4+ T cells CCR6-CCR7-CCR5-_ParentalPercentage	-0.0160117	0.198251
rs1990760	T	T4RA-CD25-CCR6-197-195-_LMI6_parentPerc__Index121	CD4+ T cells CCR6-CCR7-CCR5-_ParentalPercentage	-0.0137528	0.203437
rs4763879	A	T4RA-CD25-CCR6-197-195-_LMI6_parentPerc__Index121	CD4+ T cells CCR6-CCR7-CCR5-_ParentalPercentage	0.0125475	0.210655
rs4505848	G	T4RA-CD25-CCR6-197-195-_LMI6_parentPerc__Index121	CD4+ T cells CCR6-CCR7-CCR5-_ParentalPercentage	0.0119626	0.230478
rs11203203	A	T4RA-CD25-CCR6-197-195-_LMI6_parentPerc__Index121	CD4+ T cells CCR6-CCR7-CCR5-_ParentalPercentage	0.0124395	0.232779
rs4900384	G	T4RA-CD25-CCR6-197-195-_LMI6_parentPerc__Index121	CD4+ T cells CCR6-CCR7-CCR5-_ParentalPercentage	0.0134637	0.238515
rs1465788	C	T4RA-CD25-CCR6-197-195-_LMI6_parentPerc__Index121	CD4+ T cells CCR6-CCR7-CCR5-_ParentalPercentage	0.0136037	0.247198
rs425105	T	T4RA-CD25-CCR6-197-195-_LMI6_parentPerc__Index121	CD4+ T cells CCR6-CCR7-CCR5-_ParentalPercentage	0.0166131	0.25308
rs193778	G	T4RA-CD25-CCR6-197-195-_LMI6_parentPerc__Index121	CD4+ T cells CCR6-CCR7-CCR5-_ParentalPercentage	-0.0122404	0.272984
rs539514	T	T4RA-CD25-CCR6-197-195-_LMI6_parentPerc__Index121	CD4+ T cells CCR6-CCR7-CCR5-_ParentalPercentage	0.0110256	0.28098
rs2476601	A	T4RA-CD25-CCR6-197-195-_LMI6_parentPerc__Index121	CD4+ T cells CCR6-CCR7-CCR5-_ParentalPercentage	-0.0136251	0.297684
rs2281808	C	T4RA-CD25-CCR6-197-195-_LMI6_parentPerc__Index121	CD4+ T cells CCR6-CCR7-CCR5-_ParentalPercentage	0.0112425	0.304854
rs11954020	G	T4RA-CD25-CCR6-197-195-_LMI6_parentPerc__Index121	CD4+ T cells CCR6-CCR7-CCR5-_ParentalPercentage	0.0103811	0.310075
rs924043	C	T4RA-CD25-CCR6-197-195-_LMI6_parentPerc__Index121	CD4+ T cells CCR6-CCR7-CCR5-_ParentalPercentage	-0.0152762	0.310934
rs1534422	G	T4RA-CD25-CCR6-197-195-_LMI6_parentPerc__Index121	CD4+ T cells CCR6-CCR7-CCR5-_ParentalPercentage	0.0111927	0.314074
rs13415583	T	T4RA-CD25-CCR6-197-195-_LMI6_parentPerc__Index121	CD4+ T cells CCR6-CCR7-CCR5-_ParentalPercentage	-0.0107239	0.361672
rs12927355	C	T4RA-CD25-CCR6-197-195-_LMI6_parentPerc__Index121	CD4+ T cells CCR6-CCR7-CCR5-_ParentalPercentage	-0.00888892	0.41501
rs10795791	G	T4RA-CD25-CCR6-197-195-_LMI6_parentPerc__Index121	CD4+ T cells CCR6-CCR7-CCR5-_ParentalPercentage	-0.00847513	0.427729
rs10786436	T	T4RA-CD25-CCR6-197-195-_LMI6_parentPerc__Index121	CD4+ T cells CCR6-CCR7-CCR5-_ParentalPercentage	-0.00897443	0.429104
rs7804356	T	T4RA-CD25-CCR6-197-195-_LMI6_parentPerc__Index121	CD4+ T cells CCR6-CCR7-CCR5-_ParentalPercentage	-0.00915422	0.446329
rs9388489	G	T4RA-CD25-CCR6-197-195-_LMI6_parentPerc__Index121	CD4+ T cells CCR6-CCR7-CCR5-_ParentalPercentage	0.00715422	0.468527
rs17166496	G	T4RA-CD25-CCR6-197-195-_LMI6_parentPerc__Index121	CD4+ T cells CCR6-CCR7-CCR5-_ParentalPercentage	-0.00840492	0.470302
rs653178	C	T4RA-CD25-CCR6-197-195-_LMI6_parentPerc__Index121	CD4+ T cells CCR6-CCR7-CCR5-_ParentalPercentage	0.00696803	0.477694
rs689	T	T4RA-CD25-CCR6-197-195-_LMI6_parentPerc__Index121	CD4+ T cells CCR6-CCR7-CCR5-_ParentalPercentage	-0.0103529	0.477698
rs3024505	G	T4RA-CD25-CCR6-197-195-_LMI6_parentPerc__Index121	CD4+ T cells CCR6-CCR7-CCR5-_ParentalPercentage	-0.0103438	0.483176
rs9585056	C	T4RA-CD25-CCR6-197-195-_LMI6_parentPerc__Index121	CD4+ T cells CCR6-CCR7-CCR5-_ParentalPercentage	0.00786285	0.517863
rs550448	A	T4RA-CD25-CCR6-197-195-_LMI6_parentPerc__Index121	CD4+ T cells CCR6-CCR7-CCR5-_ParentalPercentage	-0.00977831	0.54436
rs6518350	A	T4RA-CD25-CCR6-197-195-_LMI6_parentPerc__Index121	CD4+ T cells CCR6-CCR7-CCR5-_ParentalPercentage	-0.00877722	0.546601
rs3087243	G	T4RA-CD25-CCR6-197-195-_LMI6_parentPerc__Index121	CD4+ T cells CCR6-CCR7-CCR5-_ParentalPercentage	0.00620437	0.559778
rs2292239	T	T4RA-CD25-CCR6-197-195-_LMI6_parentPerc__Index121	CD4+ T cells CCR6-CCR7-CCR5-_ParentalPercentage	0.00561075	0.586554
rs2290400	C	T4RA-CD25-CCR6-197-195-_LMI6_parentPerc__Index121	CD4+ T cells CCR6-CCR7-CCR5-_ParentalPercentage	-0.00589229	0.591276
rs72727394	T	T4RA-CD25-CCR6-197-195-_LMI6_parentPerc__Index121	CD4+ T cells CCR6-CCR7-CCR5-_ParentalPercentage	-0.00639621	0.605811
rs9272346	G	T4RA-CD25-CCR6-197-195-_LMI6_parentPerc__Index121	CD4+ T cells CCR6-CCR7-CCR5-_ParentalPercentage	-0.00593874	0.667844
rs6691977	C	T4RA-CD25-CCR6-197-195-_LMI6_parentPerc__Index121	CD4+ T cells CCR6-CCR7-CCR5-_ParentalPercentage	0.00501701	0.688138
rs10509540	T	T4RA-CD25-CCR6-197-195-_LMI6_parentPerc__Index121	CD4+ T cells CCR6-CCR7-CCR5-_ParentalPercentage	0.00420594	0.694427
rs62447205	A	T4RA-CD25-CCR6-197-195-_LMI6_parentPerc__Index121	CD4+ T cells CCR6-CCR7-CCR5-_ParentalPercentage	-0.00365919	0.749298
rs72928038	A	T4RA-CD25-CCR6-197-195-_LMI6_parentPerc__Index121	CD4+ T cells CCR6-CCR7-CCR5-_ParentalPercentage	0.00329982	0.814629
rs16956936	C	T4RA-CD25-CCR6-197-195-_LMI6_parentPerc__Index121	CD4+ T cells CCR6-CCR7-CCR5-_ParentalPercentage	-0.00235746	0.885366
rs947474	A	T4RA-CD25-CCR6-197-195-_LMI6_parentPerc__Index121	CD4+ T cells CCR6-CCR7-CCR5-_ParentalPercentage	0.00153238	0.89956
rs11258747	T	T4RA-CD25-CCR6-197-195-_LMI6_parentPerc__Index121	CD4+ T cells CCR6-CCR7-CCR5-_ParentalPercentage	0.00104199	0.928311
rs56994090	T	T4RA-CD25-CCR6-197-195-_LMI6_parentPerc__Index121	CD4+ T cells CCR6-CCR7-CCR5-_ParentalPercentage	-0.000902246	0.942492
rs7202877	G	T4RA-CD25-CCR6-197-195-_LMI6_parentPerc__Index121	CD4+ T cells CCR6-CCR7-CCR5-_ParentalPercentage	-0.00073198	0.96338
rs3825932	T	T4RA-CD25-CCR6-197-195-_LMI6_parentPerc__Index121	CD4+ T cells CCR6-CCR7-CCR5-_ParentalPercentage	0.000192587	0.985744
rs11574435	C	T4RA-CD25-CCR6-197-195+_LMI6_grandparentPerc__Index115	CD4+ T cells CCR6-CCR7-CCR5+_GrandParentalPercentage	0.0897091	3.45558e-06
rs2269241	C	T4RA-CD25-CCR6-197-195+_LMI6_grandparentPerc__Index115	CD4+ T cells CCR6-CCR7-CCR5+_GrandParentalPercentage	0.0424799	0.00525023
rs1893217	G	T4RA-CD25-CCR6-197-195+_LMI6_grandparentPerc__Index115	CD4+ T cells CCR6-CCR7-CCR5+_GrandParentalPercentage	0.0247161	0.0519918
rs229533	C	T4RA-CD25-CCR6-197-195+_LMI6_grandparentPerc__Index115	CD4+ T cells CCR6-CCR7-CCR5+_GrandParentalPercentage	0.0197147	0.0655945
rs3087243	G	T4RA-CD25-CCR6-197-195+_LMI6_grandparentPerc__Index115	CD4+ T cells CCR6-CCR7-CCR5+_GrandParentalPercentage	0.0195602	0.0674514
rs1465788	C	T4RA-CD25-CCR6-197-195+_LMI6_grandparentPerc__Index115	CD4+ T cells CCR6-CCR7-CCR5+_GrandParentalPercentage	0.0200083	0.0910688
rs2611215	A	T4RA-CD25-CCR6-197-195+_LMI6_grandparentPerc__Index115	CD4+ T cells CCR6-CCR7-CCR5+_GrandParentalPercentage	-0.0203023	0.111758
rs10786436	T	T4RA-CD25-CCR6-197-195+_LMI6_grandparentPerc__Index115	CD4+ T cells CCR6-CCR7-CCR5+_GrandParentalPercentage	-0.0172039	0.132277
rs689	T	T4RA-CD25-CCR6-197-195+_LMI6_grandparentPerc__Index115	CD4+ T cells CCR6-CCR7-CCR5+_GrandParentalPercentage	-0.0208174	0.156358
rs9388489	G	T4RA-CD25-CCR6-197-195+_LMI6_grandparentPerc__Index115	CD4+ T cells CCR6-CCR7-CCR5+_GrandParentalPercentage	0.0137182	0.167657
rs5753037	T	T4RA-CD25-CCR6-197-195+_LMI6_grandparentPerc__Index115	CD4+ T cells CCR6-CCR7-CCR5+_GrandParentalPercentage	0.0144902	0.174993
rs924043	C	T4RA-CD25-CCR6-197-195+_LMI6_grandparentPerc__Index115	CD4+ T cells CCR6-CCR7-CCR5+_GrandParentalPercentage	-0.0183196	0.228266
rs7020673	G	T4RA-CD25-CCR6-197-195+_LMI6_grandparentPerc__Index115	CD4+ T cells CCR6-CCR7-CCR5+_GrandParentalPercentage	-0.01217	0.235473
rs2304256	C	T4RA-CD25-CCR6-197-195+_LMI6_grandparentPerc__Index115	CD4+ T cells CCR6-CCR7-CCR5+_GrandParentalPercentage	-0.0133458	0.256012
rs9272346	G	T4RA-CD25-CCR6-197-195+_LMI6_grandparentPerc__Index115	CD4+ T cells CCR6-CCR7-CCR5+_GrandParentalPercentage	-0.0155524	0.264812
rs3825932	T	T4RA-CD25-CCR6-197-195+_LMI6_grandparentPerc__Index115	CD4+ T cells CCR6-CCR7-CCR5+_GrandParentalPercentage	-0.011232	0.301087
rs1615504	T	T4RA-CD25-CCR6-197-195+_LMI6_grandparentPerc__Index115	CD4+ T cells CCR6-CCR7-CCR5+_GrandParentalPercentage	-0.0115407	0.30509
rs1052553	A	T4RA-CD25-CCR6-197-195+_LMI6_grandparentPerc__Index115	CD4+ T cells CCR6-CCR7-CCR5+_GrandParentalPercentage	0.0125342	0.318626
rs4763879	A	T4RA-CD25-CCR6-197-195+_LMI6_grandparentPerc__Index115	CD4+ T cells CCR6-CCR7-CCR5+_GrandParentalPercentage	0.0100591	0.320313
rs3024505	G	T4RA-CD25-CCR6-197-195+_LMI6_grandparentPerc__Index115	CD4+ T cells CCR6-CCR7-CCR5+_GrandParentalPercentage	0.0144452	0.331562
rs7202877	G	T4RA-CD25-CCR6-197-195+_LMI6_grandparentPerc__Index115	CD4+ T cells CCR6-CCR7-CCR5+_GrandParentalPercentage	0.015116	0.346902
rs4900384	G	T4RA-CD25-CCR6-197-195+_LMI6_grandparentPerc__Index115	CD4+ T cells CCR6-CCR7-CCR5+_GrandParentalPercentage	-0.0108258	0.347895
rs6547853	G	T4RA-CD25-CCR6-197-195+_LMI6_grandparentPerc__Index115	CD4+ T cells CCR6-CCR7-CCR5+_GrandParentalPercentage	0.00891612	0.375117
rs4788084	C	T4RA-CD25-CCR6-197-195+_LMI6_grandparentPerc__Index115	CD4+ T cells CCR6-CCR7-CCR5+_GrandParentalPercentage	0.00928333	0.375122
rs7804356	T	T4RA-CD25-CCR6-197-195+_LMI6_grandparentPerc__Index115	CD4+ T cells CCR6-CCR7-CCR5+_GrandParentalPercentage	-0.0107203	0.376675
rs11954020	G	T4RA-CD25-CCR6-197-195+_LMI6_grandparentPerc__Index115	CD4+ T cells CCR6-CCR7-CCR5+_GrandParentalPercentage	0.00898807	0.383932
rs1534422	G	T4RA-CD25-CCR6-197-195+_LMI6_grandparentPerc__Index115	CD4+ T cells CCR6-CCR7-CCR5+_GrandParentalPercentage	-0.00976332	0.384306
rs12444268	A	T4RA-CD25-CCR6-197-195+_LMI6_grandparentPerc__Index115	CD4+ T cells CCR6-CCR7-CCR5+_GrandParentalPercentage	-0.0115075	0.397793
rs17166496	G	T4RA-CD25-CCR6-197-195+_LMI6_grandparentPerc__Index115	CD4+ T cells CCR6-CCR7-CCR5+_GrandParentalPercentage	-0.00945615	0.420752
rs6691977	C	T4RA-CD25-CCR6-197-195+_LMI6_grandparentPerc__Index115	CD4+ T cells CCR6-CCR7-CCR5+_GrandParentalPercentage	-0.00950194	0.451005
rs1990760	T	T4RA-CD25-CCR6-197-195+_LMI6_grandparentPerc__Index115	CD4+ T cells CCR6-CCR7-CCR5+_GrandParentalPercentage	-0.00823262	0.451129
rs425105	T	T4RA-CD25-CCR6-197-195+_LMI6_grandparentPerc__Index115	CD4+ T cells CCR6-CCR7-CCR5+_GrandParentalPercentage	0.0105197	0.473675
rs2165738	C	T4RA-CD25-CCR6-197-195+_LMI6_grandparentPerc__Index115	CD4+ T cells CCR6-CCR7-CCR5+_GrandParentalPercentage	0.00892211	0.474484
rs4849135	G	T4RA-CD25-CCR6-197-195+_LMI6_grandparentPerc__Index115	CD4+ T cells CCR6-CCR7-CCR5+_GrandParentalPercentage	0.00773579	0.502105
rs72727394	T	T4RA-CD25-CCR6-197-195+_LMI6_grandparentPerc__Index115	CD4+ T cells CCR6-CCR7-CCR5+_GrandParentalPercentage	0.0082531	0.509231
rs4505848	G	T4RA-CD25-CCR6-197-195+_LMI6_grandparentPerc__Index115	CD4+ T cells CCR6-CCR7-CCR5+_GrandParentalPercentage	-0.00661393	0.511679
rs72928038	A	T4RA-CD25-CCR6-197-195+_LMI6_grandparentPerc__Index115	CD4+ T cells CCR6-CCR7-CCR5+_GrandParentalPercentage	-0.00925828	0.51427
rs13415583	T	T4RA-CD25-CCR6-197-195+_LMI6_grandparentPerc__Index115	CD4+ T cells CCR6-CCR7-CCR5+_GrandParentalPercentage	0.00764613	0.519433
rs11258747	T	T4RA-CD25-CCR6-197-195+_LMI6_grandparentPerc__Index115	CD4+ T cells CCR6-CCR7-CCR5+_GrandParentalPercentage	-0.00705818	0.545697
rs10509540	T	T4RA-CD25-CCR6-197-195+_LMI6_grandparentPerc__Index115	CD4+ T cells CCR6-CCR7-CCR5+_GrandParentalPercentage	0.0063541	0.556325
rs550448	A	T4RA-CD25-CCR6-197-195+_LMI6_grandparentPerc__Index115	CD4+ T cells CCR6-CCR7-CCR5+_GrandParentalPercentage	0.00909583	0.576285
rs10795791	G	T4RA-CD25-CCR6-197-195+_LMI6_grandparentPerc__Index115	CD4+ T cells CCR6-CCR7-CCR5+_GrandParentalPercentage	-0.00601892	0.576869
rs516246	T	T4RA-CD25-CCR6-197-195+_LMI6_grandparentPerc__Index115	CD4+ T cells CCR6-CCR7-CCR5+_GrandParentalPercentage	-0.00532125	0.591842
rs56994090	T	T4RA-CD25-CCR6-197-195+_LMI6_grandparentPerc__Index115	CD4+ T cells CCR6-CCR7-CCR5+_GrandParentalPercentage	0.00657895	0.602052
rs10517086	A	T4RA-CD25-CCR6-197-195+_LMI6_grandparentPerc__Index115	CD4+ T cells CCR6-CCR7-CCR5+_GrandParentalPercentage	-0.00548327	0.611108
rs2281808	C	T4RA-CD25-CCR6-197-195+_LMI6_grandparentPerc__Index115	CD4+ T cells CCR6-CCR7-CCR5+_GrandParentalPercentage	0.00521861	0.637255
rs2290400	C	T4RA-CD25-CCR6-197-195+_LMI6_grandparentPerc__Index115	CD4+ T cells CCR6-CCR7-CCR5+_GrandParentalPercentage	0.00495252	0.654701
rs1983853	C	T4RA-CD25-CCR6-197-195+_LMI6_grandparentPerc__Index115	CD4+ T cells CCR6-CCR7-CCR5+_GrandParentalPercentage	-0.00884198	0.65617
rs6518350	A	T4RA-CD25-CCR6-197-195+_LMI6_grandparentPerc__Index115	CD4+ T cells CCR6-CCR7-CCR5+_GrandParentalPercentage	0.00637166	0.664569
rs11203203	A	T4RA-CD25-CCR6-197-195+_LMI6_grandparentPerc__Index115	CD4+ T cells CCR6-CCR7-CCR5+_GrandParentalPercentage	-0.00454384	0.666253
rs653178	C	T4RA-CD25-CCR6-197-195+_LMI6_grandparentPerc__Index115	CD4+ T cells CCR6-CCR7-CCR5+_GrandParentalPercentage	0.00399639	0.686659
rs9585056	C	T4RA-CD25-CCR6-197-195+_LMI6_grandparentPerc__Index115	CD4+ T cells CCR6-CCR7-CCR5+_GrandParentalPercentage	0.00479042	0.696314
rs478222	A	T4RA-CD25-CCR6-197-195+_LMI6_grandparentPerc__Index115	CD4+ T cells CCR6-CCR7-CCR5+_GrandParentalPercentage	0.00354951	0.712675
rs193778	G	T4RA-CD25-CCR6-197-195+_LMI6_grandparentPerc__Index115	CD4+ T cells CCR6-CCR7-CCR5+_GrandParentalPercentage	-0.00376738	0.738436
rs2292239	T	T4RA-CD25-CCR6-197-195+_LMI6_grandparentPerc__Index115	CD4+ T cells CCR6-CCR7-CCR5+_GrandParentalPercentage	-0.00339803	0.744175
rs539514	T	T4RA-CD25-CCR6-197-195+_LMI6_grandparentPerc__Index115	CD4+ T cells CCR6-CCR7-CCR5+_GrandParentalPercentage	0.00337156	0.744194
rs947474	A	T4RA-CD25-CCR6-197-195+_LMI6_grandparentPerc__Index115	CD4+ T cells CCR6-CCR7-CCR5+_GrandParentalPercentage	0.0034773	0.776515
rs2476601	A	T4RA-CD25-CCR6-197-195+_LMI6_grandparentPerc__Index115	CD4+ T cells CCR6-CCR7-CCR5+_GrandParentalPercentage	0.00312853	0.812905
rs12679857	A	T4RA-CD25-CCR6-197-195+_LMI6_grandparentPerc__Index115	CD4+ T cells CCR6-CCR7-CCR5+_GrandParentalPercentage	0.00224524	0.840097
rs62447205	A	T4RA-CD25-CCR6-197-195+_LMI6_grandparentPerc__Index115	CD4+ T cells CCR6-CCR7-CCR5+_GrandParentalPercentage	-0.00148078	0.898034
rs12927355	C	T4RA-CD25-CCR6-197-195+_LMI6_grandparentPerc__Index115	CD4+ T cells CCR6-CCR7-CCR5+_GrandParentalPercentage	-0.000848878	0.938559
rs10137082	C	T4RA-CD25-CCR6-197-195+_LMI6_grandparentPerc__Index115	CD4+ T cells CCR6-CCR7-CCR5+_GrandParentalPercentage	-0.000525327	0.964395
rs16956936	C	T4RA-CD25-CCR6-197-195+_LMI6_grandparentPerc__Index115	CD4+ T cells CCR6-CCR7-CCR5+_GrandParentalPercentage	-0.000424813	0.97946
rs11574435	C	T4RA-CD25-CCR6-197-195+_LMI6_parentPerc__Index121	CD4+ T cells CCR6-CCR7-CCR5+_ParentalPercentage	0.112638	1.06985e-06
rs2269241	C	T4RA-CD25-CCR6-197-195+_LMI6_parentPerc__Index121	CD4+ T cells CCR6-CCR7-CCR5+_ParentalPercentage	0.0491039	0.00710835
rs3087243	G	T4RA-CD25-CCR6-197-195+_LMI6_parentPerc__Index121	CD4+ T cells CCR6-CCR7-CCR5+_ParentalPercentage	0.0266435	0.037356
rs229533	C	T4RA-CD25-CCR6-197-195+_LMI6_parentPerc__Index121	CD4+ T cells CCR6-CCR7-CCR5+_ParentalPercentage	0.0229093	0.0741569
rs5753037	T	T4RA-CD25-CCR6-197-195+_LMI6_parentPerc__Index121	CD4+ T cells CCR6-CCR7-CCR5+_ParentalPercentage	0.0225616	0.0774489
rs1893217	G	T4RA-CD25-CCR6-197-195+_LMI6_parentPerc__Index121	CD4+ T cells CCR6-CCR7-CCR5+_ParentalPercentage	0.0255092	0.0944737
rs10786436	T	T4RA-CD25-CCR6-197-195+_LMI6_parentPerc__Index121	CD4+ T cells CCR6-CCR7-CCR5+_ParentalPercentage	-0.0223141	0.102988
rs2611215	A	T4RA-CD25-CCR6-197-195+_LMI6_parentPerc__Index121	CD4+ T cells CCR6-CCR7-CCR5+_ParentalPercentage	-0.0224423	0.142407
rs1465788	C	T4RA-CD25-CCR6-197-195+_LMI6_parentPerc__Index121	CD4+ T cells CCR6-CCR7-CCR5+_ParentalPercentage	0.0208184	0.142512
rs1052553	A	T4RA-CD25-CCR6-197-195+_LMI6_parentPerc__Index121	CD4+ T cells CCR6-CCR7-CCR5+_ParentalPercentage	0.0219987	0.14341
rs689	T	T4RA-CD25-CCR6-197-195+_LMI6_parentPerc__Index121	CD4+ T cells CCR6-CCR7-CCR5+_ParentalPercentage	-0.0248473	0.15786
rs7020673	G	T4RA-CD25-CCR6-197-195+_LMI6_parentPerc__Index121	CD4+ T cells CCR6-CCR7-CCR5+_ParentalPercentage	-0.0157868	0.198758
rs9388489	G	T4RA-CD25-CCR6-197-195+_LMI6_parentPerc__Index121	CD4+ T cells CCR6-CCR7-CCR5+_ParentalPercentage	0.012476	0.295329
rs9272346	G	T4RA-CD25-CCR6-197-195+_LMI6_parentPerc__Index121	CD4+ T cells CCR6-CCR7-CCR5+_ParentalPercentage	-0.0172339	0.302404
rs924043	C	T4RA-CD25-CCR6-197-195+_LMI6_parentPerc__Index121	CD4+ T cells CCR6-CCR7-CCR5+_ParentalPercentage	-0.0185578	0.308503
rs3024505	G	T4RA-CD25-CCR6-197-195+_LMI6_parentPerc__Index121	CD4+ T cells CCR6-CCR7-CCR5+_ParentalPercentage	0.0180931	0.309929
rs11954020	G	T4RA-CD25-CCR6-197-195+_LMI6_parentPerc__Index121	CD4+ T cells CCR6-CCR7-CCR5+_ParentalPercentage	0.0119766	0.332685
rs12444268	A	T4RA-CD25-CCR6-197-195+_LMI6_parentPerc__Index121	CD4+ T cells CCR6-CCR7-CCR5+_ParentalPercentage	-0.0156134	0.338076
rs1615504	T	T4RA-CD25-CCR6-197-195+_LMI6_parentPerc__Index121	CD4+ T cells CCR6-CCR7-CCR5+_ParentalPercentage	-0.0127171	0.345557
rs7804356	T	T4RA-CD25-CCR6-197-195+_LMI6_parentPerc__Index121	CD4+ T cells CCR6-CCR7-CCR5+_ParentalPercentage	-0.0136419	0.347612
rs2304256	C	T4RA-CD25-CCR6-197-195+_LMI6_parentPerc__Index121	CD4+ T cells CCR6-CCR7-CCR5+_ParentalPercentage	-0.0131348	0.350948
rs6547853	G	T4RA-CD25-CCR6-197-195+_LMI6_parentPerc__Index121	CD4+ T cells CCR6-CCR7-CCR5+_ParentalPercentage	0.0111721	0.353496
rs4900384	G	T4RA-CD25-CCR6-197-195+_LMI6_parentPerc__Index121	CD4+ T cells CCR6-CCR7-CCR5+_ParentalPercentage	-0.0126924	0.358266
rs1990760	T	T4RA-CD25-CCR6-197-195+_LMI6_parentPerc__Index121	CD4+ T cells CCR6-CCR7-CCR5+_ParentalPercentage	-0.0118731	0.364142
rs13415583	T	T4RA-CD25-CCR6-197-195+_LMI6_parentPerc__Index121	CD4+ T cells CCR6-CCR7-CCR5+_ParentalPercentage	0.0123262	0.385767
rs6691977	C	T4RA-CD25-CCR6-197-195+_LMI6_parentPerc__Index121	CD4+ T cells CCR6-CCR7-CCR5+_ParentalPercentage	-0.0117976	0.434638
rs10509540	T	T4RA-CD25-CCR6-197-195+_LMI6_parentPerc__Index121	CD4+ T cells CCR6-CCR7-CCR5+_ParentalPercentage	0.0100434	0.437445
rs4763879	A	T4RA-CD25-CCR6-197-195+_LMI6_parentPerc__Index121	CD4+ T cells CCR6-CCR7-CCR5+_ParentalPercentage	0.00925373	0.445563
rs2292239	T	T4RA-CD25-CCR6-197-195+_LMI6_parentPerc__Index121	CD4+ T cells CCR6-CCR7-CCR5+_ParentalPercentage	-0.00950723	0.445682
rs11203203	A	T4RA-CD25-CCR6-197-195+_LMI6_parentPerc__Index121	CD4+ T cells CCR6-CCR7-CCR5+_ParentalPercentage	-0.00887758	0.481615
rs2165738	C	T4RA-CD25-CCR6-197-195+_LMI6_parentPerc__Index121	CD4+ T cells CCR6-CCR7-CCR5+_ParentalPercentage	0.0103414	0.488939
rs4849135	G	T4RA-CD25-CCR6-197-195+_LMI6_parentPerc__Index121	CD4+ T cells CCR6-CCR7-CCR5+_ParentalPercentage	0.00946985	0.492766
rs3825932	T	T4RA-CD25-CCR6-197-195+_LMI6_parentPerc__Index121	CD4+ T cells CCR6-CCR7-CCR5+_ParentalPercentage	-0.00881575	0.498369
rs1983853	C	T4RA-CD25-CCR6-197-195+_LMI6_parentPerc__Index121	CD4+ T cells CCR6-CCR7-CCR5+_ParentalPercentage	-0.0155153	0.514182
rs17166496	G	T4RA-CD25-CCR6-197-195+_LMI6_parentPerc__Index121	CD4+ T cells CCR6-CCR7-CCR5+_ParentalPercentage	-0.00911238	0.51731
rs2281808	C	T4RA-CD25-CCR6-197-195+_LMI6_parentPerc__Index121	CD4+ T cells CCR6-CCR7-CCR5+_ParentalPercentage	0.00852066	0.520311
rs72727394	T	T4RA-CD25-CCR6-197-195+_LMI6_parentPerc__Index121	CD4+ T cells CCR6-CCR7-CCR5+_ParentalPercentage	0.00948776	0.526473
rs56994090	T	T4RA-CD25-CCR6-197-195+_LMI6_parentPerc__Index121	CD4+ T cells CCR6-CCR7-CCR5+_ParentalPercentage	0.00954415	0.527646
rs1534422	G	T4RA-CD25-CCR6-197-195+_LMI6_parentPerc__Index121	CD4+ T cells CCR6-CCR7-CCR5+_ParentalPercentage	-0.00828064	0.538097
rs4788084	C	T4RA-CD25-CCR6-197-195+_LMI6_parentPerc__Index121	CD4+ T cells CCR6-CCR7-CCR5+_ParentalPercentage	0.00705387	0.573934
rs10137082	C	T4RA-CD25-CCR6-197-195+_LMI6_parentPerc__Index121	CD4+ T cells CCR6-CCR7-CCR5+_ParentalPercentage	-0.0075974	0.589808
rs6518350	A	T4RA-CD25-CCR6-197-195+_LMI6_parentPerc__Index121	CD4+ T cells CCR6-CCR7-CCR5+_ParentalPercentage	0.00928412	0.597848
rs7202877	G	T4RA-CD25-CCR6-197-195+_LMI6_parentPerc__Index121	CD4+ T cells CCR6-CCR7-CCR5+_ParentalPercentage	0.00968315	0.615229
rs425105	T	T4RA-CD25-CCR6-197-195+_LMI6_parentPerc__Index121	CD4+ T cells CCR6-CCR7-CCR5+_ParentalPercentage	0.00866374	0.622398
rs478222	A	T4RA-CD25-CCR6-197-195+_LMI6_parentPerc__Index121	CD4+ T cells CCR6-CCR7-CCR5+_ParentalPercentage	0.0055852	0.628528
rs193778	G	T4RA-CD25-CCR6-197-195+_LMI6_parentPerc__Index121	CD4+ T cells CCR6-CCR7-CCR5+_ParentalPercentage	-0.00641169	0.635153
rs2476601	A	T4RA-CD25-CCR6-197-195+_LMI6_parentPerc__Index121	CD4+ T cells CCR6-CCR7-CCR5+_ParentalPercentage	0.0073497	0.642464
rs4505848	G	T4RA-CD25-CCR6-197-195+_LMI6_parentPerc__Index121	CD4+ T cells CCR6-CCR7-CCR5+_ParentalPercentage	-0.00554997	0.645826
rs516246	T	T4RA-CD25-CCR6-197-195+_LMI6_parentPerc__Index121	CD4+ T cells CCR6-CCR7-CCR5+_ParentalPercentage	-0.00434899	0.714556
rs62447205	A	T4RA-CD25-CCR6-197-195+_LMI6_parentPerc__Index121	CD4+ T cells CCR6-CCR7-CCR5+_ParentalPercentage	-0.00501751	0.716957
rs550448	A	T4RA-CD25-CCR6-197-195+_LMI6_parentPerc__Index121	CD4+ T cells CCR6-CCR7-CCR5+_ParentalPercentage	0.0062712	0.747792
rs2290400	C	T4RA-CD25-CCR6-197-195+_LMI6_parentPerc__Index121	CD4+ T cells CCR6-CCR7-CCR5+_ParentalPercentage	0.00398413	0.763939
rs11258747	T	T4RA-CD25-CCR6-197-195+_LMI6_parentPerc__Index121	CD4+ T cells CCR6-CCR7-CCR5+_ParentalPercentage	-0.00352871	0.800977
rs12679857	A	T4RA-CD25-CCR6-197-195+_LMI6_parentPerc__Index121	CD4+ T cells CCR6-CCR7-CCR5+_ParentalPercentage	0.00312008	0.81493
rs12927355	C	T4RA-CD25-CCR6-197-195+_LMI6_parentPerc__Index121	CD4+ T cells CCR6-CCR7-CCR5+_ParentalPercentage	-0.00284484	0.829255
rs72928038	A	T4RA-CD25-CCR6-197-195+_LMI6_parentPerc__Index121	CD4+ T cells CCR6-CCR7-CCR5+_ParentalPercentage	-0.00328242	0.847005
rs10517086	A	T4RA-CD25-CCR6-197-195+_LMI6_parentPerc__Index121	CD4+ T cells CCR6-CCR7-CCR5+_ParentalPercentage	-0.00233813	0.856401
rs947474	A	T4RA-CD25-CCR6-197-195+_LMI6_parentPerc__Index121	CD4+ T cells CCR6-CCR7-CCR5+_ParentalPercentage	0.00250966	0.864211
rs9585056	C	T4RA-CD25-CCR6-197-195+_LMI6_parentPerc__Index121	CD4+ T cells CCR6-CCR7-CCR5+_ParentalPercentage	0.0016467	0.910838
rs653178	C	T4RA-CD25-CCR6-197-195+_LMI6_parentPerc__Index121	CD4+ T cells CCR6-CCR7-CCR5+_ParentalPercentage	0.000791281	0.946849
rs10795791	G	T4RA-CD25-CCR6-197-195+_LMI6_parentPerc__Index121	CD4+ T cells CCR6-CCR7-CCR5+_ParentalPercentage	-0.000513387	0.968321
rs539514	T	T4RA-CD25-CCR6-197-195+_LMI6_parentPerc__Index121	CD4+ T cells CCR6-CCR7-CCR5+_ParentalPercentage	0.000486894	0.968625
rs16956936	C	T4RA-CD25-CCR6-197-195+_LMI6_parentPerc__Index121	CD4+ T cells CCR6-CCR7-CCR5+_ParentalPercentage	0.000330498	0.98666
rs5753037	T	T4RA-CD25-CCR6-197+195-_LMI6_grandparentPerc__Index115	CD4+ T cells CCR6-CCR7+CCR5-_GrandParentalPercentage	-0.0323774	0.00545071
rs10137082	C	T4RA-CD25-CCR6-197+195-_LMI6_grandparentPerc__Index115	CD4+ T cells CCR6-CCR7+CCR5-_GrandParentalPercentage	0.0332199	0.00956577
rs2269241	C	T4RA-CD25-CCR6-197+195-_LMI6_grandparentPerc__Index115	CD4+ T cells CCR6-CCR7+CCR5-_GrandParentalPercentage	-0.0367855	0.0283124
rs1893217	G	T4RA-CD25-CCR6-197+195-_LMI6_grandparentPerc__Index115	CD4+ T cells CCR6-CCR7+CCR5-_GrandParentalPercentage	-0.0305272	0.0286706
rs229533	C	T4RA-CD25-CCR6-197+195-_LMI6_grandparentPerc__Index115	CD4+ T cells CCR6-CCR7+CCR5-_GrandParentalPercentage	-0.0245933	0.0362776
rs11574435	C	T4RA-CD25-CCR6-197+195-_LMI6_grandparentPerc__Index115	CD4+ T cells CCR6-CCR7+CCR5-_GrandParentalPercentage	-0.0435635	0.0444578
rs3087243	G	T4RA-CD25-CCR6-197+195-_LMI6_grandparentPerc__Index115	CD4+ T cells CCR6-CCR7+CCR5-_GrandParentalPercentage	-0.020915	0.0750803
rs12444268	A	T4RA-CD25-CCR6-197+195-_LMI6_grandparentPerc__Index115	CD4+ T cells CCR6-CCR7+CCR5-_GrandParentalPercentage	0.0261786	0.0790022
rs1983853	C	T4RA-CD25-CCR6-197+195-_LMI6_grandparentPerc__Index115	CD4+ T cells CCR6-CCR7+CCR5-_GrandParentalPercentage	0.0372307	0.0867971
rs193778	G	T4RA-CD25-CCR6-197+195-_LMI6_grandparentPerc__Index115	CD4+ T cells CCR6-CCR7+CCR5-_GrandParentalPercentage	0.0207801	0.092456
rs1990760	T	T4RA-CD25-CCR6-197+195-_LMI6_grandparentPerc__Index115	CD4+ T cells CCR6-CCR7+CCR5-_GrandParentalPercentage	0.0188612	0.115132
rs1052553	A	T4RA-CD25-CCR6-197+195-_LMI6_grandparentPerc__Index115	CD4+ T cells CCR6-CCR7+CCR5-_GrandParentalPercentage	-0.0211161	0.125452
rs10509540	T	T4RA-CD25-CCR6-197+195-_LMI6_grandparentPerc__Index115	CD4+ T cells CCR6-CCR7+CCR5-_GrandParentalPercentage	-0.0174725	0.139876
rs6547853	G	T4RA-CD25-CCR6-197+195-_LMI6_grandparentPerc__Index115	CD4+ T cells CCR6-CCR7+CCR5-_GrandParentalPercentage	-0.0160536	0.145285
rs4505848	G	T4RA-CD25-CCR6-197+195-_LMI6_grandparentPerc__Index115	CD4+ T cells CCR6-CCR7+CCR5-_GrandParentalPercentage	-0.0152101	0.168659
rs2281808	C	T4RA-CD25-CCR6-197+195-_LMI6_grandparentPerc__Index115	CD4+ T cells CCR6-CCR7+CCR5-_GrandParentalPercentage	-0.0162578	0.180207
rs2292239	T	T4RA-CD25-CCR6-197+195-_LMI6_grandparentPerc__Index115	CD4+ T cells CCR6-CCR7+CCR5-_GrandParentalPercentage	0.0149207	0.191134
rs2165738	C	T4RA-CD25-CCR6-197+195-_LMI6_grandparentPerc__Index115	CD4+ T cells CCR6-CCR7+CCR5-_GrandParentalPercentage	-0.0176167	0.197888
rs2304256	C	T4RA-CD25-CCR6-197+195-_LMI6_grandparentPerc__Index115	CD4+ T cells CCR6-CCR7+CCR5-_GrandParentalPercentage	0.0161893	0.209471
rs10786436	T	T4RA-CD25-CCR6-197+195-_LMI6_grandparentPerc__Index115	CD4+ T cells CCR6-CCR7+CCR5-_GrandParentalPercentage	0.015486	0.217747
rs11954020	G	T4RA-CD25-CCR6-197+195-_LMI6_grandparentPerc__Index115	CD4+ T cells CCR6-CCR7+CCR5-_GrandParentalPercentage	-0.0137208	0.225802
rs72928038	A	T4RA-CD25-CCR6-197+195-_LMI6_grandparentPerc__Index115	CD4+ T cells CCR6-CCR7+CCR5-_GrandParentalPercentage	-0.0181223	0.244542
rs12927355	C	T4RA-CD25-CCR6-197+195-_LMI6_grandparentPerc__Index115	CD4+ T cells CCR6-CCR7+CCR5-_GrandParentalPercentage	0.0140473	0.244706
rs516246	T	T4RA-CD25-CCR6-197+195-_LMI6_grandparentPerc__Index115	CD4+ T cells CCR6-CCR7+CCR5-_GrandParentalPercentage	0.0120673	0.267704
rs2611215	A	T4RA-CD25-CCR6-197+195-_LMI6_grandparentPerc__Index115	CD4+ T cells CCR6-CCR7+CCR5-_GrandParentalPercentage	0.0147657	0.293106
rs1615504	T	T4RA-CD25-CCR6-197+195-_LMI6_grandparentPerc__Index115	CD4+ T cells CCR6-CCR7+CCR5-_GrandParentalPercentage	0.0128788	0.297352
rs924043	C	T4RA-CD25-CCR6-197+195-_LMI6_grandparentPerc__Index115	CD4+ T cells CCR6-CCR7+CCR5-_GrandParentalPercentage	0.016319	0.328746
rs9388489	G	T4RA-CD25-CCR6-197+195-_LMI6_grandparentPerc__Index115	CD4+ T cells CCR6-CCR7+CCR5-_GrandParentalPercentage	-0.00991813	0.364347
rs478222	A	T4RA-CD25-CCR6-197+195-_LMI6_grandparentPerc__Index115	CD4+ T cells CCR6-CCR7+CCR5-_GrandParentalPercentage	-0.00944286	0.371985
rs689	T	T4RA-CD25-CCR6-197+195-_LMI6_grandparentPerc__Index115	CD4+ T cells CCR6-CCR7+CCR5-_GrandParentalPercentage	0.0144202	0.372026
rs10795791	G	T4RA-CD25-CCR6-197+195-_LMI6_grandparentPerc__Index115	CD4+ T cells CCR6-CCR7+CCR5-_GrandParentalPercentage	-0.0105191	0.374327
rs9272346	G	T4RA-CD25-CCR6-197+195-_LMI6_grandparentPerc__Index115	CD4+ T cells CCR6-CCR7+CCR5-_GrandParentalPercentage	0.0134162	0.381385
rs7804356	T	T4RA-CD25-CCR6-197+195-_LMI6_grandparentPerc__Index115	CD4+ T cells CCR6-CCR7+CCR5-_GrandParentalPercentage	0.011091	0.405023
rs2476601	A	T4RA-CD25-CCR6-197+195-_LMI6_grandparentPerc__Index115	CD4+ T cells CCR6-CCR7+CCR5-_GrandParentalPercentage	-0.0107774	0.457588
rs56994090	T	T4RA-CD25-CCR6-197+195-_LMI6_grandparentPerc__Index115	CD4+ T cells CCR6-CCR7+CCR5-_GrandParentalPercentage	-0.00996211	0.472039
rs1465788	C	T4RA-CD25-CCR6-197+195-_LMI6_grandparentPerc__Index115	CD4+ T cells CCR6-CCR7+CCR5-_GrandParentalPercentage	-0.00928887	0.4763
rs425105	T	T4RA-CD25-CCR6-197+195-_LMI6_grandparentPerc__Index115	CD4+ T cells CCR6-CCR7+CCR5-_GrandParentalPercentage	-0.0109818	0.49586
rs62447205	A	T4RA-CD25-CCR6-197+195-_LMI6_grandparentPerc__Index115	CD4+ T cells CCR6-CCR7+CCR5-_GrandParentalPercentage	0.0080422	0.526089
rs653178	C	T4RA-CD25-CCR6-197+195-_LMI6_grandparentPerc__Index115	CD4+ T cells CCR6-CCR7+CCR5-_GrandParentalPercentage	0.00657707	0.545425
rs17166496	G	T4RA-CD25-CCR6-197+195-_LMI6_grandparentPerc__Index115	CD4+ T cells CCR6-CCR7+CCR5-_GrandParentalPercentage	0.00776682	0.547237
rs4900384	G	T4RA-CD25-CCR6-197+195-_LMI6_grandparentPerc__Index115	CD4+ T cells CCR6-CCR7+CCR5-_GrandParentalPercentage	-0.00644683	0.611041
rs10517086	A	T4RA-CD25-CCR6-197+195-_LMI6_grandparentPerc__Index115	CD4+ T cells CCR6-CCR7+CCR5-_GrandParentalPercentage	0.00576023	0.626707
rs3825932	T	T4RA-CD25-CCR6-197+195-_LMI6_grandparentPerc__Index115	CD4+ T cells CCR6-CCR7+CCR5-_GrandParentalPercentage	-0.00574096	0.630677
rs72727394	T	T4RA-CD25-CCR6-197+195-_LMI6_grandparentPerc__Index115	CD4+ T cells CCR6-CCR7+CCR5-_GrandParentalPercentage	0.00624056	0.649612
rs11258747	T	T4RA-CD25-CCR6-197+195-_LMI6_grandparentPerc__Index115	CD4+ T cells CCR6-CCR7+CCR5-_GrandParentalPercentage	-0.00571064	0.656297
rs11203203	A	T4RA-CD25-CCR6-197+195-_LMI6_grandparentPerc__Index115	CD4+ T cells CCR6-CCR7+CCR5-_GrandParentalPercentage	0.00442861	0.701922
rs9585056	C	T4RA-CD25-CCR6-197+195-_LMI6_grandparentPerc__Index115	CD4+ T cells CCR6-CCR7+CCR5-_GrandParentalPercentage	0.00511499	0.704352
rs4849135	G	T4RA-CD25-CCR6-197+195-_LMI6_grandparentPerc__Index115	CD4+ T cells CCR6-CCR7+CCR5-_GrandParentalPercentage	0.00458959	0.717026
rs7020673	G	T4RA-CD25-CCR6-197+195-_LMI6_grandparentPerc__Index115	CD4+ T cells CCR6-CCR7+CCR5-_GrandParentalPercentage	-0.00382602	0.734556
rs13415583	T	T4RA-CD25-CCR6-197+195-_LMI6_grandparentPerc__Index115	CD4+ T cells CCR6-CCR7+CCR5-_GrandParentalPercentage	-0.00419985	0.747398
rs4788084	C	T4RA-CD25-CCR6-197+195-_LMI6_grandparentPerc__Index115	CD4+ T cells CCR6-CCR7+CCR5-_GrandParentalPercentage	-0.0035598	0.75701
rs6518350	A	T4RA-CD25-CCR6-197+195-_LMI6_grandparentPerc__Index115	CD4+ T cells CCR6-CCR7+CCR5-_GrandParentalPercentage	0.00498073	0.757632
rs6691977	C	T4RA-CD25-CCR6-197+195-_LMI6_grandparentPerc__Index115	CD4+ T cells CCR6-CCR7+CCR5-_GrandParentalPercentage	-0.00390821	0.777858
rs4763879	A	T4RA-CD25-CCR6-197+195-_LMI6_grandparentPerc__Index115	CD4+ T cells CCR6-CCR7+CCR5-_GrandParentalPercentage	-0.00308275	0.781773
rs3024505	G	T4RA-CD25-CCR6-197+195-_LMI6_grandparentPerc__Index115	CD4+ T cells CCR6-CCR7+CCR5-_GrandParentalPercentage	-0.00373704	0.819279
rs7202877	G	T4RA-CD25-CCR6-197+195-_LMI6_grandparentPerc__Index115	CD4+ T cells CCR6-CCR7+CCR5-_GrandParentalPercentage	0.00285291	0.87172
rs550448	A	T4RA-CD25-CCR6-197+195-_LMI6_grandparentPerc__Index115	CD4+ T cells CCR6-CCR7+CCR5-_GrandParentalPercentage	0.00235971	0.89502
rs539514	T	T4RA-CD25-CCR6-197+195-_LMI6_grandparentPerc__Index115	CD4+ T cells CCR6-CCR7+CCR5-_GrandParentalPercentage	0.00134641	0.905565
rs12679857	A	T4RA-CD25-CCR6-197+195-_LMI6_grandparentPerc__Index115	CD4+ T cells CCR6-CCR7+CCR5-_GrandParentalPercentage	-0.000719764	0.953038
rs1534422	G	T4RA-CD25-CCR6-197+195-_LMI6_grandparentPerc__Index115	CD4+ T cells CCR6-CCR7+CCR5-_GrandParentalPercentage	-0.000629591	0.959297
rs16956936	C	T4RA-CD25-CCR6-197+195-_LMI6_grandparentPerc__Index115	CD4+ T cells CCR6-CCR7+CCR5-_GrandParentalPercentage	-0.000858737	0.962205
rs2290400	C	T4RA-CD25-CCR6-197+195-_LMI6_grandparentPerc__Index115	CD4+ T cells CCR6-CCR7+CCR5-_GrandParentalPercentage	0.000185301	0.987846
rs947474	A	T4RA-CD25-CCR6-197+195-_LMI6_grandparentPerc__Index115	CD4+ T cells CCR6-CCR7+CCR5-_GrandParentalPercentage	3.77315e-05	0.997763
rs1893217	G	T4RA-CD25-CCR6-197+195-_LMI6_parentPerc__Index121	CD4+ T cells CCR6-CCR7+CCR5-_ParentalPercentage	-0.0636304	0.00193456
rs2269241	C	T4RA-CD25-CCR6-197+195-_LMI6_parentPerc__Index121	CD4+ T cells CCR6-CCR7+CCR5-_ParentalPercentage	-0.0690883	0.00521393
rs229533	C	T4RA-CD25-CCR6-197+195-_LMI6_parentPerc__Index121	CD4+ T cells CCR6-CCR7+CCR5-_ParentalPercentage	-0.0460549	0.00784982
rs5753037	T	T4RA-CD25-CCR6-197+195-_LMI6_parentPerc__Index121	CD4+ T cells CCR6-CCR7+CCR5-_ParentalPercentage	-0.0356998	0.0391827
rs2304256	C	T4RA-CD25-CCR6-197+195-_LMI6_parentPerc__Index121	CD4+ T cells CCR6-CCR7+CCR5-_ParentalPercentage	0.0376605	0.0478561
rs11574435	C	T4RA-CD25-CCR6-197+195-_LMI6_parentPerc__Index121	CD4+ T cells CCR6-CCR7+CCR5-_ParentalPercentage	-0.0622983	0.0521721
rs2611215	A	T4RA-CD25-CCR6-197+195-_LMI6_parentPerc__Index121	CD4+ T cells CCR6-CCR7+CCR5-_ParentalPercentage	0.0385374	0.0629318
rs3087243	G	T4RA-CD25-CCR6-197+195-_LMI6_parentPerc__Index121	CD4+ T cells CCR6-CCR7+CCR5-_ParentalPercentage	-0.0322716	0.063346
rs10137082	C	T4RA-CD25-CCR6-197+195-_LMI6_parentPerc__Index121	CD4+ T cells CCR6-CCR7+CCR5-_ParentalPercentage	0.0353429	0.0634928
rs12444268	A	T4RA-CD25-CCR6-197+195-_LMI6_parentPerc__Index121	CD4+ T cells CCR6-CCR7+CCR5-_ParentalPercentage	0.0393956	0.0739954
rs9388489	G	T4RA-CD25-CCR6-197+195-_LMI6_parentPerc__Index121	CD4+ T cells CCR6-CCR7+CCR5-_ParentalPercentage	-0.0282175	0.0803155
rs1990760	T	T4RA-CD25-CCR6-197+195-_LMI6_parentPerc__Index121	CD4+ T cells CCR6-CCR7+CCR5-_ParentalPercentage	0.0273447	0.122704
rs6547853	G	T4RA-CD25-CCR6-197+195-_LMI6_parentPerc__Index121	CD4+ T cells CCR6-CCR7+CCR5-_ParentalPercentage	-0.024696	0.129913
rs1465788	C	T4RA-CD25-CCR6-197+195-_LMI6_parentPerc__Index121	CD4+ T cells CCR6-CCR7+CCR5-_ParentalPercentage	-0.028862	0.13392
rs2165738	C	T4RA-CD25-CCR6-197+195-_LMI6_parentPerc__Index121	CD4+ T cells CCR6-CCR7+CCR5-_ParentalPercentage	-0.0300306	0.137716
rs10786436	T	T4RA-CD25-CCR6-197+195-_LMI6_parentPerc__Index121	CD4+ T cells CCR6-CCR7+CCR5-_ParentalPercentage	0.0272431	0.142514
rs9272346	G	T4RA-CD25-CCR6-197+195-_LMI6_parentPerc__Index121	CD4+ T cells CCR6-CCR7+CCR5-_ParentalPercentage	0.0324397	0.151963
rs478222	A	T4RA-CD25-CCR6-197+195-_LMI6_parentPerc__Index121	CD4+ T cells CCR6-CCR7+CCR5-_ParentalPercentage	-0.0219733	0.159731
rs689	T	T4RA-CD25-CCR6-197+195-_LMI6_parentPerc__Index121	CD4+ T cells CCR6-CCR7+CCR5-_ParentalPercentage	0.0330656	0.165979
rs193778	G	T4RA-CD25-CCR6-197+195-_LMI6_parentPerc__Index121	CD4+ T cells CCR6-CCR7+CCR5-_ParentalPercentage	0.0242309	0.185425
rs924043	C	T4RA-CD25-CCR6-197+195-_LMI6_parentPerc__Index121	CD4+ T cells CCR6-CCR7+CCR5-_ParentalPercentage	0.0326236	0.186585
rs1983853	C	T4RA-CD25-CCR6-197+195-_LMI6_parentPerc__Index121	CD4+ T cells CCR6-CCR7+CCR5-_ParentalPercentage	0.0383723	0.233782
rs425105	T	T4RA-CD25-CCR6-197+195-_LMI6_parentPerc__Index121	CD4+ T cells CCR6-CCR7+CCR5-_ParentalPercentage	-0.0267371	0.262021
rs1615504	T	T4RA-CD25-CCR6-197+195-_LMI6_parentPerc__Index121	CD4+ T cells CCR6-CCR7+CCR5-_ParentalPercentage	0.0203935	0.264656
rs516246	T	T4RA-CD25-CCR6-197+195-_LMI6_parentPerc__Index121	CD4+ T cells CCR6-CCR7+CCR5-_ParentalPercentage	0.0176622	0.272941
rs4763879	A	T4RA-CD25-CCR6-197+195-_LMI6_parentPerc__Index121	CD4+ T cells CCR6-CCR7+CCR5-_ParentalPercentage	-0.0169332	0.303226
rs4788084	C	T4RA-CD25-CCR6-197+195-_LMI6_parentPerc__Index121	CD4+ T cells CCR6-CCR7+CCR5-_ParentalPercentage	-0.0174285	0.305388
rs2281808	C	T4RA-CD25-CCR6-197+195-_LMI6_parentPerc__Index121	CD4+ T cells CCR6-CCR7+CCR5-_ParentalPercentage	-0.0178322	0.320997
rs7804356	T	T4RA-CD25-CCR6-197+195-_LMI6_parentPerc__Index121	CD4+ T cells CCR6-CCR7+CCR5-_ParentalPercentage	0.0188534	0.33864
rs12927355	C	T4RA-CD25-CCR6-197+195-_LMI6_parentPerc__Index121	CD4+ T cells CCR6-CCR7+CCR5-_ParentalPercentage	0.0170174	0.341147
rs11954020	G	T4RA-CD25-CCR6-197+195-_LMI6_parentPerc__Index121	CD4+ T cells CCR6-CCR7+CCR5-_ParentalPercentage	-0.0157441	0.347923
rs17166496	G	T4RA-CD25-CCR6-197+195-_LMI6_parentPerc__Index121	CD4+ T cells CCR6-CCR7+CCR5-_ParentalPercentage	0.0176756	0.354292
rs10509540	T	T4RA-CD25-CCR6-197+195-_LMI6_parentPerc__Index121	CD4+ T cells CCR6-CCR7+CCR5-_ParentalPercentage	-0.0157685	0.368713
rs10517086	A	T4RA-CD25-CCR6-197+195-_LMI6_parentPerc__Index121	CD4+ T cells CCR6-CCR7+CCR5-_ParentalPercentage	0.0148048	0.397946
rs7202877	G	T4RA-CD25-CCR6-197+195-_LMI6_parentPerc__Index121	CD4+ T cells CCR6-CCR7+CCR5-_ParentalPercentage	-0.0187162	0.473782
rs4849135	G	T4RA-CD25-CCR6-197+195-_LMI6_parentPerc__Index121	CD4+ T cells CCR6-CCR7+CCR5-_ParentalPercentage	0.0131927	0.481187
rs1052553	A	T4RA-CD25-CCR6-197+195-_LMI6_parentPerc__Index121	CD4+ T cells CCR6-CCR7+CCR5-_ParentalPercentage	-0.0126846	0.534872
rs62447205	A	T4RA-CD25-CCR6-197+195-_LMI6_parentPerc__Index121	CD4+ T cells CCR6-CCR7+CCR5-_ParentalPercentage	0.0107396	0.567241
rs539514	T	T4RA-CD25-CCR6-197+195-_LMI6_parentPerc__Index121	CD4+ T cells CCR6-CCR7+CCR5-_ParentalPercentage	-0.00943902	0.573926
rs653178	C	T4RA-CD25-CCR6-197+195-_LMI6_parentPerc__Index121	CD4+ T cells CCR6-CCR7+CCR5-_ParentalPercentage	-0.00854658	0.595468
rs947474	A	T4RA-CD25-CCR6-197+195-_LMI6_parentPerc__Index121	CD4+ T cells CCR6-CCR7+CCR5-_ParentalPercentage	-0.00998427	0.615918
rs10795791	G	T4RA-CD25-CCR6-197+195-_LMI6_parentPerc__Index121	CD4+ T cells CCR6-CCR7+CCR5-_ParentalPercentage	0.00718996	0.681753
rs9585056	C	T4RA-CD25-CCR6-197+195-_LMI6_parentPerc__Index121	CD4+ T cells CCR6-CCR7+CCR5-_ParentalPercentage	-0.00771236	0.699005
rs3024505	G	T4RA-CD25-CCR6-197+195-_LMI6_parentPerc__Index121	CD4+ T cells CCR6-CCR7+CCR5-_ParentalPercentage	-0.00924495	0.702443
rs3825932	T	T4RA-CD25-CCR6-197+195-_LMI6_parentPerc__Index121	CD4+ T cells CCR6-CCR7+CCR5-_ParentalPercentage	0.00609758	0.730055
rs2290400	C	T4RA-CD25-CCR6-197+195-_LMI6_parentPerc__Index121	CD4+ T cells CCR6-CCR7+CCR5-_ParentalPercentage	0.00592462	0.742011
rs11203203	A	T4RA-CD25-CCR6-197+195-_LMI6_parentPerc__Index121	CD4+ T cells CCR6-CCR7+CCR5-_ParentalPercentage	-0.00557347	0.744799
rs7020673	G	T4RA-CD25-CCR6-197+195-_LMI6_parentPerc__Index121	CD4+ T cells CCR6-CCR7+CCR5-_ParentalPercentage	-0.00427346	0.798002
rs4505848	G	T4RA-CD25-CCR6-197+195-_LMI6_parentPerc__Index121	CD4+ T cells CCR6-CCR7+CCR5-_ParentalPercentage	-0.00400342	0.806986
rs56994090	T	T4RA-CD25-CCR6-197+195-_LMI6_parentPerc__Index121	CD4+ T cells CCR6-CCR7+CCR5-_ParentalPercentage	-0.0048763	0.81206
rs2292239	T	T4RA-CD25-CCR6-197+195-_LMI6_parentPerc__Index121	CD4+ T cells CCR6-CCR7+CCR5-_ParentalPercentage	0.00388981	0.818206
rs11258747	T	T4RA-CD25-CCR6-197+195-_LMI6_parentPerc__Index121	CD4+ T cells CCR6-CCR7+CCR5-_ParentalPercentage	-0.00423856	0.823387
rs12679857	A	T4RA-CD25-CCR6-197+195-_LMI6_parentPerc__Index121	CD4+ T cells CCR6-CCR7+CCR5-_ParentalPercentage	0.00294994	0.870421
rs1534422	G	T4RA-CD25-CCR6-197+195-_LMI6_parentPerc__Index121	CD4+ T cells CCR6-CCR7+CCR5-_ParentalPercentage	0.00286214	0.875403
rs550448	A	T4RA-CD25-CCR6-197+195-_LMI6_parentPerc__Index121	CD4+ T cells CCR6-CCR7+CCR5-_ParentalPercentage	-0.00377617	0.886521
rs72727394	T	T4RA-CD25-CCR6-197+195-_LMI6_parentPerc__Index121	CD4+ T cells CCR6-CCR7+CCR5-_ParentalPercentage	0.00177186	0.930551
rs16956936	C	T4RA-CD25-CCR6-197+195-_LMI6_parentPerc__Index121	CD4+ T cells CCR6-CCR7+CCR5-_ParentalPercentage	-0.00204205	0.939297
rs6691977	C	T4RA-CD25-CCR6-197+195-_LMI6_parentPerc__Index121	CD4+ T cells CCR6-CCR7+CCR5-_ParentalPercentage	-0.00131025	0.949039
rs4900384	G	T4RA-CD25-CCR6-197+195-_LMI6_parentPerc__Index121	CD4+ T cells CCR6-CCR7+CCR5-_ParentalPercentage	0.000986942	0.958048
rs2476601	A	T4RA-CD25-CCR6-197+195-_LMI6_parentPerc__Index121	CD4+ T cells CCR6-CCR7+CCR5-_ParentalPercentage	0.00107095	0.96024
rs72928038	A	T4RA-CD25-CCR6-197+195-_LMI6_parentPerc__Index121	CD4+ T cells CCR6-CCR7+CCR5-_ParentalPercentage	-0.000914663	0.968389
rs6518350	A	T4RA-CD25-CCR6-197+195-_LMI6_parentPerc__Index121	CD4+ T cells CCR6-CCR7+CCR5-_ParentalPercentage	0.000935213	0.968767
rs13415583	T	T4RA-CD25-CCR6-197+195-_LMI6_parentPerc__Index121	CD4+ T cells CCR6-CCR7+CCR5-_ParentalPercentage	0.00028227	0.98833
rs11574435	C	T4RA-CD25-CCR6-197+195+_LMI6_grandparentPerc__Index115	CD4+ T cells CCR6-CCR7+CCR5+_GrandParentalPercentage	0.00893376	1.15608e-07
rs516246	T	T4RA-CD25-CCR6-197+195+_LMI6_grandparentPerc__Index115	CD4+ T cells CCR6-CCR7+CCR5+_GrandParentalPercentage	0.00222001	0.0103343
rs2281808	C	T4RA-CD25-CCR6-197+195+_LMI6_grandparentPerc__Index115	CD4+ T cells CCR6-CCR7+CCR5+_GrandParentalPercentage	-0.00224986	0.0199367
rs6518350	A	T4RA-CD25-CCR6-197+195+_LMI6_grandparentPerc__Index115	CD4+ T cells CCR6-CCR7+CCR5+_GrandParentalPercentage	0.00279297	0.0296707
rs6547853	G	T4RA-CD25-CCR6-197+195+_LMI6_grandparentPerc__Index115	CD4+ T cells CCR6-CCR7+CCR5+_GrandParentalPercentage	-0.0019018	0.0305737
rs2476601	A	T4RA-CD25-CCR6-197+195+_LMI6_grandparentPerc__Index115	CD4+ T cells CCR6-CCR7+CCR5+_GrandParentalPercentage	0.00233302	0.0436015
rs1534422	G	T4RA-CD25-CCR6-197+195+_LMI6_grandparentPerc__Index115	CD4+ T cells CCR6-CCR7+CCR5+_GrandParentalPercentage	-0.00195055	0.0471258
rs12927355	C	T4RA-CD25-CCR6-197+195+_LMI6_grandparentPerc__Index115	CD4+ T cells CCR6-CCR7+CCR5+_GrandParentalPercentage	0.00173917	0.0712551
rs7020673	G	T4RA-CD25-CCR6-197+195+_LMI6_grandparentPerc__Index115	CD4+ T cells CCR6-CCR7+CCR5+_GrandParentalPercentage	-0.00158432	0.0782692
rs56994090	T	T4RA-CD25-CCR6-197+195+_LMI6_grandparentPerc__Index115	CD4+ T cells CCR6-CCR7+CCR5+_GrandParentalPercentage	0.00193921	0.0793068
rs4849135	G	T4RA-CD25-CCR6-197+195+_LMI6_grandparentPerc__Index115	CD4+ T cells CCR6-CCR7+CCR5+_GrandParentalPercentage	0.00176308	0.0808261
rs5753037	T	T4RA-CD25-CCR6-197+195+_LMI6_grandparentPerc__Index115	CD4+ T cells CCR6-CCR7+CCR5+_GrandParentalPercentage	-0.00153786	0.101115
rs550448	A	T4RA-CD25-CCR6-197+195+_LMI6_grandparentPerc__Index115	CD4+ T cells CCR6-CCR7+CCR5+_GrandParentalPercentage	0.00231325	0.104909
rs2611215	A	T4RA-CD25-CCR6-197+195+_LMI6_grandparentPerc__Index115	CD4+ T cells CCR6-CCR7+CCR5+_GrandParentalPercentage	0.00164279	0.143347
rs3825932	T	T4RA-CD25-CCR6-197+195+_LMI6_grandparentPerc__Index115	CD4+ T cells CCR6-CCR7+CCR5+_GrandParentalPercentage	-0.00136934	0.150968
rs2290400	C	T4RA-CD25-CCR6-197+195+_LMI6_grandparentPerc__Index115	CD4+ T cells CCR6-CCR7+CCR5+_GrandParentalPercentage	0.001341	0.16738
rs10795791	G	T4RA-CD25-CCR6-197+195+_LMI6_grandparentPerc__Index115	CD4+ T cells CCR6-CCR7+CCR5+_GrandParentalPercentage	0.00128192	0.175555
rs4505848	G	T4RA-CD25-CCR6-197+195+_LMI6_grandparentPerc__Index115	CD4+ T cells CCR6-CCR7+CCR5+_GrandParentalPercentage	-0.00116475	0.187861
rs12679857	A	T4RA-CD25-CCR6-197+195+_LMI6_grandparentPerc__Index115	CD4+ T cells CCR6-CCR7+CCR5+_GrandParentalPercentage	0.0012773	0.190663
rs6691977	C	T4RA-CD25-CCR6-197+195+_LMI6_grandparentPerc__Index115	CD4+ T cells CCR6-CCR7+CCR5+_GrandParentalPercentage	-0.00143339	0.195176
rs947474	A	T4RA-CD25-CCR6-197+195+_LMI6_grandparentPerc__Index115	CD4+ T cells CCR6-CCR7+CCR5+_GrandParentalPercentage	-0.00116704	0.277753
rs1052553	A	T4RA-CD25-CCR6-197+195+_LMI6_grandparentPerc__Index115	CD4+ T cells CCR6-CCR7+CCR5+_GrandParentalPercentage	-0.00116555	0.291295
rs9388489	G	T4RA-CD25-CCR6-197+195+_LMI6_grandparentPerc__Index115	CD4+ T cells CCR6-CCR7+CCR5+_GrandParentalPercentage	-0.000909555	0.298425
rs689	T	T4RA-CD25-CCR6-197+195+_LMI6_grandparentPerc__Index115	CD4+ T cells CCR6-CCR7+CCR5+_GrandParentalPercentage	-0.00133651	0.301042
rs13415583	T	T4RA-CD25-CCR6-197+195+_LMI6_grandparentPerc__Index115	CD4+ T cells CCR6-CCR7+CCR5+_GrandParentalPercentage	0.00105966	0.309361
rs9272346	G	T4RA-CD25-CCR6-197+195+_LMI6_grandparentPerc__Index115	CD4+ T cells CCR6-CCR7+CCR5+_GrandParentalPercentage	0.00121156	0.323141
rs4900384	G	T4RA-CD25-CCR6-197+195+_LMI6_grandparentPerc__Index115	CD4+ T cells CCR6-CCR7+CCR5+_GrandParentalPercentage	0.000967975	0.339596
rs9585056	C	T4RA-CD25-CCR6-197+195+_LMI6_grandparentPerc__Index115	CD4+ T cells CCR6-CCR7+CCR5+_GrandParentalPercentage	0.000992308	0.35724
rs1615504	T	T4RA-CD25-CCR6-197+195+_LMI6_grandparentPerc__Index115	CD4+ T cells CCR6-CCR7+CCR5+_GrandParentalPercentage	0.000904671	0.360475
rs1983853	C	T4RA-CD25-CCR6-197+195+_LMI6_grandparentPerc__Index115	CD4+ T cells CCR6-CCR7+CCR5+_GrandParentalPercentage	0.00155822	0.371687
rs2292239	T	T4RA-CD25-CCR6-197+195+_LMI6_grandparentPerc__Index115	CD4+ T cells CCR6-CCR7+CCR5+_GrandParentalPercentage	-0.000774509	0.397055
rs4763879	A	T4RA-CD25-CCR6-197+195+_LMI6_grandparentPerc__Index115	CD4+ T cells CCR6-CCR7+CCR5+_GrandParentalPercentage	0.000713093	0.422996
rs924043	C	T4RA-CD25-CCR6-197+195+_LMI6_grandparentPerc__Index115	CD4+ T cells CCR6-CCR7+CCR5+_GrandParentalPercentage	-0.00106331	0.426691
rs62447205	A	T4RA-CD25-CCR6-197+195+_LMI6_grandparentPerc__Index115	CD4+ T cells CCR6-CCR7+CCR5+_GrandParentalPercentage	0.000779984	0.442183
rs539514	T	T4RA-CD25-CCR6-197+195+_LMI6_grandparentPerc__Index115	CD4+ T cells CCR6-CCR7+CCR5+_GrandParentalPercentage	-0.000686402	0.449498
rs7202877	G	T4RA-CD25-CCR6-197+195+_LMI6_grandparentPerc__Index115	CD4+ T cells CCR6-CCR7+CCR5+_GrandParentalPercentage	0.00100616	0.47645
rs12444268	A	T4RA-CD25-CCR6-197+195+_LMI6_grandparentPerc__Index115	CD4+ T cells CCR6-CCR7+CCR5+_GrandParentalPercentage	0.000814037	0.496286
rs16956936	C	T4RA-CD25-CCR6-197+195+_LMI6_grandparentPerc__Index115	CD4+ T cells CCR6-CCR7+CCR5+_GrandParentalPercentage	0.000955187	0.509913
rs10137082	C	T4RA-CD25-CCR6-197+195+_LMI6_grandparentPerc__Index115	CD4+ T cells CCR6-CCR7+CCR5+_GrandParentalPercentage	-0.000679633	0.51092
rs3087243	G	T4RA-CD25-CCR6-197+195+_LMI6_grandparentPerc__Index115	CD4+ T cells CCR6-CCR7+CCR5+_GrandParentalPercentage	0.000612385	0.516287
rs11258747	T	T4RA-CD25-CCR6-197+195+_LMI6_grandparentPerc__Index115	CD4+ T cells CCR6-CCR7+CCR5+_GrandParentalPercentage	0.000661067	0.519634
rs1465788	C	T4RA-CD25-CCR6-197+195+_LMI6_grandparentPerc__Index115	CD4+ T cells CCR6-CCR7+CCR5+_GrandParentalPercentage	-0.000645203	0.536499
rs653178	C	T4RA-CD25-CCR6-197+195+_LMI6_grandparentPerc__Index115	CD4+ T cells CCR6-CCR7+CCR5+_GrandParentalPercentage	0.000487733	0.575317
rs1990760	T	T4RA-CD25-CCR6-197+195+_LMI6_grandparentPerc__Index115	CD4+ T cells CCR6-CCR7+CCR5+_GrandParentalPercentage	0.000484411	0.614071
rs1893217	G	T4RA-CD25-CCR6-197+195+_LMI6_grandparentPerc__Index115	CD4+ T cells CCR6-CCR7+CCR5+_GrandParentalPercentage	-0.000509742	0.649823
rs10786436	T	T4RA-CD25-CCR6-197+195+_LMI6_grandparentPerc__Index115	CD4+ T cells CCR6-CCR7+CCR5+_GrandParentalPercentage	-0.000331875	0.741779
rs2165738	C	T4RA-CD25-CCR6-197+195+_LMI6_grandparentPerc__Index115	CD4+ T cells CCR6-CCR7+CCR5+_GrandParentalPercentage	0.000288536	0.792539
rs72727394	T	T4RA-CD25-CCR6-197+195+_LMI6_grandparentPerc__Index115	CD4+ T cells CCR6-CCR7+CCR5+_GrandParentalPercentage	0.000280777	0.798438
rs229533	C	T4RA-CD25-CCR6-197+195+_LMI6_grandparentPerc__Index115	CD4+ T cells CCR6-CCR7+CCR5+_GrandParentalPercentage	0.000223107	0.813345
rs11203203	A	T4RA-CD25-CCR6-197+195+_LMI6_grandparentPerc__Index115	CD4+ T cells CCR6-CCR7+CCR5+_GrandParentalPercentage	0.000207395	0.822804
rs425105	T	T4RA-CD25-CCR6-197+195+_LMI6_grandparentPerc__Index115	CD4+ T cells CCR6-CCR7+CCR5+_GrandParentalPercentage	-0.0002795	0.828617
rs7804356	T	T4RA-CD25-CCR6-197+195+_LMI6_grandparentPerc__Index115	CD4+ T cells CCR6-CCR7+CCR5+_GrandParentalPercentage	-0.0002264	0.831929
rs2304256	C	T4RA-CD25-CCR6-197+195+_LMI6_grandparentPerc__Index115	CD4+ T cells CCR6-CCR7+CCR5+_GrandParentalPercentage	0.000208515	0.840221
rs72928038	A	T4RA-CD25-CCR6-197+195+_LMI6_grandparentPerc__Index115	CD4+ T cells CCR6-CCR7+CCR5+_GrandParentalPercentage	0.000244044	0.844994
rs10509540	T	T4RA-CD25-CCR6-197+195+_LMI6_grandparentPerc__Index115	CD4+ T cells CCR6-CCR7+CCR5+_GrandParentalPercentage	0.000161393	0.86505
rs17166496	G	T4RA-CD25-CCR6-197+195+_LMI6_grandparentPerc__Index115	CD4+ T cells CCR6-CCR7+CCR5+_GrandParentalPercentage	-0.00014847	0.885725
rs478222	A	T4RA-CD25-CCR6-197+195+_LMI6_grandparentPerc__Index115	CD4+ T cells CCR6-CCR7+CCR5+_GrandParentalPercentage	-8.54855e-05	0.919634
rs3024505	G	T4RA-CD25-CCR6-197+195+_LMI6_grandparentPerc__Index115	CD4+ T cells CCR6-CCR7+CCR5+_GrandParentalPercentage	-0.000123359	0.924922
rs10517086	A	T4RA-CD25-CCR6-197+195+_LMI6_grandparentPerc__Index115	CD4+ T cells CCR6-CCR7+CCR5+_GrandParentalPercentage	-8.90416e-05	0.925173
rs11954020	G	T4RA-CD25-CCR6-197+195+_LMI6_grandparentPerc__Index115	CD4+ T cells CCR6-CCR7+CCR5+_GrandParentalPercentage	-8.08491e-05	0.929061
rs4788084	C	T4RA-CD25-CCR6-197+195+_LMI6_grandparentPerc__Index115	CD4+ T cells CCR6-CCR7+CCR5+_GrandParentalPercentage	7.79764e-05	0.932515
rs193778	G	T4RA-CD25-CCR6-197+195+_LMI6_grandparentPerc__Index115	CD4+ T cells CCR6-CCR7+CCR5+_GrandParentalPercentage	1.7067e-05	0.98627
rs2269241	C	T4RA-CD25-CCR6-197+195+_LMI6_grandparentPerc__Index115	CD4+ T cells CCR6-CCR7+CCR5+_GrandParentalPercentage	-1.8713e-06	0.998894
rs11574435	C	T4RA-CD25-CCR6-197+195+_LMI6_parentPerc__Index121	CD4+ T cells CCR6-CCR7+CCR5+_ParentalPercentage	0.0138756	5.24829e-07
rs516246	T	T4RA-CD25-CCR6-197+195+_LMI6_parentPerc__Index121	CD4+ T cells CCR6-CCR7+CCR5+_ParentalPercentage	0.00354377	0.0123331
rs2281808	C	T4RA-CD25-CCR6-197+195+_LMI6_parentPerc__Index121	CD4+ T cells CCR6-CCR7+CCR5+_ParentalPercentage	-0.00352559	0.0257937
rs2476601	A	T4RA-CD25-CCR6-197+195+_LMI6_parentPerc__Index121	CD4+ T cells CCR6-CCR7+CCR5+_ParentalPercentage	0.00416264	0.0275308
rs6518350	A	T4RA-CD25-CCR6-197+195+_LMI6_parentPerc__Index121	CD4+ T cells CCR6-CCR7+CCR5+_ParentalPercentage	0.00439883	0.0363053
rs6547853	G	T4RA-CD25-CCR6-197+195+_LMI6_parentPerc__Index121	CD4+ T cells CCR6-CCR7+CCR5+_ParentalPercentage	-0.0028926	0.0444332
rs10795791	G	T4RA-CD25-CCR6-197+195+_LMI6_parentPerc__Index121	CD4+ T cells CCR6-CCR7+CCR5+_ParentalPercentage	0.00291817	0.0587989
rs7020673	G	T4RA-CD25-CCR6-197+195+_LMI6_parentPerc__Index121	CD4+ T cells CCR6-CCR7+CCR5+_ParentalPercentage	-0.0026691	0.0695934
rs56994090	T	T4RA-CD25-CCR6-197+195+_LMI6_parentPerc__Index121	CD4+ T cells CCR6-CCR7+CCR5+_ParentalPercentage	0.00327291	0.0700532
rs4849135	G	T4RA-CD25-CCR6-197+195+_LMI6_parentPerc__Index121	CD4+ T cells CCR6-CCR7+CCR5+_ParentalPercentage	0.00278749	0.0914738
rs1534422	G	T4RA-CD25-CCR6-197+195+_LMI6_parentPerc__Index121	CD4+ T cells CCR6-CCR7+CCR5+_ParentalPercentage	-0.00271285	0.0917489
rs12927355	C	T4RA-CD25-CCR6-197+195+_LMI6_parentPerc__Index121	CD4+ T cells CCR6-CCR7+CCR5+_ParentalPercentage	0.00257473	0.102687
rs2611215	A	T4RA-CD25-CCR6-197+195+_LMI6_parentPerc__Index121	CD4+ T cells CCR6-CCR7+CCR5+_ParentalPercentage	0.00298486	0.103718
rs9388489	G	T4RA-CD25-CCR6-197+195+_LMI6_parentPerc__Index121	CD4+ T cells CCR6-CCR7+CCR5+_ParentalPercentage	-0.0023015	0.106961
rs6691977	C	T4RA-CD25-CCR6-197+195+_LMI6_parentPerc__Index121	CD4+ T cells CCR6-CCR7+CCR5+_ParentalPercentage	-0.00265717	0.141718
rs947474	A	T4RA-CD25-CCR6-197+195+_LMI6_parentPerc__Index121	CD4+ T cells CCR6-CCR7+CCR5+_ParentalPercentage	-0.00241676	0.168904
rs12679857	A	T4RA-CD25-CCR6-197+195+_LMI6_parentPerc__Index121	CD4+ T cells CCR6-CCR7+CCR5+_ParentalPercentage	0.00216461	0.17496
rs550448	A	T4RA-CD25-CCR6-197+195+_LMI6_parentPerc__Index121	CD4+ T cells CCR6-CCR7+CCR5+_ParentalPercentage	0.00298303	0.201529
rs2292239	T	T4RA-CD25-CCR6-197+195+_LMI6_parentPerc__Index121	CD4+ T cells CCR6-CCR7+CCR5+_ParentalPercentage	-0.00182762	0.221222
rs2290400	C	T4RA-CD25-CCR6-197+195+_LMI6_parentPerc__Index121	CD4+ T cells CCR6-CCR7+CCR5+_ParentalPercentage	0.00192905	0.224759
rs9272346	G	T4RA-CD25-CCR6-197+195+_LMI6_parentPerc__Index121	CD4+ T cells CCR6-CCR7+CCR5+_ParentalPercentage	0.00238134	0.234741
rs5753037	T	T4RA-CD25-CCR6-197+195+_LMI6_parentPerc__Index121	CD4+ T cells CCR6-CCR7+CCR5+_ParentalPercentage	-0.00177458	0.248068
rs13415583	T	T4RA-CD25-CCR6-197+195+_LMI6_parentPerc__Index121	CD4+ T cells CCR6-CCR7+CCR5+_ParentalPercentage	0.00195294	0.251741
rs539514	T	T4RA-CD25-CCR6-197+195+_LMI6_parentPerc__Index121	CD4+ T cells CCR6-CCR7+CCR5+_ParentalPercentage	-0.00159692	0.281597
rs3825932	T	T4RA-CD25-CCR6-197+195+_LMI6_parentPerc__Index121	CD4+ T cells CCR6-CCR7+CCR5+_ParentalPercentage	-0.00159116	0.308079
rs4505848	G	T4RA-CD25-CCR6-197+195+_LMI6_parentPerc__Index121	CD4+ T cells CCR6-CCR7+CCR5+_ParentalPercentage	-0.00142032	0.326513
rs1465788	C	T4RA-CD25-CCR6-197+195+_LMI6_parentPerc__Index121	CD4+ T cells CCR6-CCR7+CCR5+_ParentalPercentage	-0.00163543	0.337669
rs10137082	C	T4RA-CD25-CCR6-197+195+_LMI6_parentPerc__Index121	CD4+ T cells CCR6-CCR7+CCR5+_ParentalPercentage	-0.00158663	0.347691
rs11258747	T	T4RA-CD25-CCR6-197+195+_LMI6_parentPerc__Index121	CD4+ T cells CCR6-CCR7+CCR5+_ParentalPercentage	0.00151886	0.365363
rs4900384	G	T4RA-CD25-CCR6-197+195+_LMI6_parentPerc__Index121	CD4+ T cells CCR6-CCR7+CCR5+_ParentalPercentage	0.00139077	0.401538
rs1893217	G	T4RA-CD25-CCR6-197+195+_LMI6_parentPerc__Index121	CD4+ T cells CCR6-CCR7+CCR5+_ParentalPercentage	-0.00151968	0.407544
rs689	T	T4RA-CD25-CCR6-197+195+_LMI6_parentPerc__Index121	CD4+ T cells CCR6-CCR7+CCR5+_ParentalPercentage	-0.00171243	0.41797
rs1052553	A	T4RA-CD25-CCR6-197+195+_LMI6_parentPerc__Index121	CD4+ T cells CCR6-CCR7+CCR5+_ParentalPercentage	-0.00139542	0.440026
rs72928038	A	T4RA-CD25-CCR6-197+195+_LMI6_parentPerc__Index121	CD4+ T cells CCR6-CCR7+CCR5+_ParentalPercentage	0.00153428	0.451952
rs3087243	G	T4RA-CD25-CCR6-197+195+_LMI6_parentPerc__Index121	CD4+ T cells CCR6-CCR7+CCR5+_ParentalPercentage	0.00114154	0.459268
rs653178	C	T4RA-CD25-CCR6-197+195+_LMI6_parentPerc__Index121	CD4+ T cells CCR6-CCR7+CCR5+_ParentalPercentage	0.00104981	0.460723
rs4763879	A	T4RA-CD25-CCR6-197+195+_LMI6_parentPerc__Index121	CD4+ T cells CCR6-CCR7+CCR5+_ParentalPercentage	0.000991309	0.495859
rs1615504	T	T4RA-CD25-CCR6-197+195+_LMI6_parentPerc__Index121	CD4+ T cells CCR6-CCR7+CCR5+_ParentalPercentage	0.00108158	0.503956
rs16956936	C	T4RA-CD25-CCR6-197+195+_LMI6_parentPerc__Index121	CD4+ T cells CCR6-CCR7+CCR5+_ParentalPercentage	0.00156767	0.508353
rs10509540	T	T4RA-CD25-CCR6-197+195+_LMI6_parentPerc__Index121	CD4+ T cells CCR6-CCR7+CCR5+_ParentalPercentage	0.000908681	0.558288
rs10786436	T	T4RA-CD25-CCR6-197+195+_LMI6_parentPerc__Index121	CD4+ T cells CCR6-CCR7+CCR5+_ParentalPercentage	-0.000806791	0.624178
rs9585056	C	T4RA-CD25-CCR6-197+195+_LMI6_parentPerc__Index121	CD4+ T cells CCR6-CCR7+CCR5+_ParentalPercentage	0.000860149	0.625784
rs924043	C	T4RA-CD25-CCR6-197+195+_LMI6_parentPerc__Index121	CD4+ T cells CCR6-CCR7+CCR5+_ParentalPercentage	-0.00104639	0.632559
rs12444268	A	T4RA-CD25-CCR6-197+195+_LMI6_parentPerc__Index121	CD4+ T cells CCR6-CCR7+CCR5+_ParentalPercentage	0.000925033	0.636457
rs2304256	C	T4RA-CD25-CCR6-197+195+_LMI6_parentPerc__Index121	CD4+ T cells CCR6-CCR7+CCR5+_ParentalPercentage	0.000772247	0.647871
rs2269241	C	T4RA-CD25-CCR6-197+195+_LMI6_parentPerc__Index121	CD4+ T cells CCR6-CCR7+CCR5+_ParentalPercentage	-0.000920053	0.676831
rs1990760	T	T4RA-CD25-CCR6-197+195+_LMI6_parentPerc__Index121	CD4+ T cells CCR6-CCR7+CCR5+_ParentalPercentage	0.000631744	0.687584
rs1983853	C	T4RA-CD25-CCR6-197+195+_LMI6_parentPerc__Index121	CD4+ T cells CCR6-CCR7+CCR5+_ParentalPercentage	0.00113343	0.691315
rs425105	T	T4RA-CD25-CCR6-197+195+_LMI6_parentPerc__Index121	CD4+ T cells CCR6-CCR7+CCR5+_ParentalPercentage	-0.000724429	0.731482
rs10517086	A	T4RA-CD25-CCR6-197+195+_LMI6_parentPerc__Index121	CD4+ T cells CCR6-CCR7+CCR5+_ParentalPercentage	0.000505153	0.744509
rs62447205	A	T4RA-CD25-CCR6-197+195+_LMI6_parentPerc__Index121	CD4+ T cells CCR6-CCR7+CCR5+_ParentalPercentage	0.000418993	0.800806
rs193778	G	T4RA-CD25-CCR6-197+195+_LMI6_parentPerc__Index121	CD4+ T cells CCR6-CCR7+CCR5+_ParentalPercentage	-0.000320602	0.843275
rs7804356	T	T4RA-CD25-CCR6-197+195+_LMI6_parentPerc__Index121	CD4+ T cells CCR6-CCR7+CCR5+_ParentalPercentage	-0.000315857	0.856314
rs7202877	G	T4RA-CD25-CCR6-197+195+_LMI6_parentPerc__Index121	CD4+ T cells CCR6-CCR7+CCR5+_ParentalPercentage	0.000322823	0.888956
rs11954020	G	T4RA-CD25-CCR6-197+195+_LMI6_parentPerc__Index121	CD4+ T cells CCR6-CCR7+CCR5+_ParentalPercentage	-0.000202542	0.891509
rs4788084	C	T4RA-CD25-CCR6-197+195+_LMI6_parentPerc__Index121	CD4+ T cells CCR6-CCR7+CCR5+_ParentalPercentage	-0.000205095	0.891654
rs478222	A	T4RA-CD25-CCR6-197+195+_LMI6_parentPerc__Index121	CD4+ T cells CCR6-CCR7+CCR5+_ParentalPercentage	-0.000137617	0.920876
rs72727394	T	T4RA-CD25-CCR6-197+195+_LMI6_parentPerc__Index121	CD4+ T cells CCR6-CCR7+CCR5+_ParentalPercentage	0.000165208	0.926791
rs229533	C	T4RA-CD25-CCR6-197+195+_LMI6_parentPerc__Index121	CD4+ T cells CCR6-CCR7+CCR5+_ParentalPercentage	0.000103445	0.946625
rs2165738	C	T4RA-CD25-CCR6-197+195+_LMI6_parentPerc__Index121	CD4+ T cells CCR6-CCR7+CCR5+_ParentalPercentage	0.000119613	0.946842
rs11203203	A	T4RA-CD25-CCR6-197+195+_LMI6_parentPerc__Index121	CD4+ T cells CCR6-CCR7+CCR5+_ParentalPercentage	9.97835e-05	0.947468
rs17166496	G	T4RA-CD25-CCR6-197+195+_LMI6_parentPerc__Index121	CD4+ T cells CCR6-CCR7+CCR5+_ParentalPercentage	5.53457e-05	0.973864
rs3024505	G	T4RA-CD25-CCR6-197+195+_LMI6_parentPerc__Index121	CD4+ T cells CCR6-CCR7+CCR5+_ParentalPercentage	3.97179e-05	0.985196
rs62447205	A	T4RA-CD25-CCR6+183-194+_LMI6_grandparentPerc__Index115	CD4+ T cells CCR6+CXCR3-CCR4+_GrandParentalPercentage	-0.0143214	0.00578666
rs9388489	G	T4RA-CD25-CCR6+183-194+_LMI6_grandparentPerc__Index115	CD4+ T cells CCR6+CXCR3-CCR4+_GrandParentalPercentage	-0.0114322	0.0107392
rs539514	T	T4RA-CD25-CCR6+183-194+_LMI6_grandparentPerc__Index115	CD4+ T cells CCR6+CXCR3-CCR4+_GrandParentalPercentage	-0.0108659	0.0195306
rs10517086	A	T4RA-CD25-CCR6+183-194+_LMI6_grandparentPerc__Index115	CD4+ T cells CCR6+CXCR3-CCR4+_GrandParentalPercentage	0.0103254	0.033711
rs6691977	C	T4RA-CD25-CCR6+183-194+_LMI6_grandparentPerc__Index115	CD4+ T cells CCR6+CXCR3-CCR4+_GrandParentalPercentage	-0.0120025	0.0348133
rs516246	T	T4RA-CD25-CCR6+183-194+_LMI6_grandparentPerc__Index115	CD4+ T cells CCR6+CXCR3-CCR4+_GrandParentalPercentage	0.00929236	0.0379083
rs2611215	A	T4RA-CD25-CCR6+183-194+_LMI6_grandparentPerc__Index115	CD4+ T cells CCR6+CXCR3-CCR4+_GrandParentalPercentage	0.0108952	0.0593859
rs11258747	T	T4RA-CD25-CCR6+183-194+_LMI6_grandparentPerc__Index115	CD4+ T cells CCR6+CXCR3-CCR4+_GrandParentalPercentage	0.00906516	0.0858812
rs7202877	G	T4RA-CD25-CCR6+183-194+_LMI6_grandparentPerc__Index115	CD4+ T cells CCR6+CXCR3-CCR4+_GrandParentalPercentage	-0.0117202	0.106868
rs7020673	G	T4RA-CD25-CCR6+183-194+_LMI6_grandparentPerc__Index115	CD4+ T cells CCR6+CXCR3-CCR4+_GrandParentalPercentage	-0.00747641	0.107323
rs6518350	A	T4RA-CD25-CCR6+183-194+_LMI6_grandparentPerc__Index115	CD4+ T cells CCR6+CXCR3-CCR4+_GrandParentalPercentage	0.0105443	0.112359
rs550448	A	T4RA-CD25-CCR6+183-194+_LMI6_grandparentPerc__Index115	CD4+ T cells CCR6+CXCR3-CCR4+_GrandParentalPercentage	0.011342	0.123258
rs2281808	C	T4RA-CD25-CCR6+183-194+_LMI6_grandparentPerc__Index115	CD4+ T cells CCR6+CXCR3-CCR4+_GrandParentalPercentage	-0.00678277	0.175467
rs2269241	C	T4RA-CD25-CCR6+183-194+_LMI6_grandparentPerc__Index115	CD4+ T cells CCR6+CXCR3-CCR4+_GrandParentalPercentage	-0.00916723	0.187057
rs56994090	T	T4RA-CD25-CCR6+183-194+_LMI6_grandparentPerc__Index115	CD4+ T cells CCR6+CXCR3-CCR4+_GrandParentalPercentage	0.00751072	0.188255
rs10795791	G	T4RA-CD25-CCR6+183-194+_LMI6_grandparentPerc__Index115	CD4+ T cells CCR6+CXCR3-CCR4+_GrandParentalPercentage	0.00614177	0.208351
rs1893217	G	T4RA-CD25-CCR6+183-194+_LMI6_grandparentPerc__Index115	CD4+ T cells CCR6+CXCR3-CCR4+_GrandParentalPercentage	-0.00723135	0.210926
rs10786436	T	T4RA-CD25-CCR6+183-194+_LMI6_grandparentPerc__Index115	CD4+ T cells CCR6+CXCR3-CCR4+_GrandParentalPercentage	-0.00634117	0.221361
rs17166496	G	T4RA-CD25-CCR6+183-194+_LMI6_grandparentPerc__Index115	CD4+ T cells CCR6+CXCR3-CCR4+_GrandParentalPercentage	0.00648511	0.222664
rs947474	A	T4RA-CD25-CCR6+183-194+_LMI6_grandparentPerc__Index115	CD4+ T cells CCR6+CXCR3-CCR4+_GrandParentalPercentage	-0.00671352	0.225818
rs2476601	A	T4RA-CD25-CCR6+183-194+_LMI6_grandparentPerc__Index115	CD4+ T cells CCR6+CXCR3-CCR4+_GrandParentalPercentage	0.00724188	0.225959
rs1983853	C	T4RA-CD25-CCR6+183-194+_LMI6_grandparentPerc__Index115	CD4+ T cells CCR6+CXCR3-CCR4+_GrandParentalPercentage	-0.0106163	0.237568
rs6547853	G	T4RA-CD25-CCR6+183-194+_LMI6_grandparentPerc__Index115	CD4+ T cells CCR6+CXCR3-CCR4+_GrandParentalPercentage	-0.0051353	0.259435
rs1465788	C	T4RA-CD25-CCR6+183-194+_LMI6_grandparentPerc__Index115	CD4+ T cells CCR6+CXCR3-CCR4+_GrandParentalPercentage	-0.00589985	0.272576
rs72928038	A	T4RA-CD25-CCR6+183-194+_LMI6_grandparentPerc__Index115	CD4+ T cells CCR6+CXCR3-CCR4+_GrandParentalPercentage	0.00689758	0.28327
rs2165738	C	T4RA-CD25-CCR6+183-194+_LMI6_grandparentPerc__Index115	CD4+ T cells CCR6+CXCR3-CCR4+_GrandParentalPercentage	-0.00572875	0.310667
rs10137082	C	T4RA-CD25-CCR6+183-194+_LMI6_grandparentPerc__Index115	CD4+ T cells CCR6+CXCR3-CCR4+_GrandParentalPercentage	-0.00510471	0.338019
rs16956936	C	T4RA-CD25-CCR6+183-194+_LMI6_grandparentPerc__Index115	CD4+ T cells CCR6+CXCR3-CCR4+_GrandParentalPercentage	-0.00663416	0.374588
rs10509540	T	T4RA-CD25-CCR6+183-194+_LMI6_grandparentPerc__Index115	CD4+ T cells CCR6+CXCR3-CCR4+_GrandParentalPercentage	0.0041514	0.396202
rs4788084	C	T4RA-CD25-CCR6+183-194+_LMI6_grandparentPerc__Index115	CD4+ T cells CCR6+CXCR3-CCR4+_GrandParentalPercentage	-0.00397754	0.401838
rs9272346	G	T4RA-CD25-CCR6+183-194+_LMI6_grandparentPerc__Index115	CD4+ T cells CCR6+CXCR3-CCR4+_GrandParentalPercentage	0.00523253	0.408136
rs924043	C	T4RA-CD25-CCR6+183-194+_LMI6_grandparentPerc__Index115	CD4+ T cells CCR6+CXCR3-CCR4+_GrandParentalPercentage	-0.00533709	0.439144
rs12444268	A	T4RA-CD25-CCR6+183-194+_LMI6_grandparentPerc__Index115	CD4+ T cells CCR6+CXCR3-CCR4+_GrandParentalPercentage	0.00476103	0.440264
rs3087243	G	T4RA-CD25-CCR6+183-194+_LMI6_grandparentPerc__Index115	CD4+ T cells CCR6+CXCR3-CCR4+_GrandParentalPercentage	0.00359992	0.459279
rs11954020	G	T4RA-CD25-CCR6+183-194+_LMI6_grandparentPerc__Index115	CD4+ T cells CCR6+CXCR3-CCR4+_GrandParentalPercentage	-0.00338219	0.469889
rs4849135	G	T4RA-CD25-CCR6+183-194+_LMI6_grandparentPerc__Index115	CD4+ T cells CCR6+CXCR3-CCR4+_GrandParentalPercentage	0.00346877	0.506683
rs1534422	G	T4RA-CD25-CCR6+183-194+_LMI6_grandparentPerc__Index115	CD4+ T cells CCR6+CXCR3-CCR4+_GrandParentalPercentage	0.00332475	0.513505
rs2290400	C	T4RA-CD25-CCR6+183-194+_LMI6_grandparentPerc__Index115	CD4+ T cells CCR6+CXCR3-CCR4+_GrandParentalPercentage	-0.00323232	0.519454
rs478222	A	T4RA-CD25-CCR6+183-194+_LMI6_grandparentPerc__Index115	CD4+ T cells CCR6+CXCR3-CCR4+_GrandParentalPercentage	-0.00250369	0.566474
rs12679857	A	T4RA-CD25-CCR6+183-194+_LMI6_grandparentPerc__Index115	CD4+ T cells CCR6+CXCR3-CCR4+_GrandParentalPercentage	-0.00279826	0.578897
rs689	T	T4RA-CD25-CCR6+183-194+_LMI6_grandparentPerc__Index115	CD4+ T cells CCR6+CXCR3-CCR4+_GrandParentalPercentage	-0.00358467	0.590998
rs5753037	T	T4RA-CD25-CCR6+183-194+_LMI6_grandparentPerc__Index115	CD4+ T cells CCR6+CXCR3-CCR4+_GrandParentalPercentage	0.00247828	0.609466
rs4763879	A	T4RA-CD25-CCR6+183-194+_LMI6_grandparentPerc__Index115	CD4+ T cells CCR6+CXCR3-CCR4+_GrandParentalPercentage	-0.00233943	0.610405
rs12927355	C	T4RA-CD25-CCR6+183-194+_LMI6_grandparentPerc__Index115	CD4+ T cells CCR6+CXCR3-CCR4+_GrandParentalPercentage	0.00247347	0.620118
rs1615504	T	T4RA-CD25-CCR6+183-194+_LMI6_grandparentPerc__Index115	CD4+ T cells CCR6+CXCR3-CCR4+_GrandParentalPercentage	0.00237952	0.641161
rs7804356	T	T4RA-CD25-CCR6+183-194+_LMI6_grandparentPerc__Index115	CD4+ T cells CCR6+CXCR3-CCR4+_GrandParentalPercentage	0.00245754	0.655008
rs193778	G	T4RA-CD25-CCR6+183-194+_LMI6_grandparentPerc__Index115	CD4+ T cells CCR6+CXCR3-CCR4+_GrandParentalPercentage	0.00219251	0.668065
rs72727394	T	T4RA-CD25-CCR6+183-194+_LMI6_grandparentPerc__Index115	CD4+ T cells CCR6+CXCR3-CCR4+_GrandParentalPercentage	0.00211581	0.709
rs425105	T	T4RA-CD25-CCR6+183-194+_LMI6_grandparentPerc__Index115	CD4+ T cells CCR6+CXCR3-CCR4+_GrandParentalPercentage	-0.00225206	0.735161
rs229533	C	T4RA-CD25-CCR6+183-194+_LMI6_grandparentPerc__Index115	CD4+ T cells CCR6+CXCR3-CCR4+_GrandParentalPercentage	0.00149294	0.759301
rs2292239	T	T4RA-CD25-CCR6+183-194+_LMI6_grandparentPerc__Index115	CD4+ T cells CCR6+CXCR3-CCR4+_GrandParentalPercentage	0.00139841	0.767005
rs9585056	C	T4RA-CD25-CCR6+183-194+_LMI6_grandparentPerc__Index115	CD4+ T cells CCR6+CXCR3-CCR4+_GrandParentalPercentage	0.00149187	0.788581
rs13415583	T	T4RA-CD25-CCR6+183-194+_LMI6_grandparentPerc__Index115	CD4+ T cells CCR6+CXCR3-CCR4+_GrandParentalPercentage	0.00118472	0.825768
rs1990760	T	T4RA-CD25-CCR6+183-194+_LMI6_grandparentPerc__Index115	CD4+ T cells CCR6+CXCR3-CCR4+_GrandParentalPercentage	0.000902298	0.855507
rs4505848	G	T4RA-CD25-CCR6+183-194+_LMI6_grandparentPerc__Index115	CD4+ T cells CCR6+CXCR3-CCR4+_GrandParentalPercentage	-0.000722866	0.874328
rs3825932	T	T4RA-CD25-CCR6+183-194+_LMI6_grandparentPerc__Index115	CD4+ T cells CCR6+CXCR3-CCR4+_GrandParentalPercentage	-0.000633139	0.897796
rs653178	C	T4RA-CD25-CCR6+183-194+_LMI6_grandparentPerc__Index115	CD4+ T cells CCR6+CXCR3-CCR4+_GrandParentalPercentage	0.00054854	0.902788
rs11203203	A	T4RA-CD25-CCR6+183-194+_LMI6_grandparentPerc__Index115	CD4+ T cells CCR6+CXCR3-CCR4+_GrandParentalPercentage	0.000510637	0.914856
rs4900384	G	T4RA-CD25-CCR6+183-194+_LMI6_grandparentPerc__Index115	CD4+ T cells CCR6+CXCR3-CCR4+_GrandParentalPercentage	-0.000531951	0.919028
rs1052553	A	T4RA-CD25-CCR6+183-194+_LMI6_grandparentPerc__Index115	CD4+ T cells CCR6+CXCR3-CCR4+_GrandParentalPercentage	-0.000311885	0.95639
rs3024505	G	T4RA-CD25-CCR6+183-194+_LMI6_grandparentPerc__Index115	CD4+ T cells CCR6+CXCR3-CCR4+_GrandParentalPercentage	-0.00032425	0.96169
rs2304256	C	T4RA-CD25-CCR6+183-194+_LMI6_grandparentPerc__Index115	CD4+ T cells CCR6+CXCR3-CCR4+_GrandParentalPercentage	0.000149064	0.977704
rs11574435	C	T4RA-CD25-CCR6+183-194+_LMI6_grandparentPerc__Index115	CD4+ T cells CCR6+CXCR3-CCR4+_GrandParentalPercentage	-0.000167656	0.98512
rs550448	A	T4RA-CD25-CCR6+183-194+_LMI6_parentPerc__Index120	CD4+ T cells CCR6+CXCR3-CCR4+_ParentalPercentage	0.041062	0.0147142
rs12444268	A	T4RA-CD25-CCR6+183-194+_LMI6_parentPerc__Index120	CD4+ T cells CCR6+CXCR3-CCR4+_ParentalPercentage	0.0286393	0.0424205
rs4505848	G	T4RA-CD25-CCR6+183-194+_LMI6_parentPerc__Index120	CD4+ T cells CCR6+CXCR3-CCR4+_ParentalPercentage	-0.0209967	0.0444866
rs7020673	G	T4RA-CD25-CCR6+183-194+_LMI6_parentPerc__Index120	CD4+ T cells CCR6+CXCR3-CCR4+_ParentalPercentage	-0.0200412	0.0599539
rs6518350	A	T4RA-CD25-CCR6+183-194+_LMI6_parentPerc__Index120	CD4+ T cells CCR6+CXCR3-CCR4+_ParentalPercentage	0.0285216	0.0612635
rs62447205	A	T4RA-CD25-CCR6+183-194+_LMI6_parentPerc__Index120	CD4+ T cells CCR6+CXCR3-CCR4+_ParentalPercentage	-0.0221692	0.0642985
rs2292239	T	T4RA-CD25-CCR6+183-194+_LMI6_parentPerc__Index120	CD4+ T cells CCR6+CXCR3-CCR4+_ParentalPercentage	0.0198517	0.066034
rs2281808	C	T4RA-CD25-CCR6+183-194+_LMI6_parentPerc__Index120	CD4+ T cells CCR6+CXCR3-CCR4+_ParentalPercentage	-0.0206418	0.072211
rs6547853	G	T4RA-CD25-CCR6+183-194+_LMI6_parentPerc__Index120	CD4+ T cells CCR6+CXCR3-CCR4+_ParentalPercentage	-0.0179097	0.0862625
rs924043	C	T4RA-CD25-CCR6+183-194+_LMI6_parentPerc__Index120	CD4+ T cells CCR6+CXCR3-CCR4+_ParentalPercentage	-0.0242913	0.124543
rs11954020	G	T4RA-CD25-CCR6+183-194+_LMI6_parentPerc__Index120	CD4+ T cells CCR6+CXCR3-CCR4+_ParentalPercentage	-0.0162742	0.129302
rs9585056	C	T4RA-CD25-CCR6+183-194+_LMI6_parentPerc__Index120	CD4+ T cells CCR6+CXCR3-CCR4+_ParentalPercentage	0.0178122	0.162475
rs10786436	T	T4RA-CD25-CCR6+183-194+_LMI6_parentPerc__Index120	CD4+ T cells CCR6+CXCR3-CCR4+_ParentalPercentage	-0.0155911	0.190478
rs478222	A	T4RA-CD25-CCR6+183-194+_LMI6_parentPerc__Index120	CD4+ T cells CCR6+CXCR3-CCR4+_ParentalPercentage	-0.0119558	0.232811
rs11203203	A	T4RA-CD25-CCR6+183-194+_LMI6_parentPerc__Index120	CD4+ T cells CCR6+CXCR3-CCR4+_ParentalPercentage	0.0123368	0.260131
rs7202877	G	T4RA-CD25-CCR6+183-194+_LMI6_parentPerc__Index120	CD4+ T cells CCR6+CXCR3-CCR4+_ParentalPercentage	0.0185063	0.268547
rs516246	T	T4RA-CD25-CCR6+183-194+_LMI6_parentPerc__Index120	CD4+ T cells CCR6+CXCR3-CCR4+_ParentalPercentage	0.0111183	0.281466
rs6691977	C	T4RA-CD25-CCR6+183-194+_LMI6_parentPerc__Index120	CD4+ T cells CCR6+CXCR3-CCR4+_ParentalPercentage	-0.0140184	0.285205
rs2165738	C	T4RA-CD25-CCR6+183-194+_LMI6_parentPerc__Index120	CD4+ T cells CCR6+CXCR3-CCR4+_ParentalPercentage	-0.0128498	0.322269
rs3825932	T	T4RA-CD25-CCR6+183-194+_LMI6_parentPerc__Index120	CD4+ T cells CCR6+CXCR3-CCR4+_ParentalPercentage	-0.01085	0.337466
rs4849135	G	T4RA-CD25-CCR6+183-194+_LMI6_parentPerc__Index120	CD4+ T cells CCR6+CXCR3-CCR4+_ParentalPercentage	0.0107042	0.372226
rs2611215	A	T4RA-CD25-CCR6+183-194+_LMI6_parentPerc__Index120	CD4+ T cells CCR6+CXCR3-CCR4+_ParentalPercentage	0.0105876	0.426804
rs56994090	T	T4RA-CD25-CCR6+183-194+_LMI6_parentPerc__Index120	CD4+ T cells CCR6+CXCR3-CCR4+_ParentalPercentage	0.0104289	0.427079
rs2304256	C	T4RA-CD25-CCR6+183-194+_LMI6_parentPerc__Index120	CD4+ T cells CCR6+CXCR3-CCR4+_ParentalPercentage	-0.00853635	0.485759
rs16956936	C	T4RA-CD25-CCR6+183-194+_LMI6_parentPerc__Index120	CD4+ T cells CCR6+CXCR3-CCR4+_ParentalPercentage	-0.0114541	0.504757
rs689	T	T4RA-CD25-CCR6+183-194+_LMI6_parentPerc__Index120	CD4+ T cells CCR6+CXCR3-CCR4+_ParentalPercentage	-0.0100896	0.510209
rs2290400	C	T4RA-CD25-CCR6+183-194+_LMI6_parentPerc__Index120	CD4+ T cells CCR6+CXCR3-CCR4+_ParentalPercentage	-0.0071766	0.533577
rs7804356	T	T4RA-CD25-CCR6+183-194+_LMI6_parentPerc__Index120	CD4+ T cells CCR6+CXCR3-CCR4+_ParentalPercentage	0.00773954	0.54011
rs1615504	T	T4RA-CD25-CCR6+183-194+_LMI6_parentPerc__Index120	CD4+ T cells CCR6+CXCR3-CCR4+_ParentalPercentage	0.00713104	0.54312
rs10795791	G	T4RA-CD25-CCR6+183-194+_LMI6_parentPerc__Index120	CD4+ T cells CCR6+CXCR3-CCR4+_ParentalPercentage	-0.00664484	0.55411
rs539514	T	T4RA-CD25-CCR6+183-194+_LMI6_parentPerc__Index120	CD4+ T cells CCR6+CXCR3-CCR4+_ParentalPercentage	-0.00629608	0.558298
rs10517086	A	T4RA-CD25-CCR6+183-194+_LMI6_parentPerc__Index120	CD4+ T cells CCR6+CXCR3-CCR4+_ParentalPercentage	0.00650499	0.562321
rs3087243	G	T4RA-CD25-CCR6+183-194+_LMI6_parentPerc__Index120	CD4+ T cells CCR6+CXCR3-CCR4+_ParentalPercentage	-0.00631025	0.572417
rs2269241	C	T4RA-CD25-CCR6+183-194+_LMI6_parentPerc__Index120	CD4+ T cells CCR6+CXCR3-CCR4+_ParentalPercentage	0.00859633	0.590868
rs11258747	T	T4RA-CD25-CCR6+183-194+_LMI6_parentPerc__Index120	CD4+ T cells CCR6+CXCR3-CCR4+_ParentalPercentage	0.00597668	0.623218
rs1052553	A	T4RA-CD25-CCR6+183-194+_LMI6_parentPerc__Index120	CD4+ T cells CCR6+CXCR3-CCR4+_ParentalPercentage	-0.00613553	0.639501
rs12679857	A	T4RA-CD25-CCR6+183-194+_LMI6_parentPerc__Index120	CD4+ T cells CCR6+CXCR3-CCR4+_ParentalPercentage	-0.00525417	0.650151
rs5753037	T	T4RA-CD25-CCR6+183-194+_LMI6_parentPerc__Index120	CD4+ T cells CCR6+CXCR3-CCR4+_ParentalPercentage	-0.00504564	0.650778
rs2476601	A	T4RA-CD25-CCR6+183-194+_LMI6_parentPerc__Index120	CD4+ T cells CCR6+CXCR3-CCR4+_ParentalPercentage	0.00618063	0.653334
rs1990760	T	T4RA-CD25-CCR6+183-194+_LMI6_parentPerc__Index120	CD4+ T cells CCR6+CXCR3-CCR4+_ParentalPercentage	0.00464544	0.683159
rs1534422	G	T4RA-CD25-CCR6+183-194+_LMI6_parentPerc__Index120	CD4+ T cells CCR6+CXCR3-CCR4+_ParentalPercentage	-0.00470992	0.687114
rs4788084	C	T4RA-CD25-CCR6+183-194+_LMI6_parentPerc__Index120	CD4+ T cells CCR6+CXCR3-CCR4+_ParentalPercentage	-0.00418373	0.701292
rs3024505	G	T4RA-CD25-CCR6+183-194+_LMI6_parentPerc__Index120	CD4+ T cells CCR6+CXCR3-CCR4+_ParentalPercentage	0.00593293	0.701994
rs4900384	G	T4RA-CD25-CCR6+183-194+_LMI6_parentPerc__Index120	CD4+ T cells CCR6+CXCR3-CCR4+_ParentalPercentage	-0.00443549	0.712112
rs17166496	G	T4RA-CD25-CCR6+183-194+_LMI6_parentPerc__Index120	CD4+ T cells CCR6+CXCR3-CCR4+_ParentalPercentage	0.00445082	0.716073
rs4763879	A	T4RA-CD25-CCR6+183-194+_LMI6_parentPerc__Index120	CD4+ T cells CCR6+CXCR3-CCR4+_ParentalPercentage	-0.0038137	0.71774
rs229533	C	T4RA-CD25-CCR6+183-194+_LMI6_parentPerc__Index120	CD4+ T cells CCR6+CXCR3-CCR4+_ParentalPercentage	0.00395549	0.723807
rs72928038	A	T4RA-CD25-CCR6+183-194+_LMI6_parentPerc__Index120	CD4+ T cells CCR6+CXCR3-CCR4+_ParentalPercentage	0.0051675	0.726731
rs12927355	C	T4RA-CD25-CCR6+183-194+_LMI6_parentPerc__Index120	CD4+ T cells CCR6+CXCR3-CCR4+_ParentalPercentage	-0.00384477	0.737375
rs13415583	T	T4RA-CD25-CCR6+183-194+_LMI6_parentPerc__Index120	CD4+ T cells CCR6+CXCR3-CCR4+_ParentalPercentage	-0.00400655	0.745882
rs653178	C	T4RA-CD25-CCR6+183-194+_LMI6_parentPerc__Index120	CD4+ T cells CCR6+CXCR3-CCR4+_ParentalPercentage	0.00314386	0.760563
rs9272346	G	T4RA-CD25-CCR6+183-194+_LMI6_parentPerc__Index120	CD4+ T cells CCR6+CXCR3-CCR4+_ParentalPercentage	-0.00306436	0.833121
rs10137082	C	T4RA-CD25-CCR6+183-194+_LMI6_parentPerc__Index120	CD4+ T cells CCR6+CXCR3-CCR4+_ParentalPercentage	-0.00233294	0.849002
rs1983853	C	T4RA-CD25-CCR6+183-194+_LMI6_parentPerc__Index120	CD4+ T cells CCR6+CXCR3-CCR4+_ParentalPercentage	0.00350879	0.865294
rs72727394	T	T4RA-CD25-CCR6+183-194+_LMI6_parentPerc__Index120	CD4+ T cells CCR6+CXCR3-CCR4+_ParentalPercentage	-0.0021935	0.866276
rs9388489	G	T4RA-CD25-CCR6+183-194+_LMI6_parentPerc__Index120	CD4+ T cells CCR6+CXCR3-CCR4+_ParentalPercentage	-0.00123017	0.905627
rs1465788	C	T4RA-CD25-CCR6+183-194+_LMI6_parentPerc__Index120	CD4+ T cells CCR6+CXCR3-CCR4+_ParentalPercentage	-0.00124785	0.919659
rs425105	T	T4RA-CD25-CCR6+183-194+_LMI6_parentPerc__Index120	CD4+ T cells CCR6+CXCR3-CCR4+_ParentalPercentage	0.00130629	0.931946
rs193778	G	T4RA-CD25-CCR6+183-194+_LMI6_parentPerc__Index120	CD4+ T cells CCR6+CXCR3-CCR4+_ParentalPercentage	0.000685116	0.9535
rs10509540	T	T4RA-CD25-CCR6+183-194+_LMI6_parentPerc__Index120	CD4+ T cells CCR6+CXCR3-CCR4+_ParentalPercentage	0.000625521	0.955662
rs11574435	C	T4RA-CD25-CCR6+183-194+_LMI6_parentPerc__Index120	CD4+ T cells CCR6+CXCR3-CCR4+_ParentalPercentage	0.000637495	0.975374
rs1893217	G	T4RA-CD25-CCR6+183-194+_LMI6_parentPerc__Index120	CD4+ T cells CCR6+CXCR3-CCR4+_ParentalPercentage	-0.00023757	0.985754
rs947474	A	T4RA-CD25-CCR6+183-194+_LMI6_parentPerc__Index120	CD4+ T cells CCR6+CXCR3-CCR4+_ParentalPercentage	-9.84595e-05	0.993842
rs1983853	C	T4RA-CD25-CCR6+183+194+_LMI6_grandparentPerc__Index115	CD4+ T cells CCR6+CXCR3+CCR4+_GrandParentalPercentage	-0.0126515	0.010107
rs9388489	G	T4RA-CD25-CCR6+183+194+_LMI6_grandparentPerc__Index115	CD4+ T cells CCR6+CXCR3+CCR4+_GrandParentalPercentage	-0.00615976	0.0125868
rs2292239	T	T4RA-CD25-CCR6+183+194+_LMI6_grandparentPerc__Index115	CD4+ T cells CCR6+CXCR3+CCR4+_GrandParentalPercentage	0.00459471	0.0759901
rs539514	T	T4RA-CD25-CCR6+183+194+_LMI6_grandparentPerc__Index115	CD4+ T cells CCR6+CXCR3+CCR4+_GrandParentalPercentage	-0.00416904	0.1049
rs7202877	G	T4RA-CD25-CCR6+183+194+_LMI6_grandparentPerc__Index115	CD4+ T cells CCR6+CXCR3+CCR4+_GrandParentalPercentage	-0.0063474	0.112822
rs12444268	A	T4RA-CD25-CCR6+183+194+_LMI6_grandparentPerc__Index115	CD4+ T cells CCR6+CXCR3+CCR4+_GrandParentalPercentage	-0.00537173	0.11299
rs516246	T	T4RA-CD25-CCR6+183+194+_LMI6_grandparentPerc__Index115	CD4+ T cells CCR6+CXCR3+CCR4+_GrandParentalPercentage	0.0037644	0.127646
rs10795791	G	T4RA-CD25-CCR6+183+194+_LMI6_grandparentPerc__Index115	CD4+ T cells CCR6+CXCR3+CCR4+_GrandParentalPercentage	0.00383707	0.153252
rs10509540	T	T4RA-CD25-CCR6+183+194+_LMI6_grandparentPerc__Index115	CD4+ T cells CCR6+CXCR3+CCR4+_GrandParentalPercentage	0.00369626	0.169528
rs1893217	G	T4RA-CD25-CCR6+183+194+_LMI6_grandparentPerc__Index115	CD4+ T cells CCR6+CXCR3+CCR4+_GrandParentalPercentage	-0.0042046	0.186432
rs4505848	G	T4RA-CD25-CCR6+183+194+_LMI6_grandparentPerc__Index115	CD4+ T cells CCR6+CXCR3+CCR4+_GrandParentalPercentage	0.00326383	0.193791
rs6691977	C	T4RA-CD25-CCR6+183+194+_LMI6_grandparentPerc__Index115	CD4+ T cells CCR6+CXCR3+CCR4+_GrandParentalPercentage	-0.00408004	0.19412
rs17166496	G	T4RA-CD25-CCR6+183+194+_LMI6_grandparentPerc__Index115	CD4+ T cells CCR6+CXCR3+CCR4+_GrandParentalPercentage	0.00364457	0.213268
rs10137082	C	T4RA-CD25-CCR6+183+194+_LMI6_grandparentPerc__Index115	CD4+ T cells CCR6+CXCR3+CCR4+_GrandParentalPercentage	-0.00348022	0.235278
rs5753037	T	T4RA-CD25-CCR6+183+194+_LMI6_grandparentPerc__Index115	CD4+ T cells CCR6+CXCR3+CCR4+_GrandParentalPercentage	0.00279663	0.294694
rs4763879	A	T4RA-CD25-CCR6+183+194+_LMI6_grandparentPerc__Index115	CD4+ T cells CCR6+CXCR3+CCR4+_GrandParentalPercentage	0.00225716	0.371713
rs12927355	C	T4RA-CD25-CCR6+183+194+_LMI6_grandparentPerc__Index115	CD4+ T cells CCR6+CXCR3+CCR4+_GrandParentalPercentage	0.00240253	0.381642
rs229533	C	T4RA-CD25-CCR6+183+194+_LMI6_grandparentPerc__Index115	CD4+ T cells CCR6+CXCR3+CCR4+_GrandParentalPercentage	-0.00223708	0.404082
rs11574435	C	T4RA-CD25-CCR6+183+194+_LMI6_grandparentPerc__Index115	CD4+ T cells CCR6+CXCR3+CCR4+_GrandParentalPercentage	0.00385659	0.43559
rs72928038	A	T4RA-CD25-CCR6+183+194+_LMI6_grandparentPerc__Index115	CD4+ T cells CCR6+CXCR3+CCR4+_GrandParentalPercentage	0.00275911	0.436027
rs9272346	G	T4RA-CD25-CCR6+183+194+_LMI6_grandparentPerc__Index115	CD4+ T cells CCR6+CXCR3+CCR4+_GrandParentalPercentage	-0.00262058	0.451936
rs9585056	C	T4RA-CD25-CCR6+183+194+_LMI6_grandparentPerc__Index115	CD4+ T cells CCR6+CXCR3+CCR4+_GrandParentalPercentage	-0.00224491	0.463456
rs11203203	A	T4RA-CD25-CCR6+183+194+_LMI6_grandparentPerc__Index115	CD4+ T cells CCR6+CXCR3+CCR4+_GrandParentalPercentage	-0.00186969	0.476884
rs947474	A	T4RA-CD25-CCR6+183+194+_LMI6_grandparentPerc__Index115	CD4+ T cells CCR6+CXCR3+CCR4+_GrandParentalPercentage	0.00213229	0.48533
rs2290400	C	T4RA-CD25-CCR6+183+194+_LMI6_grandparentPerc__Index115	CD4+ T cells CCR6+CXCR3+CCR4+_GrandParentalPercentage	-0.00191133	0.48907
rs10786436	T	T4RA-CD25-CCR6+183+194+_LMI6_grandparentPerc__Index115	CD4+ T cells CCR6+CXCR3+CCR4+_GrandParentalPercentage	-0.00193458	0.498618
rs6547853	G	T4RA-CD25-CCR6+183+194+_LMI6_grandparentPerc__Index115	CD4+ T cells CCR6+CXCR3+CCR4+_GrandParentalPercentage	-0.00168926	0.500953
rs653178	C	T4RA-CD25-CCR6+183+194+_LMI6_grandparentPerc__Index115	CD4+ T cells CCR6+CXCR3+CCR4+_GrandParentalPercentage	-0.00159594	0.518516
rs2476601	A	T4RA-CD25-CCR6+183+194+_LMI6_grandparentPerc__Index115	CD4+ T cells CCR6+CXCR3+CCR4+_GrandParentalPercentage	0.0020571	0.532775
rs193778	G	T4RA-CD25-CCR6+183+194+_LMI6_grandparentPerc__Index115	CD4+ T cells CCR6+CXCR3+CCR4+_GrandParentalPercentage	-0.00174882	0.534427
rs4849135	G	T4RA-CD25-CCR6+183+194+_LMI6_grandparentPerc__Index115	CD4+ T cells CCR6+CXCR3+CCR4+_GrandParentalPercentage	0.001704	0.553663
rs1052553	A	T4RA-CD25-CCR6+183+194+_LMI6_grandparentPerc__Index115	CD4+ T cells CCR6+CXCR3+CCR4+_GrandParentalPercentage	0.00185807	0.553941
rs924043	C	T4RA-CD25-CCR6+183+194+_LMI6_grandparentPerc__Index115	CD4+ T cells CCR6+CXCR3+CCR4+_GrandParentalPercentage	0.00222653	0.557933
rs2269241	C	T4RA-CD25-CCR6+183+194+_LMI6_grandparentPerc__Index115	CD4+ T cells CCR6+CXCR3+CCR4+_GrandParentalPercentage	-0.00221953	0.562529
rs3087243	G	T4RA-CD25-CCR6+183+194+_LMI6_grandparentPerc__Index115	CD4+ T cells CCR6+CXCR3+CCR4+_GrandParentalPercentage	0.00154886	0.563231
rs56994090	T	T4RA-CD25-CCR6+183+194+_LMI6_grandparentPerc__Index115	CD4+ T cells CCR6+CXCR3+CCR4+_GrandParentalPercentage	0.00172887	0.582972
rs1465788	C	T4RA-CD25-CCR6+183+194+_LMI6_grandparentPerc__Index115	CD4+ T cells CCR6+CXCR3+CCR4+_GrandParentalPercentage	-0.00161364	0.586215
rs1534422	G	T4RA-CD25-CCR6+183+194+_LMI6_grandparentPerc__Index115	CD4+ T cells CCR6+CXCR3+CCR4+_GrandParentalPercentage	-0.0015075	0.590644
rs6518350	A	T4RA-CD25-CCR6+183+194+_LMI6_grandparentPerc__Index115	CD4+ T cells CCR6+CXCR3+CCR4+_GrandParentalPercentage	0.0017288	0.637356
rs7020673	G	T4RA-CD25-CCR6+183+194+_LMI6_grandparentPerc__Index115	CD4+ T cells CCR6+CXCR3+CCR4+_GrandParentalPercentage	-0.00114716	0.654584
rs1615504	T	T4RA-CD25-CCR6+183+194+_LMI6_grandparentPerc__Index115	CD4+ T cells CCR6+CXCR3+CCR4+_GrandParentalPercentage	-0.00123011	0.661731
rs2281808	C	T4RA-CD25-CCR6+183+194+_LMI6_grandparentPerc__Index115	CD4+ T cells CCR6+CXCR3+CCR4+_GrandParentalPercentage	0.0012033	0.663121
rs12679857	A	T4RA-CD25-CCR6+183+194+_LMI6_grandparentPerc__Index115	CD4+ T cells CCR6+CXCR3+CCR4+_GrandParentalPercentage	-0.00105083	0.705132
rs2165738	C	T4RA-CD25-CCR6+183+194+_LMI6_grandparentPerc__Index115	CD4+ T cells CCR6+CXCR3+CCR4+_GrandParentalPercentage	0.00114597	0.71296
rs689	T	T4RA-CD25-CCR6+183+194+_LMI6_grandparentPerc__Index115	CD4+ T cells CCR6+CXCR3+CCR4+_GrandParentalPercentage	0.0013481	0.713668
rs62447205	A	T4RA-CD25-CCR6+183+194+_LMI6_grandparentPerc__Index115	CD4+ T cells CCR6+CXCR3+CCR4+_GrandParentalPercentage	-0.000910721	0.752152
rs4900384	G	T4RA-CD25-CCR6+183+194+_LMI6_grandparentPerc__Index115	CD4+ T cells CCR6+CXCR3+CCR4+_GrandParentalPercentage	0.000909447	0.752272
rs425105	T	T4RA-CD25-CCR6+183+194+_LMI6_grandparentPerc__Index115	CD4+ T cells CCR6+CXCR3+CCR4+_GrandParentalPercentage	-0.00110293	0.763544
rs16956936	C	T4RA-CD25-CCR6+183+194+_LMI6_grandparentPerc__Index115	CD4+ T cells CCR6+CXCR3+CCR4+_GrandParentalPercentage	0.00122737	0.765661
rs72727394	T	T4RA-CD25-CCR6+183+194+_LMI6_grandparentPerc__Index115	CD4+ T cells CCR6+CXCR3+CCR4+_GrandParentalPercentage	0.000862067	0.782466
rs478222	A	T4RA-CD25-CCR6+183+194+_LMI6_grandparentPerc__Index115	CD4+ T cells CCR6+CXCR3+CCR4+_GrandParentalPercentage	0.0005776	0.810269
rs10517086	A	T4RA-CD25-CCR6+183+194+_LMI6_grandparentPerc__Index115	CD4+ T cells CCR6+CXCR3+CCR4+_GrandParentalPercentage	0.000610802	0.820511
rs2611215	A	T4RA-CD25-CCR6+183+194+_LMI6_grandparentPerc__Index115	CD4+ T cells CCR6+CXCR3+CCR4+_GrandParentalPercentage	0.000666706	0.834748
rs1990760	T	T4RA-CD25-CCR6+183+194+_LMI6_grandparentPerc__Index115	CD4+ T cells CCR6+CXCR3+CCR4+_GrandParentalPercentage	-0.000552763	0.839461
rs11954020	G	T4RA-CD25-CCR6+183+194+_LMI6_grandparentPerc__Index115	CD4+ T cells CCR6+CXCR3+CCR4+_GrandParentalPercentage	-0.000446106	0.86266
rs4788084	C	T4RA-CD25-CCR6+183+194+_LMI6_grandparentPerc__Index115	CD4+ T cells CCR6+CXCR3+CCR4+_GrandParentalPercentage	-0.00038486	0.882988
rs13415583	T	T4RA-CD25-CCR6+183+194+_LMI6_grandparentPerc__Index115	CD4+ T cells CCR6+CXCR3+CCR4+_GrandParentalPercentage	0.000434951	0.883323
rs550448	A	T4RA-CD25-CCR6+183+194+_LMI6_grandparentPerc__Index115	CD4+ T cells CCR6+CXCR3+CCR4+_GrandParentalPercentage	-0.00033985	0.933355
rs11258747	T	T4RA-CD25-CCR6+183+194+_LMI6_grandparentPerc__Index115	CD4+ T cells CCR6+CXCR3+CCR4+_GrandParentalPercentage	0.000184105	0.949672
rs2304256	C	T4RA-CD25-CCR6+183+194+_LMI6_grandparentPerc__Index115	CD4+ T cells CCR6+CXCR3+CCR4+_GrandParentalPercentage	0.000173141	0.952992
rs7804356	T	T4RA-CD25-CCR6+183+194+_LMI6_grandparentPerc__Index115	CD4+ T cells CCR6+CXCR3+CCR4+_GrandParentalPercentage	7.27758e-05	0.980835
rs3024505	G	T4RA-CD25-CCR6+183+194+_LMI6_grandparentPerc__Index115	CD4+ T cells CCR6+CXCR3+CCR4+_GrandParentalPercentage	-7.50321e-05	0.983896
rs3825932	T	T4RA-CD25-CCR6+183+194+_LMI6_grandparentPerc__Index115	CD4+ T cells CCR6+CXCR3+CCR4+_GrandParentalPercentage	-2.67438e-05	0.992139
rs2292239	T	T4RA-CD25-CCR6+183+194+_LMI6_parentPerc__Index120	CD4+ T cells CCR6+CXCR3+CCR4+_ParentalPercentage	0.0181619	0.00466036
rs1983853	C	T4RA-CD25-CCR6+183+194+_LMI6_parentPerc__Index120	CD4+ T cells CCR6+CXCR3+CCR4+_ParentalPercentage	-0.0274023	0.025749
rs4763879	A	T4RA-CD25-CCR6+183+194+_LMI6_parentPerc__Index120	CD4+ T cells CCR6+CXCR3+CCR4+_ParentalPercentage	0.0104833	0.0953278
rs947474	A	T4RA-CD25-CCR6+183+194+_LMI6_parentPerc__Index120	CD4+ T cells CCR6+CXCR3+CCR4+_ParentalPercentage	0.0116831	0.12434
rs9388489	G	T4RA-CD25-CCR6+183+194+_LMI6_parentPerc__Index120	CD4+ T cells CCR6+CXCR3+CCR4+_ParentalPercentage	-0.00942089	0.127658
rs12444268	A	T4RA-CD25-CCR6+183+194+_LMI6_parentPerc__Index120	CD4+ T cells CCR6+CXCR3+CCR4+_ParentalPercentage	-0.0123057	0.145537
rs1534422	G	T4RA-CD25-CCR6+183+194+_LMI6_parentPerc__Index120	CD4+ T cells CCR6+CXCR3+CCR4+_ParentalPercentage	-0.00903611	0.19521
rs9272346	G	T4RA-CD25-CCR6+183+194+_LMI6_parentPerc__Index120	CD4+ T cells CCR6+CXCR3+CCR4+_ParentalPercentage	-0.010978	0.20574
rs17166496	G	T4RA-CD25-CCR6+183+194+_LMI6_parentPerc__Index120	CD4+ T cells CCR6+CXCR3+CCR4+_ParentalPercentage	0.00822322	0.2602
rs6691977	C	T4RA-CD25-CCR6+183+194+_LMI6_parentPerc__Index120	CD4+ T cells CCR6+CXCR3+CCR4+_ParentalPercentage	-0.00815635	0.298186
rs6547853	G	T4RA-CD25-CCR6+183+194+_LMI6_parentPerc__Index120	CD4+ T cells CCR6+CXCR3+CCR4+_ParentalPercentage	-0.00644585	0.30268
rs10509540	T	T4RA-CD25-CCR6+183+194+_LMI6_parentPerc__Index120	CD4+ T cells CCR6+CXCR3+CCR4+_ParentalPercentage	0.00660074	0.325706
rs516246	T	T4RA-CD25-CCR6+183+194+_LMI6_parentPerc__Index120	CD4+ T cells CCR6+CXCR3+CCR4+_ParentalPercentage	0.00594813	0.335131
rs229533	C	T4RA-CD25-CCR6+183+194+_LMI6_parentPerc__Index120	CD4+ T cells CCR6+CXCR3+CCR4+_ParentalPercentage	-0.00641469	0.337156
rs11574435	C	T4RA-CD25-CCR6+183+194+_LMI6_parentPerc__Index120	CD4+ T cells CCR6+CXCR3+CCR4+_ParentalPercentage	0.011665	0.344074
rs12927355	C	T4RA-CD25-CCR6+183+194+_LMI6_parentPerc__Index120	CD4+ T cells CCR6+CXCR3+CCR4+_ParentalPercentage	0.00629023	0.358218
rs2165738	C	T4RA-CD25-CCR6+183+194+_LMI6_parentPerc__Index120	CD4+ T cells CCR6+CXCR3+CCR4+_ParentalPercentage	0.00705519	0.363276
rs2611215	A	T4RA-CD25-CCR6+183+194+_LMI6_parentPerc__Index120	CD4+ T cells CCR6+CXCR3+CCR4+_ParentalPercentage	-0.00685913	0.388947
rs193778	G	T4RA-CD25-CCR6+183+194+_LMI6_parentPerc__Index120	CD4+ T cells CCR6+CXCR3+CCR4+_ParentalPercentage	-0.00601384	0.391332
rs653178	C	T4RA-CD25-CCR6+183+194+_LMI6_parentPerc__Index120	CD4+ T cells CCR6+CXCR3+CCR4+_ParentalPercentage	-0.00518734	0.399816
rs1893217	G	T4RA-CD25-CCR6+183+194+_LMI6_parentPerc__Index120	CD4+ T cells CCR6+CXCR3+CCR4+_ParentalPercentage	-0.00661817	0.404837
rs10137082	C	T4RA-CD25-CCR6+183+194+_LMI6_parentPerc__Index120	CD4+ T cells CCR6+CXCR3+CCR4+_ParentalPercentage	-0.00595331	0.415905
rs16956936	C	T4RA-CD25-CCR6+183+194+_LMI6_parentPerc__Index120	CD4+ T cells CCR6+CXCR3+CCR4+_ParentalPercentage	0.00834051	0.416278
rs10517086	A	T4RA-CD25-CCR6+183+194+_LMI6_parentPerc__Index120	CD4+ T cells CCR6+CXCR3+CCR4+_ParentalPercentage	-0.00545183	0.416322
rs3825932	T	T4RA-CD25-CCR6+183+194+_LMI6_parentPerc__Index120	CD4+ T cells CCR6+CXCR3+CCR4+_ParentalPercentage	-0.00491614	0.467322
rs1615504	T	T4RA-CD25-CCR6+183+194+_LMI6_parentPerc__Index120	CD4+ T cells CCR6+CXCR3+CCR4+_ParentalPercentage	-0.00489265	0.485053
rs1990760	T	T4RA-CD25-CCR6+183+194+_LMI6_parentPerc__Index120	CD4+ T cells CCR6+CXCR3+CCR4+_ParentalPercentage	-0.00456318	0.502179
rs924043	C	T4RA-CD25-CCR6+183+194+_LMI6_parentPerc__Index120	CD4+ T cells CCR6+CXCR3+CCR4+_ParentalPercentage	0.00614079	0.516874
rs539514	T	T4RA-CD25-CCR6+183+194+_LMI6_parentPerc__Index120	CD4+ T cells CCR6+CXCR3+CCR4+_ParentalPercentage	-0.00393894	0.540019
rs2476601	A	T4RA-CD25-CCR6+183+194+_LMI6_parentPerc__Index120	CD4+ T cells CCR6+CXCR3+CCR4+_ParentalPercentage	0.00497662	0.545031
rs4505848	G	T4RA-CD25-CCR6+183+194+_LMI6_parentPerc__Index120	CD4+ T cells CCR6+CXCR3+CCR4+_ParentalPercentage	0.0037846	0.546272
rs12679857	A	T4RA-CD25-CCR6+183+194+_LMI6_parentPerc__Index120	CD4+ T cells CCR6+CXCR3+CCR4+_ParentalPercentage	-0.00390278	0.572906
rs11203203	A	T4RA-CD25-CCR6+183+194+_LMI6_parentPerc__Index120	CD4+ T cells CCR6+CXCR3+CCR4+_ParentalPercentage	-0.00353961	0.589228
rs2281808	C	T4RA-CD25-CCR6+183+194+_LMI6_parentPerc__Index120	CD4+ T cells CCR6+CXCR3+CCR4+_ParentalPercentage	0.00368534	0.59255
rs7202877	G	T4RA-CD25-CCR6+183+194+_LMI6_parentPerc__Index120	CD4+ T cells CCR6+CXCR3+CCR4+_ParentalPercentage	-0.00527104	0.598415
rs689	T	T4RA-CD25-CCR6+183+194+_LMI6_parentPerc__Index120	CD4+ T cells CCR6+CXCR3+CCR4+_ParentalPercentage	0.0044142	0.629853
rs11258747	T	T4RA-CD25-CCR6+183+194+_LMI6_parentPerc__Index120	CD4+ T cells CCR6+CXCR3+CCR4+_ParentalPercentage	-0.0032567	0.654219
rs10786436	T	T4RA-CD25-CCR6+183+194+_LMI6_parentPerc__Index120	CD4+ T cells CCR6+CXCR3+CCR4+_ParentalPercentage	-0.00313321	0.660373
rs2269241	C	T4RA-CD25-CCR6+183+194+_LMI6_parentPerc__Index120	CD4+ T cells CCR6+CXCR3+CCR4+_ParentalPercentage	0.00414995	0.664158
rs72928038	A	T4RA-CD25-CCR6+183+194+_LMI6_parentPerc__Index120	CD4+ T cells CCR6+CXCR3+CCR4+_ParentalPercentage	0.00378916	0.668063
rs62447205	A	T4RA-CD25-CCR6+183+194+_LMI6_parentPerc__Index120	CD4+ T cells CCR6+CXCR3+CCR4+_ParentalPercentage	0.00299258	0.677241
rs4788084	C	T4RA-CD25-CCR6+183+194+_LMI6_parentPerc__Index120	CD4+ T cells CCR6+CXCR3+CCR4+_ParentalPercentage	0.00268233	0.680711
rs10795791	G	T4RA-CD25-CCR6+183+194+_LMI6_parentPerc__Index120	CD4+ T cells CCR6+CXCR3+CCR4+_ParentalPercentage	0.00268929	0.688762
rs56994090	T	T4RA-CD25-CCR6+183+194+_LMI6_parentPerc__Index120	CD4+ T cells CCR6+CXCR3+CCR4+_ParentalPercentage	0.00312487	0.690669
rs2290400	C	T4RA-CD25-CCR6+183+194+_LMI6_parentPerc__Index120	CD4+ T cells CCR6+CXCR3+CCR4+_ParentalPercentage	-0.00258803	0.707264
rs5753037	T	T4RA-CD25-CCR6+183+194+_LMI6_parentPerc__Index120	CD4+ T cells CCR6+CXCR3+CCR4+_ParentalPercentage	0.00248442	0.709207
rs3087243	G	T4RA-CD25-CCR6+183+194+_LMI6_parentPerc__Index120	CD4+ T cells CCR6+CXCR3+CCR4+_ParentalPercentage	-0.00243092	0.716024
rs4849135	G	T4RA-CD25-CCR6+183+194+_LMI6_parentPerc__Index120	CD4+ T cells CCR6+CXCR3+CCR4+_ParentalPercentage	0.00247229	0.730431
rs11954020	G	T4RA-CD25-CCR6+183+194+_LMI6_parentPerc__Index120	CD4+ T cells CCR6+CXCR3+CCR4+_ParentalPercentage	-0.00201773	0.753647
rs1465788	C	T4RA-CD25-CCR6+183+194+_LMI6_parentPerc__Index120	CD4+ T cells CCR6+CXCR3+CCR4+_ParentalPercentage	-0.00226345	0.759489
rs6518350	A	T4RA-CD25-CCR6+183+194+_LMI6_parentPerc__Index120	CD4+ T cells CCR6+CXCR3+CCR4+_ParentalPercentage	0.00255773	0.779733
rs4900384	G	T4RA-CD25-CCR6+183+194+_LMI6_parentPerc__Index120	CD4+ T cells CCR6+CXCR3+CCR4+_ParentalPercentage	0.00193207	0.787979
rs2304256	C	T4RA-CD25-CCR6+183+194+_LMI6_parentPerc__Index120	CD4+ T cells CCR6+CXCR3+CCR4+_ParentalPercentage	-0.00184321	0.801262
rs478222	A	T4RA-CD25-CCR6+183+194+_LMI6_parentPerc__Index120	CD4+ T cells CCR6+CXCR3+CCR4+_ParentalPercentage	0.00120832	0.840364
rs7804356	T	T4RA-CD25-CCR6+183+194+_LMI6_parentPerc__Index120	CD4+ T cells CCR6+CXCR3+CCR4+_ParentalPercentage	0.00146485	0.846225
rs72727394	T	T4RA-CD25-CCR6+183+194+_LMI6_parentPerc__Index120	CD4+ T cells CCR6+CXCR3+CCR4+_ParentalPercentage	0.00118373	0.879149
rs9585056	C	T4RA-CD25-CCR6+183+194+_LMI6_parentPerc__Index120	CD4+ T cells CCR6+CXCR3+CCR4+_ParentalPercentage	-0.00109352	0.886175
rs13415583	T	T4RA-CD25-CCR6+183+194+_LMI6_parentPerc__Index120	CD4+ T cells CCR6+CXCR3+CCR4+_ParentalPercentage	-0.000926847	0.900187
rs1052553	A	T4RA-CD25-CCR6+183+194+_LMI6_parentPerc__Index120	CD4+ T cells CCR6+CXCR3+CCR4+_ParentalPercentage	0.000877522	0.910774
rs550448	A	T4RA-CD25-CCR6+183+194+_LMI6_parentPerc__Index120	CD4+ T cells CCR6+CXCR3+CCR4+_ParentalPercentage	-0.000950765	0.925245
rs7020673	G	T4RA-CD25-CCR6+183+194+_LMI6_parentPerc__Index120	CD4+ T cells CCR6+CXCR3+CCR4+_ParentalPercentage	-0.000534037	0.933442
rs425105	T	T4RA-CD25-CCR6+183+194+_LMI6_parentPerc__Index120	CD4+ T cells CCR6+CXCR3+CCR4+_ParentalPercentage	0.000696606	0.939263
rs3024505	G	T4RA-CD25-CCR6+183+194+_LMI6_parentPerc__Index120	CD4+ T cells CCR6+CXCR3+CCR4+_ParentalPercentage	-0.000419508	0.963899
rs11574435	C	T4RA-CD25-CCR6+197-195-_LMI6_grandparentPerc__Index115	CD4+ T cells CCR6+CCR7-CCR5-_GrandParentalPercentage	-0.0181928	0.00351302
rs9388489	G	T4RA-CD25-CCR6+197-195-_LMI6_grandparentPerc__Index115	CD4+ T cells CCR6+CCR7-CCR5-_GrandParentalPercentage	-0.00766499	0.014688
rs12679857	A	T4RA-CD25-CCR6+197-195-_LMI6_grandparentPerc__Index115	CD4+ T cells CCR6+CCR7-CCR5-_GrandParentalPercentage	-0.00749823	0.0328556
rs6547853	G	T4RA-CD25-CCR6+197-195-_LMI6_grandparentPerc__Index115	CD4+ T cells CCR6+CCR7-CCR5-_GrandParentalPercentage	0.00622429	0.050319
rs11258747	T	T4RA-CD25-CCR6+197-195-_LMI6_grandparentPerc__Index115	CD4+ T cells CCR6+CCR7-CCR5-_GrandParentalPercentage	0.0069722	0.0591475
rs1534422	G	T4RA-CD25-CCR6+197-195-_LMI6_grandparentPerc__Index115	CD4+ T cells CCR6+CCR7-CCR5-_GrandParentalPercentage	0.0065439	0.0654184
rs10137082	C	T4RA-CD25-CCR6+197-195-_LMI6_grandparentPerc__Index115	CD4+ T cells CCR6+CCR7-CCR5-_GrandParentalPercentage	-0.006277	0.0918625
rs3087243	G	T4RA-CD25-CCR6+197-195-_LMI6_grandparentPerc__Index115	CD4+ T cells CCR6+CCR7-CCR5-_GrandParentalPercentage	0.00559261	0.0998803
rs3825932	T	T4RA-CD25-CCR6+197-195-_LMI6_grandparentPerc__Index115	CD4+ T cells CCR6+CCR7-CCR5-_GrandParentalPercentage	0.00564463	0.101012
rs1983853	C	T4RA-CD25-CCR6+197-195-_LMI6_grandparentPerc__Index115	CD4+ T cells CCR6+CCR7-CCR5-_GrandParentalPercentage	-0.00949904	0.130997
rs5753037	T	T4RA-CD25-CCR6+197-195-_LMI6_grandparentPerc__Index115	CD4+ T cells CCR6+CCR7-CCR5-_GrandParentalPercentage	0.00481255	0.155882
rs12444268	A	T4RA-CD25-CCR6+197-195-_LMI6_grandparentPerc__Index115	CD4+ T cells CCR6+CCR7-CCR5-_GrandParentalPercentage	-0.00568935	0.187407
rs478222	A	T4RA-CD25-CCR6+197-195-_LMI6_grandparentPerc__Index115	CD4+ T cells CCR6+CCR7-CCR5-_GrandParentalPercentage	0.00397045	0.193653
rs7202877	G	T4RA-CD25-CCR6+197-195-_LMI6_grandparentPerc__Index115	CD4+ T cells CCR6+CCR7-CCR5-_GrandParentalPercentage	-0.00629054	0.217281
rs10517086	A	T4RA-CD25-CCR6+197-195-_LMI6_grandparentPerc__Index115	CD4+ T cells CCR6+CCR7-CCR5-_GrandParentalPercentage	0.00415039	0.224752
rs2476601	A	T4RA-CD25-CCR6+197-195-_LMI6_grandparentPerc__Index115	CD4+ T cells CCR6+CCR7-CCR5-_GrandParentalPercentage	-0.00503854	0.229153
rs3024505	G	T4RA-CD25-CCR6+197-195-_LMI6_grandparentPerc__Index115	CD4+ T cells CCR6+CCR7-CCR5-_GrandParentalPercentage	-0.00555474	0.239362
rs4849135	G	T4RA-CD25-CCR6+197-195-_LMI6_grandparentPerc__Index115	CD4+ T cells CCR6+CCR7-CCR5-_GrandParentalPercentage	-0.00427513	0.242192
rs1990760	T	T4RA-CD25-CCR6+197-195-_LMI6_grandparentPerc__Index115	CD4+ T cells CCR6+CCR7-CCR5-_GrandParentalPercentage	-0.00397498	0.251412
rs4788084	C	T4RA-CD25-CCR6+197-195-_LMI6_grandparentPerc__Index115	CD4+ T cells CCR6+CCR7-CCR5-_GrandParentalPercentage	-0.00368794	0.266868
rs1893217	G	T4RA-CD25-CCR6+197-195-_LMI6_grandparentPerc__Index115	CD4+ T cells CCR6+CCR7-CCR5-_GrandParentalPercentage	0.00425556	0.293558
rs539514	T	T4RA-CD25-CCR6+197-195-_LMI6_grandparentPerc__Index115	CD4+ T cells CCR6+CCR7-CCR5-_GrandParentalPercentage	-0.00323718	0.323262
rs2290400	C	T4RA-CD25-CCR6+197-195-_LMI6_grandparentPerc__Index115	CD4+ T cells CCR6+CCR7-CCR5-_GrandParentalPercentage	-0.00324473	0.355698
rs1052553	A	T4RA-CD25-CCR6+197-195-_LMI6_grandparentPerc__Index115	CD4+ T cells CCR6+CCR7-CCR5-_GrandParentalPercentage	-0.00368307	0.356117
rs72928038	A	T4RA-CD25-CCR6+197-195-_LMI6_grandparentPerc__Index115	CD4+ T cells CCR6+CCR7-CCR5-_GrandParentalPercentage	0.00387249	0.390059
rs11954020	G	T4RA-CD25-CCR6+197-195-_LMI6_grandparentPerc__Index115	CD4+ T cells CCR6+CCR7-CCR5-_GrandParentalPercentage	0.0027513	0.401275
rs13415583	T	T4RA-CD25-CCR6+197-195-_LMI6_grandparentPerc__Index115	CD4+ T cells CCR6+CCR7-CCR5-_GrandParentalPercentage	-0.00312868	0.406255
rs10509540	T	T4RA-CD25-CCR6+197-195-_LMI6_grandparentPerc__Index115	CD4+ T cells CCR6+CCR7-CCR5-_GrandParentalPercentage	0.00283704	0.407878
rs1465788	C	T4RA-CD25-CCR6+197-195-_LMI6_grandparentPerc__Index115	CD4+ T cells CCR6+CCR7-CCR5-_GrandParentalPercentage	0.00298936	0.427778
rs653178	C	T4RA-CD25-CCR6+197-195-_LMI6_grandparentPerc__Index115	CD4+ T cells CCR6+CCR7-CCR5-_GrandParentalPercentage	-0.00211656	0.500877
rs6518350	A	T4RA-CD25-CCR6+197-195-_LMI6_grandparentPerc__Index115	CD4+ T cells CCR6+CCR7-CCR5-_GrandParentalPercentage	-0.00306641	0.510903
rs9585056	C	T4RA-CD25-CCR6+197-195-_LMI6_grandparentPerc__Index115	CD4+ T cells CCR6+CCR7-CCR5-_GrandParentalPercentage	-0.00253965	0.51446
rs1615504	T	T4RA-CD25-CCR6+197-195-_LMI6_grandparentPerc__Index115	CD4+ T cells CCR6+CCR7-CCR5-_GrandParentalPercentage	-0.00231111	0.518053
rs4505848	G	T4RA-CD25-CCR6+197-195-_LMI6_grandparentPerc__Index115	CD4+ T cells CCR6+CCR7-CCR5-_GrandParentalPercentage	0.00192489	0.547534
rs2281808	C	T4RA-CD25-CCR6+197-195-_LMI6_grandparentPerc__Index115	CD4+ T cells CCR6+CCR7-CCR5-_GrandParentalPercentage	0.00208206	0.553443
rs7804356	T	T4RA-CD25-CCR6+197-195-_LMI6_grandparentPerc__Index115	CD4+ T cells CCR6+CCR7-CCR5-_GrandParentalPercentage	-0.00217207	0.57288
rs6691977	C	T4RA-CD25-CCR6+197-195-_LMI6_grandparentPerc__Index115	CD4+ T cells CCR6+CCR7-CCR5-_GrandParentalPercentage	0.00212736	0.595207
rs4900384	G	T4RA-CD25-CCR6+197-195-_LMI6_grandparentPerc__Index115	CD4+ T cells CCR6+CCR7-CCR5-_GrandParentalPercentage	0.00194122	0.596295
rs16956936	C	T4RA-CD25-CCR6+197-195-_LMI6_grandparentPerc__Index115	CD4+ T cells CCR6+CCR7-CCR5-_GrandParentalPercentage	0.00249004	0.634496
rs947474	A	T4RA-CD25-CCR6+197-195-_LMI6_grandparentPerc__Index115	CD4+ T cells CCR6+CCR7-CCR5-_GrandParentalPercentage	-0.00176229	0.650432
rs2292239	T	T4RA-CD25-CCR6+197-195-_LMI6_grandparentPerc__Index115	CD4+ T cells CCR6+CCR7-CCR5-_GrandParentalPercentage	-0.0014098	0.669779
rs72727394	T	T4RA-CD25-CCR6+197-195-_LMI6_grandparentPerc__Index115	CD4+ T cells CCR6+CCR7-CCR5-_GrandParentalPercentage	-0.00167859	0.672535
rs2304256	C	T4RA-CD25-CCR6+197-195-_LMI6_grandparentPerc__Index115	CD4+ T cells CCR6+CCR7-CCR5-_GrandParentalPercentage	-0.00151853	0.684377
rs12927355	C	T4RA-CD25-CCR6+197-195-_LMI6_grandparentPerc__Index115	CD4+ T cells CCR6+CCR7-CCR5-_GrandParentalPercentage	-0.00141278	0.68613
rs4763879	A	T4RA-CD25-CCR6+197-195-_LMI6_grandparentPerc__Index115	CD4+ T cells CCR6+CCR7-CCR5-_GrandParentalPercentage	0.00119028	0.71139
rs550448	A	T4RA-CD25-CCR6+197-195-_LMI6_grandparentPerc__Index115	CD4+ T cells CCR6+CCR7-CCR5-_GrandParentalPercentage	-0.00185019	0.7204
rs62447205	A	T4RA-CD25-CCR6+197-195-_LMI6_grandparentPerc__Index115	CD4+ T cells CCR6+CCR7-CCR5-_GrandParentalPercentage	-0.00123485	0.736414
rs516246	T	T4RA-CD25-CCR6+197-195-_LMI6_grandparentPerc__Index115	CD4+ T cells CCR6+CCR7-CCR5-_GrandParentalPercentage	0.000933011	0.767219
rs56994090	T	T4RA-CD25-CCR6+197-195-_LMI6_grandparentPerc__Index115	CD4+ T cells CCR6+CCR7-CCR5-_GrandParentalPercentage	-0.00113906	0.776195
rs425105	T	T4RA-CD25-CCR6+197-195-_LMI6_grandparentPerc__Index115	CD4+ T cells CCR6+CCR7-CCR5-_GrandParentalPercentage	-0.00125449	0.787954
rs9272346	G	T4RA-CD25-CCR6+197-195-_LMI6_grandparentPerc__Index115	CD4+ T cells CCR6+CCR7-CCR5-_GrandParentalPercentage	-0.00104955	0.812917
rs10786436	T	T4RA-CD25-CCR6+197-195-_LMI6_grandparentPerc__Index115	CD4+ T cells CCR6+CCR7-CCR5-_GrandParentalPercentage	0.000857388	0.813724
rs17166496	G	T4RA-CD25-CCR6+197-195-_LMI6_grandparentPerc__Index115	CD4+ T cells CCR6+CCR7-CCR5-_GrandParentalPercentage	-0.000853716	0.819052
rs7020673	G	T4RA-CD25-CCR6+197-195-_LMI6_grandparentPerc__Index115	CD4+ T cells CCR6+CCR7-CCR5-_GrandParentalPercentage	0.000680419	0.83479
rs2269241	C	T4RA-CD25-CCR6+197-195-_LMI6_grandparentPerc__Index115	CD4+ T cells CCR6+CCR7-CCR5-_GrandParentalPercentage	-0.000991359	0.838941
rs11203203	A	T4RA-CD25-CCR6+197-195-_LMI6_grandparentPerc__Index115	CD4+ T cells CCR6+CCR7-CCR5-_GrandParentalPercentage	0.000507981	0.879321
rs193778	G	T4RA-CD25-CCR6+197-195-_LMI6_grandparentPerc__Index115	CD4+ T cells CCR6+CCR7-CCR5-_GrandParentalPercentage	-0.000472464	0.895081
rs229533	C	T4RA-CD25-CCR6+197-195-_LMI6_grandparentPerc__Index115	CD4+ T cells CCR6+CCR7-CCR5-_GrandParentalPercentage	0.000398816	0.906996
rs924043	C	T4RA-CD25-CCR6+197-195-_LMI6_grandparentPerc__Index115	CD4+ T cells CCR6+CCR7-CCR5-_GrandParentalPercentage	0.000520753	0.91425
rs2165738	C	T4RA-CD25-CCR6+197-195-_LMI6_grandparentPerc__Index115	CD4+ T cells CCR6+CCR7-CCR5-_GrandParentalPercentage	-0.000414276	0.916751
rs10795791	G	T4RA-CD25-CCR6+197-195-_LMI6_grandparentPerc__Index115	CD4+ T cells CCR6+CCR7-CCR5-_GrandParentalPercentage	-0.000304429	0.929201
rs2611215	A	T4RA-CD25-CCR6+197-195-_LMI6_grandparentPerc__Index115	CD4+ T cells CCR6+CCR7-CCR5-_GrandParentalPercentage	-0.000132337	0.974034
rs689	T	T4RA-CD25-CCR6+197-195-_LMI6_grandparentPerc__Index115	CD4+ T cells CCR6+CCR7-CCR5-_GrandParentalPercentage	8.71547e-05	0.985125
rs11574435	C	T4RA-CD25-CCR6+197-195-_LMI6_parentPerc__Index120	CD4+ T cells CCR6+CCR7-CCR5-_ParentalPercentage	-0.0569368	7.96653e-05
rs1893217	G	T4RA-CD25-CCR6+197-195-_LMI6_parentPerc__Index120	CD4+ T cells CCR6+CCR7-CCR5-_ParentalPercentage	0.0240136	0.0106186
rs12679857	A	T4RA-CD25-CCR6+197-195-_LMI6_parentPerc__Index120	CD4+ T cells CCR6+CCR7-CCR5-_ParentalPercentage	-0.0207668	0.0111899
rs2476601	A	T4RA-CD25-CCR6+197-195-_LMI6_parentPerc__Index120	CD4+ T cells CCR6+CCR7-CCR5-_ParentalPercentage	-0.0212773	0.0289935
rs10795791	G	T4RA-CD25-CCR6+197-195-_LMI6_parentPerc__Index120	CD4+ T cells CCR6+CCR7-CCR5-_ParentalPercentage	-0.0155212	0.0513025
rs4849135	G	T4RA-CD25-CCR6+197-195-_LMI6_parentPerc__Index120	CD4+ T cells CCR6+CCR7-CCR5-_ParentalPercentage	-0.0153564	0.0713515
rs6547853	G	T4RA-CD25-CCR6+197-195-_LMI6_parentPerc__Index120	CD4+ T cells CCR6+CCR7-CCR5-_ParentalPercentage	0.0133742	0.0718918
