## Supplementary files for "Genetic factors affecting immune phenotypes in type 1 diabetes" (part 3 of 3)

### Sheet: S3 (continued)
Supplementary file 3: Summary statistics of GWAS loci in cell proportion QTLs profile
rs478222	A	T4RA-CD25-CCR6+197-195-_LMI6_parentPerc__Index120	CD4+ T cells CCR6+CCR7-CCR5-_ParentalPercentage	0.0117877	0.0979648
rs1465788	C	T4RA-CD25-CCR6+197-195-_LMI6_parentPerc__Index120	CD4+ T cells CCR6+CCR7-CCR5-_ParentalPercentage	0.0141544	0.106987
rs6691977	C	T4RA-CD25-CCR6+197-195-_LMI6_parentPerc__Index120	CD4+ T cells CCR6+CCR7-CCR5-_ParentalPercentage	0.0149405	0.109058
rs1534422	G	T4RA-CD25-CCR6+197-195-_LMI6_parentPerc__Index120	CD4+ T cells CCR6+CCR7-CCR5-_ParentalPercentage	0.0128722	0.12109
rs2611215	A	T4RA-CD25-CCR6+197-195-_LMI6_parentPerc__Index120	CD4+ T cells CCR6+CCR7-CCR5-_ParentalPercentage	-0.0144315	0.127405
rs1990760	T	T4RA-CD25-CCR6+197-195-_LMI6_parentPerc__Index120	CD4+ T cells CCR6+CCR7-CCR5-_ParentalPercentage	-0.0122648	0.129171
rs2269241	C	T4RA-CD25-CCR6+197-195-_LMI6_parentPerc__Index120	CD4+ T cells CCR6+CCR7-CCR5-_ParentalPercentage	0.01697	0.135182
rs13415583	T	T4RA-CD25-CCR6+197-195-_LMI6_parentPerc__Index120	CD4+ T cells CCR6+CCR7-CCR5-_ParentalPercentage	-0.0127851	0.145404
rs12444268	A	T4RA-CD25-CCR6+197-195-_LMI6_parentPerc__Index120	CD4+ T cells CCR6+CCR7-CCR5-_ParentalPercentage	-0.0139573	0.165949
rs56994090	T	T4RA-CD25-CCR6+197-195-_LMI6_parentPerc__Index120	CD4+ T cells CCR6+CCR7-CCR5-_ParentalPercentage	-0.0124323	0.183012
rs1052553	A	T4RA-CD25-CCR6+197-195-_LMI6_parentPerc__Index120	CD4+ T cells CCR6+CCR7-CCR5-_ParentalPercentage	-0.0117189	0.208185
rs9272346	G	T4RA-CD25-CCR6+197-195-_LMI6_parentPerc__Index120	CD4+ T cells CCR6+CCR7-CCR5-_ParentalPercentage	-0.0118269	0.252681
rs10137082	C	T4RA-CD25-CCR6+197-195-_LMI6_parentPerc__Index120	CD4+ T cells CCR6+CCR7-CCR5-_ParentalPercentage	-0.00984532	0.258411
rs1615504	T	T4RA-CD25-CCR6+197-195-_LMI6_parentPerc__Index120	CD4+ T cells CCR6+CCR7-CCR5-_ParentalPercentage	-0.009424	0.258512
rs5753037	T	T4RA-CD25-CCR6+197-195-_LMI6_parentPerc__Index120	CD4+ T cells CCR6+CCR7-CCR5-_ParentalPercentage	0.00894928	0.258849
rs12927355	C	T4RA-CD25-CCR6+197-195-_LMI6_parentPerc__Index120	CD4+ T cells CCR6+CCR7-CCR5-_ParentalPercentage	-0.00918544	0.259854
rs62447205	A	T4RA-CD25-CCR6+197-195-_LMI6_parentPerc__Index120	CD4+ T cells CCR6+CCR7-CCR5-_ParentalPercentage	0.00919049	0.282712
rs17166496	G	T4RA-CD25-CCR6+197-195-_LMI6_parentPerc__Index120	CD4+ T cells CCR6+CCR7-CCR5-_ParentalPercentage	-0.00933155	0.283583
rs2304256	C	T4RA-CD25-CCR6+197-195-_LMI6_parentPerc__Index120	CD4+ T cells CCR6+CCR7-CCR5-_ParentalPercentage	-0.00925183	0.288285
rs72727394	T	T4RA-CD25-CCR6+197-195-_LMI6_parentPerc__Index120	CD4+ T cells CCR6+CCR7-CCR5-_ParentalPercentage	-0.00977659	0.291206
rs3024505	G	T4RA-CD25-CCR6+197-195-_LMI6_parentPerc__Index120	CD4+ T cells CCR6+CCR7-CCR5-_ParentalPercentage	-0.0112821	0.306298
rs516246	T	T4RA-CD25-CCR6+197-195-_LMI6_parentPerc__Index120	CD4+ T cells CCR6+CCR7-CCR5-_ParentalPercentage	-0.00745946	0.310245
rs7020673	G	T4RA-CD25-CCR6+197-195-_LMI6_parentPerc__Index120	CD4+ T cells CCR6+CCR7-CCR5-_ParentalPercentage	0.00768091	0.312745
rs11258747	T	T4RA-CD25-CCR6+197-195-_LMI6_parentPerc__Index120	CD4+ T cells CCR6+CCR7-CCR5-_ParentalPercentage	0.00835832	0.334157
rs4763879	A	T4RA-CD25-CCR6+197-195-_LMI6_parentPerc__Index120	CD4+ T cells CCR6+CCR7-CCR5-_ParentalPercentage	0.00724451	0.334375
rs11203203	A	T4RA-CD25-CCR6+197-195-_LMI6_parentPerc__Index120	CD4+ T cells CCR6+CCR7-CCR5-_ParentalPercentage	0.00746804	0.338582
rs3825932	T	T4RA-CD25-CCR6+197-195-_LMI6_parentPerc__Index120	CD4+ T cells CCR6+CCR7-CCR5-_ParentalPercentage	0.00764271	0.342672
rs6518350	A	T4RA-CD25-CCR6+197-195-_LMI6_parentPerc__Index120	CD4+ T cells CCR6+CCR7-CCR5-_ParentalPercentage	-0.0100732	0.354764
rs16956936	C	T4RA-CD25-CCR6+197-195-_LMI6_parentPerc__Index120	CD4+ T cells CCR6+CCR7-CCR5-_ParentalPercentage	0.0108732	0.373641
rs653178	C	T4RA-CD25-CCR6+197-195-_LMI6_parentPerc__Index120	CD4+ T cells CCR6+CCR7-CCR5-_ParentalPercentage	-0.00639945	0.383257
rs2281808	C	T4RA-CD25-CCR6+197-195-_LMI6_parentPerc__Index120	CD4+ T cells CCR6+CCR7-CCR5-_ParentalPercentage	0.00695754	0.396175
rs2290400	C	T4RA-CD25-CCR6+197-195-_LMI6_parentPerc__Index120	CD4+ T cells CCR6+CCR7-CCR5-_ParentalPercentage	-0.00655949	0.42405
rs539514	T	T4RA-CD25-CCR6+197-195-_LMI6_parentPerc__Index120	CD4+ T cells CCR6+CCR7-CCR5-_ParentalPercentage	0.00606411	0.428292
rs1983853	C	T4RA-CD25-CCR6+197-195-_LMI6_parentPerc__Index120	CD4+ T cells CCR6+CCR7-CCR5-_ParentalPercentage	-0.0113276	0.441487
rs3087243	G	T4RA-CD25-CCR6+197-195-_LMI6_parentPerc__Index120	CD4+ T cells CCR6+CCR7-CCR5-_ParentalPercentage	0.00606076	0.446234
rs2292239	T	T4RA-CD25-CCR6+197-195-_LMI6_parentPerc__Index120	CD4+ T cells CCR6+CCR7-CCR5-_ParentalPercentage	0.00556472	0.470796
rs4505848	G	T4RA-CD25-CCR6+197-195-_LMI6_parentPerc__Index120	CD4+ T cells CCR6+CCR7-CCR5-_ParentalPercentage	-0.00494761	0.507883
rs7202877	G	T4RA-CD25-CCR6+197-195-_LMI6_parentPerc__Index120	CD4+ T cells CCR6+CCR7-CCR5-_ParentalPercentage	0.00758436	0.524642
rs72928038	A	T4RA-CD25-CCR6+197-195-_LMI6_parentPerc__Index120	CD4+ T cells CCR6+CCR7-CCR5-_ParentalPercentage	0.00614258	0.55949
rs9388489	G	T4RA-CD25-CCR6+197-195-_LMI6_parentPerc__Index120	CD4+ T cells CCR6+CCR7-CCR5-_ParentalPercentage	-0.00425775	0.564259
rs947474	A	T4RA-CD25-CCR6+197-195-_LMI6_parentPerc__Index120	CD4+ T cells CCR6+CCR7-CCR5-_ParentalPercentage	0.00518512	0.567932
rs4788084	C	T4RA-CD25-CCR6+197-195-_LMI6_parentPerc__Index120	CD4+ T cells CCR6+CCR7-CCR5-_ParentalPercentage	-0.00414227	0.593708
rs193778	G	T4RA-CD25-CCR6+197-195-_LMI6_parentPerc__Index120	CD4+ T cells CCR6+CCR7-CCR5-_ParentalPercentage	-0.0044024	0.598588
rs10517086	A	T4RA-CD25-CCR6+197-195-_LMI6_parentPerc__Index120	CD4+ T cells CCR6+CCR7-CCR5-_ParentalPercentage	-0.00392565	0.62341
rs11954020	G	T4RA-CD25-CCR6+197-195-_LMI6_parentPerc__Index120	CD4+ T cells CCR6+CCR7-CCR5-_ParentalPercentage	0.00331204	0.665412
rs4900384	G	T4RA-CD25-CCR6+197-195-_LMI6_parentPerc__Index120	CD4+ T cells CCR6+CCR7-CCR5-_ParentalPercentage	0.00342098	0.689344
rs550448	A	T4RA-CD25-CCR6+197-195-_LMI6_parentPerc__Index120	CD4+ T cells CCR6+CCR7-CCR5-_ParentalPercentage	-0.00471463	0.696082
rs2165738	C	T4RA-CD25-CCR6+197-195-_LMI6_parentPerc__Index120	CD4+ T cells CCR6+CCR7-CCR5-_ParentalPercentage	0.00342755	0.711063
rs10786436	T	T4RA-CD25-CCR6+197-195-_LMI6_parentPerc__Index120	CD4+ T cells CCR6+CCR7-CCR5-_ParentalPercentage	0.00232574	0.784289
rs10509540	T	T4RA-CD25-CCR6+197-195-_LMI6_parentPerc__Index120	CD4+ T cells CCR6+CCR7-CCR5-_ParentalPercentage	-0.00193073	0.809529
rs425105	T	T4RA-CD25-CCR6+197-195-_LMI6_parentPerc__Index120	CD4+ T cells CCR6+CCR7-CCR5-_ParentalPercentage	0.00242667	0.82368
rs229533	C	T4RA-CD25-CCR6+197-195-_LMI6_parentPerc__Index120	CD4+ T cells CCR6+CCR7-CCR5-_ParentalPercentage	0.00170376	0.830739
rs689	T	T4RA-CD25-CCR6+197-195-_LMI6_parentPerc__Index120	CD4+ T cells CCR6+CCR7-CCR5-_ParentalPercentage	0.00228885	0.833896
rs924043	C	T4RA-CD25-CCR6+197-195-_LMI6_parentPerc__Index120	CD4+ T cells CCR6+CCR7-CCR5-_ParentalPercentage	0.00188991	0.867084
rs9585056	C	T4RA-CD25-CCR6+197-195-_LMI6_parentPerc__Index120	CD4+ T cells CCR6+CCR7-CCR5-_ParentalPercentage	-0.000963441	0.915693
rs7804356	T	T4RA-CD25-CCR6+197-195-_LMI6_parentPerc__Index120	CD4+ T cells CCR6+CCR7-CCR5-_ParentalPercentage	5.94839e-06	0.999473
rs11574435	C	T4RA-CD25-CCR6+197-195+_LMI6_grandparentPerc__Index115	CD4+ T cells CCR6+CCR7-CCR5+_GrandParentalPercentage	0.0335063	0.00172651
rs10795791	G	T4RA-CD25-CCR6+197-195+_LMI6_grandparentPerc__Index115	CD4+ T cells CCR6+CCR7-CCR5+_GrandParentalPercentage	0.0132211	0.0238424
rs2292239	T	T4RA-CD25-CCR6+197-195+_LMI6_grandparentPerc__Index115	CD4+ T cells CCR6+CCR7-CCR5+_GrandParentalPercentage	-0.0119921	0.0338125
rs11954020	G	T4RA-CD25-CCR6+197-195+_LMI6_grandparentPerc__Index115	CD4+ T cells CCR6+CCR7-CCR5+_GrandParentalPercentage	0.0108471	0.0532322
rs5753037	T	T4RA-CD25-CCR6+197-195+_LMI6_grandparentPerc__Index115	CD4+ T cells CCR6+CCR7-CCR5+_GrandParentalPercentage	0.0106538	0.0670534
rs7202877	G	T4RA-CD25-CCR6+197-195+_LMI6_grandparentPerc__Index115	CD4+ T cells CCR6+CCR7-CCR5+_GrandParentalPercentage	-0.0156685	0.0730937
rs13415583	T	T4RA-CD25-CCR6+197-195+_LMI6_grandparentPerc__Index115	CD4+ T cells CCR6+CCR7-CCR5+_GrandParentalPercentage	0.0108933	0.0915405
rs10509540	T	T4RA-CD25-CCR6+197-195+_LMI6_grandparentPerc__Index115	CD4+ T cells CCR6+CCR7-CCR5+_GrandParentalPercentage	0.00912443	0.120558
rs947474	A	T4RA-CD25-CCR6+197-195+_LMI6_grandparentPerc__Index115	CD4+ T cells CCR6+CCR7-CCR5+_GrandParentalPercentage	-0.0100271	0.132477
rs1983853	C	T4RA-CD25-CCR6+197-195+_LMI6_grandparentPerc__Index115	CD4+ T cells CCR6+CCR7-CCR5+_GrandParentalPercentage	-0.016135	0.135473
rs539514	T	T4RA-CD25-CCR6+197-195+_LMI6_grandparentPerc__Index115	CD4+ T cells CCR6+CCR7-CCR5+_GrandParentalPercentage	-0.00829754	0.140021
rs9388489	G	T4RA-CD25-CCR6+197-195+_LMI6_grandparentPerc__Index115	CD4+ T cells CCR6+CCR7-CCR5+_GrandParentalPercentage	-0.00771397	0.154911
rs4505848	G	T4RA-CD25-CCR6+197-195+_LMI6_grandparentPerc__Index115	CD4+ T cells CCR6+CCR7-CCR5+_GrandParentalPercentage	0.00773925	0.158478
rs2269241	C	T4RA-CD25-CCR6+197-195+_LMI6_grandparentPerc__Index115	CD4+ T cells CCR6+CCR7-CCR5+_GrandParentalPercentage	-0.0111064	0.18417
rs550448	A	T4RA-CD25-CCR6+197-195+_LMI6_grandparentPerc__Index115	CD4+ T cells CCR6+CCR7-CCR5+_GrandParentalPercentage	-0.011618	0.189993
rs62447205	A	T4RA-CD25-CCR6+197-195+_LMI6_grandparentPerc__Index115	CD4+ T cells CCR6+CCR7-CCR5+_GrandParentalPercentage	-0.00821296	0.191729
rs7804356	T	T4RA-CD25-CCR6+197-195+_LMI6_grandparentPerc__Index115	CD4+ T cells CCR6+CCR7-CCR5+_GrandParentalPercentage	-0.0080647	0.222426
rs478222	A	T4RA-CD25-CCR6+197-195+_LMI6_grandparentPerc__Index115	CD4+ T cells CCR6+CCR7-CCR5+_GrandParentalPercentage	0.00632221	0.228484
rs193778	G	T4RA-CD25-CCR6+197-195+_LMI6_grandparentPerc__Index115	CD4+ T cells CCR6+CCR7-CCR5+_GrandParentalPercentage	-0.00687667	0.263218
rs1534422	G	T4RA-CD25-CCR6+197-195+_LMI6_grandparentPerc__Index115	CD4+ T cells CCR6+CCR7-CCR5+_GrandParentalPercentage	0.0068218	0.264885
rs3825932	T	T4RA-CD25-CCR6+197-195+_LMI6_grandparentPerc__Index115	CD4+ T cells CCR6+CCR7-CCR5+_GrandParentalPercentage	-0.00656635	0.267701
rs2476601	A	T4RA-CD25-CCR6+197-195+_LMI6_grandparentPerc__Index115	CD4+ T cells CCR6+CCR7-CCR5+_GrandParentalPercentage	0.00785432	0.275412
rs689	T	T4RA-CD25-CCR6+197-195+_LMI6_grandparentPerc__Index115	CD4+ T cells CCR6+CCR7-CCR5+_GrandParentalPercentage	-0.00853147	0.287476
rs56994090	T	T4RA-CD25-CCR6+197-195+_LMI6_grandparentPerc__Index115	CD4+ T cells CCR6+CCR7-CCR5+_GrandParentalPercentage	0.00730541	0.288013
rs12444268	A	T4RA-CD25-CCR6+197-195+_LMI6_grandparentPerc__Index115	CD4+ T cells CCR6+CCR7-CCR5+_GrandParentalPercentage	-0.00671108	0.365977
rs10786436	T	T4RA-CD25-CCR6+197-195+_LMI6_grandparentPerc__Index115	CD4+ T cells CCR6+CCR7-CCR5+_GrandParentalPercentage	-0.00530777	0.395525
rs6691977	C	T4RA-CD25-CCR6+197-195+_LMI6_grandparentPerc__Index115	CD4+ T cells CCR6+CCR7-CCR5+_GrandParentalPercentage	-0.00581885	0.397415
rs9585056	C	T4RA-CD25-CCR6+197-195+_LMI6_grandparentPerc__Index115	CD4+ T cells CCR6+CCR7-CCR5+_GrandParentalPercentage	-0.00549732	0.411344
rs2304256	C	T4RA-CD25-CCR6+197-195+_LMI6_grandparentPerc__Index115	CD4+ T cells CCR6+CCR7-CCR5+_GrandParentalPercentage	0.00509907	0.426686
rs6518350	A	T4RA-CD25-CCR6+197-195+_LMI6_grandparentPerc__Index115	CD4+ T cells CCR6+CCR7-CCR5+_GrandParentalPercentage	0.00611648	0.445247
rs10517086	A	T4RA-CD25-CCR6+197-195+_LMI6_grandparentPerc__Index115	CD4+ T cells CCR6+CCR7-CCR5+_GrandParentalPercentage	0.00417271	0.478003
rs2290400	C	T4RA-CD25-CCR6+197-195+_LMI6_grandparentPerc__Index115	CD4+ T cells CCR6+CCR7-CCR5+_GrandParentalPercentage	0.00400453	0.50728
rs653178	C	T4RA-CD25-CCR6+197-195+_LMI6_grandparentPerc__Index115	CD4+ T cells CCR6+CCR7-CCR5+_GrandParentalPercentage	-0.00348547	0.518863
rs6547853	G	T4RA-CD25-CCR6+197-195+_LMI6_grandparentPerc__Index115	CD4+ T cells CCR6+CCR7-CCR5+_GrandParentalPercentage	0.00350874	0.522501
rs4900384	G	T4RA-CD25-CCR6+197-195+_LMI6_grandparentPerc__Index115	CD4+ T cells CCR6+CCR7-CCR5+_GrandParentalPercentage	0.00400261	0.524906
rs1990760	T	T4RA-CD25-CCR6+197-195+_LMI6_grandparentPerc__Index115	CD4+ T cells CCR6+CCR7-CCR5+_GrandParentalPercentage	-0.00353973	0.552689
rs1465788	C	T4RA-CD25-CCR6+197-195+_LMI6_grandparentPerc__Index115	CD4+ T cells CCR6+CCR7-CCR5+_GrandParentalPercentage	-0.0037361	0.564198
rs2281808	C	T4RA-CD25-CCR6+197-195+_LMI6_grandparentPerc__Index115	CD4+ T cells CCR6+CCR7-CCR5+_GrandParentalPercentage	0.00339853	0.573463
rs12679857	A	T4RA-CD25-CCR6+197-195+_LMI6_grandparentPerc__Index115	CD4+ T cells CCR6+CCR7-CCR5+_GrandParentalPercentage	0.00331337	0.585086
rs4763879	A	T4RA-CD25-CCR6+197-195+_LMI6_grandparentPerc__Index115	CD4+ T cells CCR6+CCR7-CCR5+_GrandParentalPercentage	-0.0029566	0.592661
rs72727394	T	T4RA-CD25-CCR6+197-195+_LMI6_grandparentPerc__Index115	CD4+ T cells CCR6+CCR7-CCR5+_GrandParentalPercentage	0.00318829	0.640309
rs17166496	G	T4RA-CD25-CCR6+197-195+_LMI6_grandparentPerc__Index115	CD4+ T cells CCR6+CCR7-CCR5+_GrandParentalPercentage	0.00294565	0.645889
rs924043	C	T4RA-CD25-CCR6+197-195+_LMI6_grandparentPerc__Index115	CD4+ T cells CCR6+CCR7-CCR5+_GrandParentalPercentage	-0.00355715	0.668525
rs16956936	C	T4RA-CD25-CCR6+197-195+_LMI6_grandparentPerc__Index115	CD4+ T cells CCR6+CCR7-CCR5+_GrandParentalPercentage	0.00360982	0.688354
rs3087243	G	T4RA-CD25-CCR6+197-195+_LMI6_grandparentPerc__Index115	CD4+ T cells CCR6+CCR7-CCR5+_GrandParentalPercentage	0.00212303	0.717047
rs9272346	G	T4RA-CD25-CCR6+197-195+_LMI6_grandparentPerc__Index115	CD4+ T cells CCR6+CCR7-CCR5+_GrandParentalPercentage	0.00274502	0.718636
rs425105	T	T4RA-CD25-CCR6+197-195+_LMI6_grandparentPerc__Index115	CD4+ T cells CCR6+CCR7-CCR5+_GrandParentalPercentage	0.00256625	0.748786
rs1893217	G	T4RA-CD25-CCR6+197-195+_LMI6_grandparentPerc__Index115	CD4+ T cells CCR6+CCR7-CCR5+_GrandParentalPercentage	0.00219237	0.753102
rs229533	C	T4RA-CD25-CCR6+197-195+_LMI6_grandparentPerc__Index115	CD4+ T cells CCR6+CCR7-CCR5+_GrandParentalPercentage	0.00169699	0.772314
rs12927355	C	T4RA-CD25-CCR6+197-195+_LMI6_grandparentPerc__Index115	CD4+ T cells CCR6+CCR7-CCR5+_GrandParentalPercentage	0.00160073	0.789888
rs4849135	G	T4RA-CD25-CCR6+197-195+_LMI6_grandparentPerc__Index115	CD4+ T cells CCR6+CCR7-CCR5+_GrandParentalPercentage	0.00155541	0.80471
rs11203203	A	T4RA-CD25-CCR6+197-195+_LMI6_grandparentPerc__Index115	CD4+ T cells CCR6+CCR7-CCR5+_GrandParentalPercentage	0.00130785	0.820023
rs3024505	G	T4RA-CD25-CCR6+197-195+_LMI6_grandparentPerc__Index115	CD4+ T cells CCR6+CCR7-CCR5+_GrandParentalPercentage	0.00138708	0.864446
rs2165738	C	T4RA-CD25-CCR6+197-195+_LMI6_grandparentPerc__Index115	CD4+ T cells CCR6+CCR7-CCR5+_GrandParentalPercentage	0.0011281	0.868421
rs516246	T	T4RA-CD25-CCR6+197-195+_LMI6_grandparentPerc__Index115	CD4+ T cells CCR6+CCR7-CCR5+_GrandParentalPercentage	-0.000844981	0.876021
rs2611215	A	T4RA-CD25-CCR6+197-195+_LMI6_grandparentPerc__Index115	CD4+ T cells CCR6+CCR7-CCR5+_GrandParentalPercentage	-0.00108803	0.876227
rs1052553	A	T4RA-CD25-CCR6+197-195+_LMI6_grandparentPerc__Index115	CD4+ T cells CCR6+CCR7-CCR5+_GrandParentalPercentage	0.000987709	0.885592
rs11258747	T	T4RA-CD25-CCR6+197-195+_LMI6_grandparentPerc__Index115	CD4+ T cells CCR6+CCR7-CCR5+_GrandParentalPercentage	-0.000915723	0.885789
rs7020673	G	T4RA-CD25-CCR6+197-195+_LMI6_grandparentPerc__Index115	CD4+ T cells CCR6+CCR7-CCR5+_GrandParentalPercentage	-0.00078757	0.888268
rs72928038	A	T4RA-CD25-CCR6+197-195+_LMI6_grandparentPerc__Index115	CD4+ T cells CCR6+CCR7-CCR5+_GrandParentalPercentage	0.00105329	0.891866
rs4788084	C	T4RA-CD25-CCR6+197-195+_LMI6_grandparentPerc__Index115	CD4+ T cells CCR6+CCR7-CCR5+_GrandParentalPercentage	0.000327501	0.954306
rs1615504	T	T4RA-CD25-CCR6+197-195+_LMI6_grandparentPerc__Index115	CD4+ T cells CCR6+CCR7-CCR5+_GrandParentalPercentage	-0.000226582	0.970595
rs10137082	C	T4RA-CD25-CCR6+197-195+_LMI6_grandparentPerc__Index115	CD4+ T cells CCR6+CCR7-CCR5+_GrandParentalPercentage	0.000224479	0.972108
rs11574435	C	T4RA-CD25-CCR6+197-195+_LMI6_parentPerc__Index120	CD4+ T cells CCR6+CCR7-CCR5+_ParentalPercentage	0.0836365	5.07751e-05
rs11954020	G	T4RA-CD25-CCR6+197-195+_LMI6_parentPerc__Index120	CD4+ T cells CCR6+CCR7-CCR5+_ParentalPercentage	0.0251167	0.0211782
rs2292239	T	T4RA-CD25-CCR6+197-195+_LMI6_parentPerc__Index120	CD4+ T cells CCR6+CCR7-CCR5+_ParentalPercentage	-0.0227674	0.0384261
rs3825932	T	T4RA-CD25-CCR6+197-195+_LMI6_parentPerc__Index120	CD4+ T cells CCR6+CCR7-CCR5+_ParentalPercentage	-0.0207659	0.0709301
rs13415583	T	T4RA-CD25-CCR6+197-195+_LMI6_parentPerc__Index120	CD4+ T cells CCR6+CCR7-CCR5+_ParentalPercentage	0.0221889	0.0772255
rs193778	G	T4RA-CD25-CCR6+197-195+_LMI6_parentPerc__Index120	CD4+ T cells CCR6+CCR7-CCR5+_ParentalPercentage	-0.0208016	0.0813074
rs5753037	T	T4RA-CD25-CCR6+197-195+_LMI6_parentPerc__Index120	CD4+ T cells CCR6+CCR7-CCR5+_ParentalPercentage	0.0178577	0.115034
rs10795791	G	T4RA-CD25-CCR6+197-195+_LMI6_parentPerc__Index120	CD4+ T cells CCR6+CCR7-CCR5+_ParentalPercentage	0.0178783	0.117485
rs550448	A	T4RA-CD25-CCR6+197-195+_LMI6_parentPerc__Index120	CD4+ T cells CCR6+CCR7-CCR5+_ParentalPercentage	-0.026826	0.119559
rs1893217	G	T4RA-CD25-CCR6+197-195+_LMI6_parentPerc__Index120	CD4+ T cells CCR6+CCR7-CCR5+_ParentalPercentage	0.0203717	0.132032
rs478222	A	T4RA-CD25-CCR6+197-195+_LMI6_parentPerc__Index120	CD4+ T cells CCR6+CCR7-CCR5+_ParentalPercentage	0.0153141	0.133439
rs10509540	T	T4RA-CD25-CCR6+197-195+_LMI6_parentPerc__Index120	CD4+ T cells CCR6+CCR7-CCR5+_ParentalPercentage	0.0163721	0.152429
rs7804356	T	T4RA-CD25-CCR6+197-195+_LMI6_parentPerc__Index120	CD4+ T cells CCR6+CCR7-CCR5+_ParentalPercentage	-0.0174384	0.174942
rs2290400	C	T4RA-CD25-CCR6+197-195+_LMI6_parentPerc__Index120	CD4+ T cells CCR6+CCR7-CCR5+_ParentalPercentage	0.0157909	0.178287
rs516246	T	T4RA-CD25-CCR6+197-195+_LMI6_parentPerc__Index120	CD4+ T cells CCR6+CCR7-CCR5+_ParentalPercentage	-0.0135392	0.197976
rs4505848	G	T4RA-CD25-CCR6+197-195+_LMI6_parentPerc__Index120	CD4+ T cells CCR6+CCR7-CCR5+_ParentalPercentage	0.012772	0.23198
rs947474	A	T4RA-CD25-CCR6+197-195+_LMI6_parentPerc__Index120	CD4+ T cells CCR6+CCR7-CCR5+_ParentalPercentage	-0.0150007	0.24793
rs11258747	T	T4RA-CD25-CCR6+197-195+_LMI6_parentPerc__Index120	CD4+ T cells CCR6+CCR7-CCR5+_ParentalPercentage	-0.0140732	0.255852
rs689	T	T4RA-CD25-CCR6+197-195+_LMI6_parentPerc__Index120	CD4+ T cells CCR6+CCR7-CCR5+_ParentalPercentage	-0.0176053	0.259196
rs1983853	C	T4RA-CD25-CCR6+197-195+_LMI6_parentPerc__Index120	CD4+ T cells CCR6+CCR7-CCR5+_ParentalPercentage	-0.0237122	0.260055
rs2476601	A	T4RA-CD25-CCR6+197-195+_LMI6_parentPerc__Index120	CD4+ T cells CCR6+CCR7-CCR5+_ParentalPercentage	0.0154205	0.271081
rs12679857	A	T4RA-CD25-CCR6+197-195+_LMI6_parentPerc__Index120	CD4+ T cells CCR6+CCR7-CCR5+_ParentalPercentage	0.0116789	0.322237
rs2611215	A	T4RA-CD25-CCR6+197-195+_LMI6_parentPerc__Index120	CD4+ T cells CCR6+CCR7-CCR5+_ParentalPercentage	-0.0132892	0.327663
rs11203203	A	T4RA-CD25-CCR6+197-195+_LMI6_parentPerc__Index120	CD4+ T cells CCR6+CCR7-CCR5+_ParentalPercentage	0.0105406	0.345494
rs56994090	T	T4RA-CD25-CCR6+197-195+_LMI6_parentPerc__Index120	CD4+ T cells CCR6+CCR7-CCR5+_ParentalPercentage	0.0122342	0.360635
rs12444268	A	T4RA-CD25-CCR6+197-195+_LMI6_parentPerc__Index120	CD4+ T cells CCR6+CCR7-CCR5+_ParentalPercentage	-0.0130571	0.366007
rs2281808	C	T4RA-CD25-CCR6+197-195+_LMI6_parentPerc__Index120	CD4+ T cells CCR6+CCR7-CCR5+_ParentalPercentage	0.0104363	0.374005
rs1990760	T	T4RA-CD25-CCR6+197-195+_LMI6_parentPerc__Index120	CD4+ T cells CCR6+CCR7-CCR5+_ParentalPercentage	-0.00981154	0.397443
rs10786436	T	T4RA-CD25-CCR6+197-195+_LMI6_parentPerc__Index120	CD4+ T cells CCR6+CCR7-CCR5+_ParentalPercentage	-0.00919779	0.449309
rs2165738	C	T4RA-CD25-CCR6+197-195+_LMI6_parentPerc__Index120	CD4+ T cells CCR6+CCR7-CCR5+_ParentalPercentage	0.00983787	0.457496
rs4900384	G	T4RA-CD25-CCR6+197-195+_LMI6_parentPerc__Index120	CD4+ T cells CCR6+CCR7-CCR5+_ParentalPercentage	0.00908998	0.45795
rs16956936	C	T4RA-CD25-CCR6+197-195+_LMI6_parentPerc__Index120	CD4+ T cells CCR6+CCR7-CCR5+_ParentalPercentage	0.0128196	0.463925
rs653178	C	T4RA-CD25-CCR6+197-195+_LMI6_parentPerc__Index120	CD4+ T cells CCR6+CCR7-CCR5+_ParentalPercentage	-0.00747232	0.477168
rs6518350	A	T4RA-CD25-CCR6+197-195+_LMI6_parentPerc__Index120	CD4+ T cells CCR6+CCR7-CCR5+_ParentalPercentage	0.0107941	0.488764
rs6547853	G	T4RA-CD25-CCR6+197-195+_LMI6_parentPerc__Index120	CD4+ T cells CCR6+CCR7-CCR5+_ParentalPercentage	0.00711291	0.505217
rs10137082	C	T4RA-CD25-CCR6+197-195+_LMI6_parentPerc__Index120	CD4+ T cells CCR6+CCR7-CCR5+_ParentalPercentage	0.00819132	0.511777
rs425105	T	T4RA-CD25-CCR6+197-195+_LMI6_parentPerc__Index120	CD4+ T cells CCR6+CCR7-CCR5+_ParentalPercentage	0.00980818	0.52917
rs2304256	C	T4RA-CD25-CCR6+197-195+_LMI6_parentPerc__Index120	CD4+ T cells CCR6+CCR7-CCR5+_ParentalPercentage	0.00755397	0.545172
rs3024505	G	T4RA-CD25-CCR6+197-195+_LMI6_parentPerc__Index120	CD4+ T cells CCR6+CCR7-CCR5+_ParentalPercentage	0.00951293	0.547185
rs72928038	A	T4RA-CD25-CCR6+197-195+_LMI6_parentPerc__Index120	CD4+ T cells CCR6+CCR7-CCR5+_ParentalPercentage	-0.00900457	0.550143
rs229533	C	T4RA-CD25-CCR6+197-195+_LMI6_parentPerc__Index120	CD4+ T cells CCR6+CCR7-CCR5+_ParentalPercentage	0.0066358	0.560779
rs924043	C	T4RA-CD25-CCR6+197-195+_LMI6_parentPerc__Index120	CD4+ T cells CCR6+CCR7-CCR5+_ParentalPercentage	-0.00920661	0.568912
rs7202877	G	T4RA-CD25-CCR6+197-195+_LMI6_parentPerc__Index120	CD4+ T cells CCR6+CCR7-CCR5+_ParentalPercentage	-0.00944012	0.58025
rs4849135	G	T4RA-CD25-CCR6+197-195+_LMI6_parentPerc__Index120	CD4+ T cells CCR6+CCR7-CCR5+_ParentalPercentage	0.00540885	0.658508
rs4788084	C	T4RA-CD25-CCR6+197-195+_LMI6_parentPerc__Index120	CD4+ T cells CCR6+CCR7-CCR5+_ParentalPercentage	0.0048118	0.665176
rs9272346	G	T4RA-CD25-CCR6+197-195+_LMI6_parentPerc__Index120	CD4+ T cells CCR6+CCR7-CCR5+_ParentalPercentage	-0.00624506	0.673545
rs9388489	G	T4RA-CD25-CCR6+197-195+_LMI6_parentPerc__Index120	CD4+ T cells CCR6+CCR7-CCR5+_ParentalPercentage	0.00413768	0.695624
rs9585056	C	T4RA-CD25-CCR6+197-195+_LMI6_parentPerc__Index120	CD4+ T cells CCR6+CCR7-CCR5+_ParentalPercentage	-0.00486682	0.708734
rs62447205	A	T4RA-CD25-CCR6+197-195+_LMI6_parentPerc__Index120	CD4+ T cells CCR6+CCR7-CCR5+_ParentalPercentage	-0.004185	0.732928
rs1465788	C	T4RA-CD25-CCR6+197-195+_LMI6_parentPerc__Index120	CD4+ T cells CCR6+CCR7-CCR5+_ParentalPercentage	-0.00305086	0.808844
rs6691977	C	T4RA-CD25-CCR6+197-195+_LMI6_parentPerc__Index120	CD4+ T cells CCR6+CCR7-CCR5+_ParentalPercentage	-0.00277873	0.835599
rs10517086	A	T4RA-CD25-CCR6+197-195+_LMI6_parentPerc__Index120	CD4+ T cells CCR6+CCR7-CCR5+_ParentalPercentage	-0.00236476	0.836367
rs1052553	A	T4RA-CD25-CCR6+197-195+_LMI6_parentPerc__Index120	CD4+ T cells CCR6+CCR7-CCR5+_ParentalPercentage	-0.00254126	0.849101
rs17166496	G	T4RA-CD25-CCR6+197-195+_LMI6_parentPerc__Index120	CD4+ T cells CCR6+CCR7-CCR5+_ParentalPercentage	-0.00221752	0.858929
rs539514	T	T4RA-CD25-CCR6+197-195+_LMI6_parentPerc__Index120	CD4+ T cells CCR6+CCR7-CCR5+_ParentalPercentage	-0.0017347	0.87434
rs72727394	T	T4RA-CD25-CCR6+197-195+_LMI6_parentPerc__Index120	CD4+ T cells CCR6+CCR7-CCR5+_ParentalPercentage	0.00209277	0.874775
rs1534422	G	T4RA-CD25-CCR6+197-195+_LMI6_parentPerc__Index120	CD4+ T cells CCR6+CCR7-CCR5+_ParentalPercentage	0.00172032	0.885273
rs3087243	G	T4RA-CD25-CCR6+197-195+_LMI6_parentPerc__Index120	CD4+ T cells CCR6+CCR7-CCR5+_ParentalPercentage	-0.00159944	0.88842
rs2269241	C	T4RA-CD25-CCR6+197-195+_LMI6_parentPerc__Index120	CD4+ T cells CCR6+CCR7-CCR5+_ParentalPercentage	-0.00213945	0.895617
rs7020673	G	T4RA-CD25-CCR6+197-195+_LMI6_parentPerc__Index120	CD4+ T cells CCR6+CCR7-CCR5+_ParentalPercentage	0.00124263	0.909294
rs4763879	A	T4RA-CD25-CCR6+197-195+_LMI6_parentPerc__Index120	CD4+ T cells CCR6+CCR7-CCR5+_ParentalPercentage	-0.000968756	0.928239
rs1615504	T	T4RA-CD25-CCR6+197-195+_LMI6_parentPerc__Index120	CD4+ T cells CCR6+CCR7-CCR5+_ParentalPercentage	0.000624671	0.958345
rs12927355	C	T4RA-CD25-CCR6+197-195+_LMI6_parentPerc__Index120	CD4+ T cells CCR6+CCR7-CCR5+_ParentalPercentage	0.000189624	0.987058
rs1893217	G	T4RA-CD25-CCR6+197+195-_LMI6_grandparentPerc__Index115	CD4+ T cells CCR6+CCR7+CCR5-_GrandParentalPercentage	-0.0225286	0.00648987
rs2611215	A	T4RA-CD25-CCR6+197+195-_LMI6_grandparentPerc__Index115	CD4+ T cells CCR6+CCR7+CCR5-_GrandParentalPercentage	0.019639	0.018153
rs9272346	G	T4RA-CD25-CCR6+197+195-_LMI6_grandparentPerc__Index115	CD4+ T cells CCR6+CCR7+CCR5-_GrandParentalPercentage	0.0182925	0.0440555
rs9388489	G	T4RA-CD25-CCR6+197+195-_LMI6_grandparentPerc__Index115	CD4+ T cells CCR6+CCR7+CCR5-_GrandParentalPercentage	-0.0129071	0.0464546
rs7202877	G	T4RA-CD25-CCR6+197+195-_LMI6_grandparentPerc__Index115	CD4+ T cells CCR6+CCR7+CCR5-_GrandParentalPercentage	-0.0202833	0.0526385
rs516246	T	T4RA-CD25-CCR6+197+195-_LMI6_grandparentPerc__Index115	CD4+ T cells CCR6+CCR7+CCR5-_GrandParentalPercentage	0.0118199	0.0673993
rs10517086	A	T4RA-CD25-CCR6+197+195-_LMI6_grandparentPerc__Index115	CD4+ T cells CCR6+CCR7+CCR5-_GrandParentalPercentage	0.0127616	0.0691527
rs539514	T	T4RA-CD25-CCR6+197+195-_LMI6_grandparentPerc__Index115	CD4+ T cells CCR6+CCR7+CCR5-_GrandParentalPercentage	-0.0118542	0.0781107
rs3825932	T	T4RA-CD25-CCR6+197+195-_LMI6_grandparentPerc__Index115	CD4+ T cells CCR6+CCR7+CCR5-_GrandParentalPercentage	0.0119475	0.0916739
rs2269241	C	T4RA-CD25-CCR6+197+195-_LMI6_grandparentPerc__Index115	CD4+ T cells CCR6+CCR7+CCR5-_GrandParentalPercentage	-0.0160174	0.109555
rs478222	A	T4RA-CD25-CCR6+197+195-_LMI6_grandparentPerc__Index115	CD4+ T cells CCR6+CCR7+CCR5-_GrandParentalPercentage	-0.0096587	0.124195
rs10795791	G	T4RA-CD25-CCR6+197+195-_LMI6_grandparentPerc__Index115	CD4+ T cells CCR6+CCR7+CCR5-_GrandParentalPercentage	0.010592	0.13209
rs11203203	A	T4RA-CD25-CCR6+197+195-_LMI6_grandparentPerc__Index115	CD4+ T cells CCR6+CCR7+CCR5-_GrandParentalPercentage	-0.0102141	0.137005
rs1465788	C	T4RA-CD25-CCR6+197+195-_LMI6_grandparentPerc__Index115	CD4+ T cells CCR6+CCR7+CCR5-_GrandParentalPercentage	-0.0101668	0.189539
rs62447205	A	T4RA-CD25-CCR6+197+195-_LMI6_grandparentPerc__Index115	CD4+ T cells CCR6+CCR7+CCR5-_GrandParentalPercentage	-0.00936073	0.214335
rs4763879	A	T4RA-CD25-CCR6+197+195-_LMI6_grandparentPerc__Index115	CD4+ T cells CCR6+CCR7+CCR5-_GrandParentalPercentage	-0.0081826	0.215815
rs2165738	C	T4RA-CD25-CCR6+197+195-_LMI6_grandparentPerc__Index115	CD4+ T cells CCR6+CCR7+CCR5-_GrandParentalPercentage	-0.00992821	0.222795
rs17166496	G	T4RA-CD25-CCR6+197+195-_LMI6_grandparentPerc__Index115	CD4+ T cells CCR6+CCR7+CCR5-_GrandParentalPercentage	0.00926487	0.226995
rs1052553	A	T4RA-CD25-CCR6+197+195-_LMI6_grandparentPerc__Index115	CD4+ T cells CCR6+CCR7+CCR5-_GrandParentalPercentage	0.00989811	0.22795
rs1990760	T	T4RA-CD25-CCR6+197+195-_LMI6_grandparentPerc__Index115	CD4+ T cells CCR6+CCR7+CCR5-_GrandParentalPercentage	0.00843778	0.236863
rs72928038	A	T4RA-CD25-CCR6+197+195-_LMI6_grandparentPerc__Index115	CD4+ T cells CCR6+CCR7+CCR5-_GrandParentalPercentage	0.0108267	0.242692
rs193778	G	T4RA-CD25-CCR6+197+195-_LMI6_grandparentPerc__Index115	CD4+ T cells CCR6+CCR7+CCR5-_GrandParentalPercentage	0.00817721	0.266793
rs10137082	C	T4RA-CD25-CCR6+197+195-_LMI6_grandparentPerc__Index115	CD4+ T cells CCR6+CCR7+CCR5-_GrandParentalPercentage	-0.00778054	0.311143
rs4788084	C	T4RA-CD25-CCR6+197+195-_LMI6_grandparentPerc__Index115	CD4+ T cells CCR6+CCR7+CCR5-_GrandParentalPercentage	-0.00666987	0.329466
rs72727394	T	T4RA-CD25-CCR6+197+195-_LMI6_grandparentPerc__Index115	CD4+ T cells CCR6+CCR7+CCR5-_GrandParentalPercentage	0.00750385	0.358275
rs1534422	G	T4RA-CD25-CCR6+197+195-_LMI6_grandparentPerc__Index115	CD4+ T cells CCR6+CCR7+CCR5-_GrandParentalPercentage	0.00646038	0.378412
rs12927355	C	T4RA-CD25-CCR6+197+195-_LMI6_grandparentPerc__Index115	CD4+ T cells CCR6+CCR7+CCR5-_GrandParentalPercentage	0.00621938	0.387117
rs11258747	T	T4RA-CD25-CCR6+197+195-_LMI6_grandparentPerc__Index115	CD4+ T cells CCR6+CCR7+CCR5-_GrandParentalPercentage	0.00659948	0.387145
rs2476601	A	T4RA-CD25-CCR6+197+195-_LMI6_grandparentPerc__Index115	CD4+ T cells CCR6+CCR7+CCR5-_GrandParentalPercentage	0.00704949	0.41416
rs2281808	C	T4RA-CD25-CCR6+197+195-_LMI6_grandparentPerc__Index115	CD4+ T cells CCR6+CCR7+CCR5-_GrandParentalPercentage	-0.00579423	0.422861
rs56994090	T	T4RA-CD25-CCR6+197+195-_LMI6_grandparentPerc__Index115	CD4+ T cells CCR6+CCR7+CCR5-_GrandParentalPercentage	0.0063715	0.439526
rs550448	A	T4RA-CD25-CCR6+197+195-_LMI6_grandparentPerc__Index115	CD4+ T cells CCR6+CCR7+CCR5-_GrandParentalPercentage	0.00813024	0.444566
rs6691977	C	T4RA-CD25-CCR6+197+195-_LMI6_grandparentPerc__Index115	CD4+ T cells CCR6+CCR7+CCR5-_GrandParentalPercentage	-0.00601287	0.465539
rs2290400	C	T4RA-CD25-CCR6+197+195-_LMI6_grandparentPerc__Index115	CD4+ T cells CCR6+CCR7+CCR5-_GrandParentalPercentage	-0.00500772	0.488837
rs16956936	C	T4RA-CD25-CCR6+197+195-_LMI6_grandparentPerc__Index115	CD4+ T cells CCR6+CCR7+CCR5-_GrandParentalPercentage	-0.00728992	0.498821
rs7804356	T	T4RA-CD25-CCR6+197+195-_LMI6_grandparentPerc__Index115	CD4+ T cells CCR6+CCR7+CCR5-_GrandParentalPercentage	0.00532976	0.501451
rs11954020	G	T4RA-CD25-CCR6+197+195-_LMI6_grandparentPerc__Index115	CD4+ T cells CCR6+CCR7+CCR5-_GrandParentalPercentage	-0.00452224	0.502847
rs229533	C	T4RA-CD25-CCR6+197+195-_LMI6_grandparentPerc__Index115	CD4+ T cells CCR6+CCR7+CCR5-_GrandParentalPercentage	-0.00464083	0.508754
rs2292239	T	T4RA-CD25-CCR6+197+195-_LMI6_grandparentPerc__Index115	CD4+ T cells CCR6+CCR7+CCR5-_GrandParentalPercentage	-0.00441705	0.516157
rs425105	T	T4RA-CD25-CCR6+197+195-_LMI6_grandparentPerc__Index115	CD4+ T cells CCR6+CCR7+CCR5-_GrandParentalPercentage	-0.00596145	0.534487
rs924043	C	T4RA-CD25-CCR6+197+195-_LMI6_grandparentPerc__Index115	CD4+ T cells CCR6+CCR7+CCR5-_GrandParentalPercentage	0.00609525	0.540172
rs12679857	A	T4RA-CD25-CCR6+197+195-_LMI6_grandparentPerc__Index115	CD4+ T cells CCR6+CCR7+CCR5-_GrandParentalPercentage	-0.00422286	0.561345
rs12444268	A	T4RA-CD25-CCR6+197+195-_LMI6_grandparentPerc__Index115	CD4+ T cells CCR6+CCR7+CCR5-_GrandParentalPercentage	0.00502034	0.57265
rs1615504	T	T4RA-CD25-CCR6+197+195-_LMI6_grandparentPerc__Index115	CD4+ T cells CCR6+CCR7+CCR5-_GrandParentalPercentage	0.00395536	0.591052
rs947474	A	T4RA-CD25-CCR6+197+195-_LMI6_grandparentPerc__Index115	CD4+ T cells CCR6+CCR7+CCR5-_GrandParentalPercentage	-0.00413781	0.605197
rs2304256	C	T4RA-CD25-CCR6+197+195-_LMI6_grandparentPerc__Index115	CD4+ T cells CCR6+CCR7+CCR5-_GrandParentalPercentage	0.00345699	0.653008
rs7020673	G	T4RA-CD25-CCR6+197+195-_LMI6_grandparentPerc__Index115	CD4+ T cells CCR6+CCR7+CCR5-_GrandParentalPercentage	-0.00259341	0.699325
rs4505848	G	T4RA-CD25-CCR6+197+195-_LMI6_grandparentPerc__Index115	CD4+ T cells CCR6+CCR7+CCR5-_GrandParentalPercentage	0.00249486	0.704977
rs3024505	G	T4RA-CD25-CCR6+197+195-_LMI6_grandparentPerc__Index115	CD4+ T cells CCR6+CCR7+CCR5-_GrandParentalPercentage	-0.00364395	0.708104
rs653178	C	T4RA-CD25-CCR6+197+195-_LMI6_grandparentPerc__Index115	CD4+ T cells CCR6+CCR7+CCR5-_GrandParentalPercentage	0.00242139	0.708438
rs6518350	A	T4RA-CD25-CCR6+197+195-_LMI6_grandparentPerc__Index115	CD4+ T cells CCR6+CCR7+CCR5-_GrandParentalPercentage	0.00353641	0.71272
rs5753037	T	T4RA-CD25-CCR6+197+195-_LMI6_grandparentPerc__Index115	CD4+ T cells CCR6+CCR7+CCR5-_GrandParentalPercentage	-0.00216114	0.757428
rs6547853	G	T4RA-CD25-CCR6+197+195-_LMI6_grandparentPerc__Index115	CD4+ T cells CCR6+CCR7+CCR5-_GrandParentalPercentage	-0.0016176	0.805694
rs3087243	G	T4RA-CD25-CCR6+197+195-_LMI6_grandparentPerc__Index115	CD4+ T cells CCR6+CCR7+CCR5-_GrandParentalPercentage	0.00125503	0.858092
rs9585056	C	T4RA-CD25-CCR6+197+195-_LMI6_grandparentPerc__Index115	CD4+ T cells CCR6+CCR7+CCR5-_GrandParentalPercentage	-0.00103047	0.897802
rs4900384	G	T4RA-CD25-CCR6+197+195-_LMI6_grandparentPerc__Index115	CD4+ T cells CCR6+CCR7+CCR5-_GrandParentalPercentage	-0.000933681	0.901522
rs13415583	T	T4RA-CD25-CCR6+197+195-_LMI6_grandparentPerc__Index115	CD4+ T cells CCR6+CCR7+CCR5-_GrandParentalPercentage	-0.000956175	0.901946
rs11574435	C	T4RA-CD25-CCR6+197+195-_LMI6_grandparentPerc__Index115	CD4+ T cells CCR6+CCR7+CCR5-_GrandParentalPercentage	-0.00141758	0.912916
rs4849135	G	T4RA-CD25-CCR6+197+195-_LMI6_grandparentPerc__Index115	CD4+ T cells CCR6+CCR7+CCR5-_GrandParentalPercentage	0.000760846	0.91959
rs1983853	C	T4RA-CD25-CCR6+197+195-_LMI6_grandparentPerc__Index115	CD4+ T cells CCR6+CCR7+CCR5-_GrandParentalPercentage	-0.00127665	0.92167
rs10786436	T	T4RA-CD25-CCR6+197+195-_LMI6_grandparentPerc__Index115	CD4+ T cells CCR6+CCR7+CCR5-_GrandParentalPercentage	-0.000333009	0.964541
rs689	T	T4RA-CD25-CCR6+197+195-_LMI6_grandparentPerc__Index115	CD4+ T cells CCR6+CCR7+CCR5-_GrandParentalPercentage	-0.000384068	0.968161
rs10509540	T	T4RA-CD25-CCR6+197+195-_LMI6_grandparentPerc__Index115	CD4+ T cells CCR6+CCR7+CCR5-_GrandParentalPercentage	-0.000161993	0.981699
rs1893217	G	T4RA-CD25-CCR6+197+195-_LMI6_parentPerc__Index120	CD4+ T cells CCR6+CCR7+CCR5-_ParentalPercentage	-0.0404254	0.00519133
rs478222	A	T4RA-CD25-CCR6+197+195-_LMI6_parentPerc__Index120	CD4+ T cells CCR6+CCR7+CCR5-_ParentalPercentage	-0.0287995	0.00837808
rs193778	G	T4RA-CD25-CCR6+197+195-_LMI6_parentPerc__Index120	CD4+ T cells CCR6+CCR7+CCR5-_ParentalPercentage	0.0267284	0.0371727
rs5753037	T	T4RA-CD25-CCR6+197+195-_LMI6_parentPerc__Index120	CD4+ T cells CCR6+CCR7+CCR5-_ParentalPercentage	-0.0244639	0.0445105
rs11954020	G	T4RA-CD25-CCR6+197+195-_LMI6_parentPerc__Index120	CD4+ T cells CCR6+CCR7+CCR5-_ParentalPercentage	-0.0232065	0.0482965
rs12444268	A	T4RA-CD25-CCR6+197+195-_LMI6_parentPerc__Index120	CD4+ T cells CCR6+CCR7+CCR5-_ParentalPercentage	0.0279089	0.0718416
rs2611215	A	T4RA-CD25-CCR6+197+195-_LMI6_parentPerc__Index120	CD4+ T cells CCR6+CCR7+CCR5-_ParentalPercentage	0.0248836	0.0879019
rs516246	T	T4RA-CD25-CCR6+197+195-_LMI6_parentPerc__Index120	CD4+ T cells CCR6+CCR7+CCR5-_ParentalPercentage	0.0191975	0.089491
rs1990760	T	T4RA-CD25-CCR6+197+195-_LMI6_parentPerc__Index120	CD4+ T cells CCR6+CCR7+CCR5-_ParentalPercentage	0.0207505	0.0956033
rs3825932	T	T4RA-CD25-CCR6+197+195-_LMI6_parentPerc__Index120	CD4+ T cells CCR6+CCR7+CCR5-_ParentalPercentage	0.0197876	0.110236
rs1983853	C	T4RA-CD25-CCR6+197+195-_LMI6_parentPerc__Index120	CD4+ T cells CCR6+CCR7+CCR5-_ParentalPercentage	0.0361305	0.110363
rs9272346	G	T4RA-CD25-CCR6+197+195-_LMI6_parentPerc__Index120	CD4+ T cells CCR6+CCR7+CCR5-_ParentalPercentage	0.0242037	0.128356
rs550448	A	T4RA-CD25-CCR6+197+195-_LMI6_parentPerc__Index120	CD4+ T cells CCR6+CCR7+CCR5-_ParentalPercentage	0.0267019	0.150246
rs72727394	T	T4RA-CD25-CCR6+197+195-_LMI6_parentPerc__Index120	CD4+ T cells CCR6+CCR7+CCR5-_ParentalPercentage	0.0195287	0.170958
rs16956936	C	T4RA-CD25-CCR6+197+195-_LMI6_parentPerc__Index120	CD4+ T cells CCR6+CCR7+CCR5-_ParentalPercentage	-0.0252386	0.179773
rs2292239	T	T4RA-CD25-CCR6+197+195-_LMI6_parentPerc__Index120	CD4+ T cells CCR6+CCR7+CCR5-_ParentalPercentage	0.0154817	0.192362
rs7804356	T	T4RA-CD25-CCR6+197+195-_LMI6_parentPerc__Index120	CD4+ T cells CCR6+CCR7+CCR5-_ParentalPercentage	0.0169628	0.220502
rs6547853	G	T4RA-CD25-CCR6+197+195-_LMI6_parentPerc__Index120	CD4+ T cells CCR6+CCR7+CCR5-_ParentalPercentage	-0.0139629	0.223789
rs10509540	T	T4RA-CD25-CCR6+197+195-_LMI6_parentPerc__Index120	CD4+ T cells CCR6+CCR7+CCR5-_ParentalPercentage	-0.0147533	0.231324
rs2281808	C	T4RA-CD25-CCR6+197+195-_LMI6_parentPerc__Index120	CD4+ T cells CCR6+CCR7+CCR5-_ParentalPercentage	-0.014262	0.258821
rs4505848	G	T4RA-CD25-CCR6+197+195-_LMI6_parentPerc__Index120	CD4+ T cells CCR6+CCR7+CCR5-_ParentalPercentage	-0.0124714	0.278436
rs4900384	G	T4RA-CD25-CCR6+197+195-_LMI6_parentPerc__Index120	CD4+ T cells CCR6+CCR7+CCR5-_ParentalPercentage	-0.0124227	0.34587
rs2165738	C	T4RA-CD25-CCR6+197+195-_LMI6_parentPerc__Index120	CD4+ T cells CCR6+CCR7+CCR5-_ParentalPercentage	-0.0133198	0.349895
rs12927355	C	T4RA-CD25-CCR6+197+195-_LMI6_parentPerc__Index120	CD4+ T cells CCR6+CCR7+CCR5-_ParentalPercentage	0.0110054	0.381392
rs11203203	A	T4RA-CD25-CCR6+197+195-_LMI6_parentPerc__Index120	CD4+ T cells CCR6+CCR7+CCR5-_ParentalPercentage	-0.0103801	0.388244
rs7020673	G	T4RA-CD25-CCR6+197+195-_LMI6_parentPerc__Index120	CD4+ T cells CCR6+CCR7+CCR5-_ParentalPercentage	-0.0101187	0.388398
rs653178	C	T4RA-CD25-CCR6+197+195-_LMI6_parentPerc__Index120	CD4+ T cells CCR6+CCR7+CCR5-_ParentalPercentage	0.00973021	0.389732
rs947474	A	T4RA-CD25-CCR6+197+195-_LMI6_parentPerc__Index120	CD4+ T cells CCR6+CCR7+CCR5-_ParentalPercentage	0.0109593	0.433379
rs11574435	C	T4RA-CD25-CCR6+197+195-_LMI6_parentPerc__Index120	CD4+ T cells CCR6+CCR7+CCR5-_ParentalPercentage	-0.0172706	0.445716
rs17166496	G	T4RA-CD25-CCR6+197+195-_LMI6_parentPerc__Index120	CD4+ T cells CCR6+CCR7+CCR5-_ParentalPercentage	0.0100138	0.455644
rs9585056	C	T4RA-CD25-CCR6+197+195-_LMI6_parentPerc__Index120	CD4+ T cells CCR6+CCR7+CCR5-_ParentalPercentage	0.0100764	0.472286
rs4849135	G	T4RA-CD25-CCR6+197+195-_LMI6_parentPerc__Index120	CD4+ T cells CCR6+CCR7+CCR5-_ParentalPercentage	0.00939614	0.475551
rs229533	C	T4RA-CD25-CCR6+197+195-_LMI6_parentPerc__Index120	CD4+ T cells CCR6+CCR7+CCR5-_ParentalPercentage	-0.00864856	0.481208
rs1534422	G	T4RA-CD25-CCR6+197+195-_LMI6_parentPerc__Index120	CD4+ T cells CCR6+CCR7+CCR5-_ParentalPercentage	-0.00879249	0.493093
rs1615504	T	T4RA-CD25-CCR6+197+195-_LMI6_parentPerc__Index120	CD4+ T cells CCR6+CCR7+CCR5-_ParentalPercentage	0.00841595	0.513113
rs4763879	A	T4RA-CD25-CCR6+197+195-_LMI6_parentPerc__Index120	CD4+ T cells CCR6+CCR7+CCR5-_ParentalPercentage	-0.00681455	0.556049
rs1052553	A	T4RA-CD25-CCR6+197+195-_LMI6_parentPerc__Index120	CD4+ T cells CCR6+CCR7+CCR5-_ParentalPercentage	0.00820334	0.568184
rs6691977	C	T4RA-CD25-CCR6+197+195-_LMI6_parentPerc__Index120	CD4+ T cells CCR6+CCR7+CCR5-_ParentalPercentage	-0.0079651	0.580435
rs3087243	G	T4RA-CD25-CCR6+197+195-_LMI6_parentPerc__Index120	CD4+ T cells CCR6+CCR7+CCR5-_ParentalPercentage	-0.00675603	0.581838
rs10795791	G	T4RA-CD25-CCR6+197+195-_LMI6_parentPerc__Index120	CD4+ T cells CCR6+CCR7+CCR5-_ParentalPercentage	-0.0066982	0.58687
rs2290400	C	T4RA-CD25-CCR6+197+195-_LMI6_parentPerc__Index120	CD4+ T cells CCR6+CCR7+CCR5-_ParentalPercentage	-0.00602898	0.633738
rs10517086	A	T4RA-CD25-CCR6+197+195-_LMI6_parentPerc__Index120	CD4+ T cells CCR6+CCR7+CCR5-_ParentalPercentage	0.00534159	0.664685
rs924043	C	T4RA-CD25-CCR6+197+195-_LMI6_parentPerc__Index120	CD4+ T cells CCR6+CCR7+CCR5-_ParentalPercentage	0.00721602	0.678383
rs10137082	C	T4RA-CD25-CCR6+197+195-_LMI6_parentPerc__Index120	CD4+ T cells CCR6+CCR7+CCR5-_ParentalPercentage	0.00503395	0.708112
rs13415583	T	T4RA-CD25-CCR6+197+195-_LMI6_parentPerc__Index120	CD4+ T cells CCR6+CCR7+CCR5-_ParentalPercentage	-0.00483322	0.721661
rs62447205	A	T4RA-CD25-CCR6+197+195-_LMI6_parentPerc__Index120	CD4+ T cells CCR6+CCR7+CCR5-_ParentalPercentage	-0.00459332	0.727913
rs56994090	T	T4RA-CD25-CCR6+197+195-_LMI6_parentPerc__Index120	CD4+ T cells CCR6+CCR7+CCR5-_ParentalPercentage	0.00487014	0.73556
rs2269241	C	T4RA-CD25-CCR6+197+195-_LMI6_parentPerc__Index120	CD4+ T cells CCR6+CCR7+CCR5-_ParentalPercentage	-0.00549415	0.754278
rs539514	T	T4RA-CD25-CCR6+197+195-_LMI6_parentPerc__Index120	CD4+ T cells CCR6+CCR7+CCR5-_ParentalPercentage	-0.00348269	0.768025
rs12679857	A	T4RA-CD25-CCR6+197+195-_LMI6_parentPerc__Index120	CD4+ T cells CCR6+CCR7+CCR5-_ParentalPercentage	0.00373114	0.769184
rs425105	T	T4RA-CD25-CCR6+197+195-_LMI6_parentPerc__Index120	CD4+ T cells CCR6+CCR7+CCR5-_ParentalPercentage	-0.00472266	0.778443
rs1465788	C	T4RA-CD25-CCR6+197+195-_LMI6_parentPerc__Index120	CD4+ T cells CCR6+CCR7+CCR5-_ParentalPercentage	-0.00373193	0.7834
rs689	T	T4RA-CD25-CCR6+197+195-_LMI6_parentPerc__Index120	CD4+ T cells CCR6+CCR7+CCR5-_ParentalPercentage	0.00430639	0.797955
rs2476601	A	T4RA-CD25-CCR6+197+195-_LMI6_parentPerc__Index120	CD4+ T cells CCR6+CCR7+CCR5-_ParentalPercentage	-0.00334287	0.82485
rs10786436	T	T4RA-CD25-CCR6+197+195-_LMI6_parentPerc__Index120	CD4+ T cells CCR6+CCR7+CCR5-_ParentalPercentage	0.00249619	0.848836
rs6518350	A	T4RA-CD25-CCR6+197+195-_LMI6_parentPerc__Index120	CD4+ T cells CCR6+CCR7+CCR5-_ParentalPercentage	0.00284593	0.865439
rs3024505	G	T4RA-CD25-CCR6+197+195-_LMI6_parentPerc__Index120	CD4+ T cells CCR6+CCR7+CCR5-_ParentalPercentage	-0.0024476	0.885646
rs4788084	C	T4RA-CD25-CCR6+197+195-_LMI6_parentPerc__Index120	CD4+ T cells CCR6+CCR7+CCR5-_ParentalPercentage	0.0016162	0.892611
rs11258747	T	T4RA-CD25-CCR6+197+195-_LMI6_parentPerc__Index120	CD4+ T cells CCR6+CCR7+CCR5-_ParentalPercentage	0.00118633	0.929213
rs2304256	C	T4RA-CD25-CCR6+197+195-_LMI6_parentPerc__Index120	CD4+ T cells CCR6+CCR7+CCR5-_ParentalPercentage	-0.0011876	0.929625
rs9388489	G	T4RA-CD25-CCR6+197+195-_LMI6_parentPerc__Index120	CD4+ T cells CCR6+CCR7+CCR5-_ParentalPercentage	0.000163204	0.988565
rs72928038	A	T4RA-CD25-CCR6+197+195-_LMI6_parentPerc__Index120	CD4+ T cells CCR6+CCR7+CCR5-_ParentalPercentage	-0.000153169	0.99247
rs7202877	G	T4RA-CD25-CCR6+197+195-_LMI6_parentPerc__Index120	CD4+ T cells CCR6+CCR7+CCR5-_ParentalPercentage	-6.41229e-05	0.997217
rs11574435	C	T4RA-CD25-CCR6+197+195+_LMI6_grandparentPerc__Index115	CD4+ T cells CCR6+CCR7+CCR5+_GrandParentalPercentage	0.00513587	1.31596e-05
rs10795791	G	T4RA-CD25-CCR6+197+195+_LMI6_grandparentPerc__Index115	CD4+ T cells CCR6+CCR7+CCR5+_GrandParentalPercentage	0.00224988	0.000502314
rs2476601	A	T4RA-CD25-CCR6+197+195+_LMI6_grandparentPerc__Index115	CD4+ T cells CCR6+CCR7+CCR5+_GrandParentalPercentage	0.00196115	0.0139733
rs1893217	G	T4RA-CD25-CCR6+197+195+_LMI6_grandparentPerc__Index115	CD4+ T cells CCR6+CCR7+CCR5+_GrandParentalPercentage	-0.00134807	0.0815705
rs11203203	A	T4RA-CD25-CCR6+197+195+_LMI6_grandparentPerc__Index115	CD4+ T cells CCR6+CCR7+CCR5+_GrandParentalPercentage	-0.00105965	0.0970257
rs539514	T	T4RA-CD25-CCR6+197+195+_LMI6_grandparentPerc__Index115	CD4+ T cells CCR6+CCR7+CCR5+_GrandParentalPercentage	-0.00102951	0.100187
rs9388489	G	T4RA-CD25-CCR6+197+195+_LMI6_grandparentPerc__Index115	CD4+ T cells CCR6+CCR7+CCR5+_GrandParentalPercentage	-0.000988148	0.101798
rs56994090	T	T4RA-CD25-CCR6+197+195+_LMI6_grandparentPerc__Index115	CD4+ T cells CCR6+CCR7+CCR5+_GrandParentalPercentage	0.00122489	0.109323
rs947474	A	T4RA-CD25-CCR6+197+195+_LMI6_grandparentPerc__Index115	CD4+ T cells CCR6+CCR7+CCR5+_GrandParentalPercentage	-0.00114929	0.121757
rs10517086	A	T4RA-CD25-CCR6+197+195+_LMI6_grandparentPerc__Index115	CD4+ T cells CCR6+CCR7+CCR5+_GrandParentalPercentage	0.000990173	0.130028
rs10137082	C	T4RA-CD25-CCR6+197+195+_LMI6_grandparentPerc__Index115	CD4+ T cells CCR6+CCR7+CCR5+_GrandParentalPercentage	-0.00105299	0.140071
rs6691977	C	T4RA-CD25-CCR6+197+195+_LMI6_grandparentPerc__Index115	CD4+ T cells CCR6+CCR7+CCR5+_GrandParentalPercentage	-0.00111724	0.144174
rs7020673	G	T4RA-CD25-CCR6+197+195+_LMI6_grandparentPerc__Index115	CD4+ T cells CCR6+CCR7+CCR5+_GrandParentalPercentage	-0.000905615	0.146149
rs2269241	C	T4RA-CD25-CCR6+197+195+_LMI6_grandparentPerc__Index115	CD4+ T cells CCR6+CCR7+CCR5+_GrandParentalPercentage	-0.00132453	0.155164
rs2281808	C	T4RA-CD25-CCR6+197+195+_LMI6_grandparentPerc__Index115	CD4+ T cells CCR6+CCR7+CCR5+_GrandParentalPercentage	-0.000924604	0.168546
rs4849135	G	T4RA-CD25-CCR6+197+195+_LMI6_grandparentPerc__Index115	CD4+ T cells CCR6+CCR7+CCR5+_GrandParentalPercentage	0.000916429	0.190271
rs7202877	G	T4RA-CD25-CCR6+197+195+_LMI6_grandparentPerc__Index115	CD4+ T cells CCR6+CCR7+CCR5+_GrandParentalPercentage	-0.00127128	0.192783
rs13415583	T	T4RA-CD25-CCR6+197+195+_LMI6_grandparentPerc__Index115	CD4+ T cells CCR6+CCR7+CCR5+_GrandParentalPercentage	0.000901868	0.210743
rs9585056	C	T4RA-CD25-CCR6+197+195+_LMI6_grandparentPerc__Index115	CD4+ T cells CCR6+CCR7+CCR5+_GrandParentalPercentage	-0.000915651	0.219053
rs10509540	T	T4RA-CD25-CCR6+197+195+_LMI6_grandparentPerc__Index115	CD4+ T cells CCR6+CCR7+CCR5+_GrandParentalPercentage	0.000793356	0.226364
rs9272346	G	T4RA-CD25-CCR6+197+195+_LMI6_grandparentPerc__Index115	CD4+ T cells CCR6+CCR7+CCR5+_GrandParentalPercentage	0.000992315	0.241848
rs1465788	C	T4RA-CD25-CCR6+197+195+_LMI6_grandparentPerc__Index115	CD4+ T cells CCR6+CCR7+CCR5+_GrandParentalPercentage	-0.000811128	0.260783
rs1983853	C	T4RA-CD25-CCR6+197+195+_LMI6_grandparentPerc__Index115	CD4+ T cells CCR6+CCR7+CCR5+_GrandParentalPercentage	-0.00130851	0.277951
rs478222	A	T4RA-CD25-CCR6+197+195+_LMI6_grandparentPerc__Index115	CD4+ T cells CCR6+CCR7+CCR5+_GrandParentalPercentage	-0.000596573	0.308139
rs12679857	A	T4RA-CD25-CCR6+197+195+_LMI6_grandparentPerc__Index115	CD4+ T cells CCR6+CCR7+CCR5+_GrandParentalPercentage	0.000671683	0.32026
rs6547853	G	T4RA-CD25-CCR6+197+195+_LMI6_grandparentPerc__Index115	CD4+ T cells CCR6+CCR7+CCR5+_GrandParentalPercentage	-0.000588333	0.335677
rs1052553	A	T4RA-CD25-CCR6+197+195+_LMI6_grandparentPerc__Index115	CD4+ T cells CCR6+CCR7+CCR5+_GrandParentalPercentage	0.000706395	0.355347
rs2292239	T	T4RA-CD25-CCR6+197+195+_LMI6_grandparentPerc__Index115	CD4+ T cells CCR6+CCR7+CCR5+_GrandParentalPercentage	-0.000577686	0.361095
rs12444268	A	T4RA-CD25-CCR6+197+195+_LMI6_grandparentPerc__Index115	CD4+ T cells CCR6+CCR7+CCR5+_GrandParentalPercentage	0.000720857	0.383622
rs2611215	A	T4RA-CD25-CCR6+197+195+_LMI6_grandparentPerc__Index115	CD4+ T cells CCR6+CCR7+CCR5+_GrandParentalPercentage	0.000653249	0.401033
rs62447205	A	T4RA-CD25-CCR6+197+195+_LMI6_grandparentPerc__Index115	CD4+ T cells CCR6+CCR7+CCR5+_GrandParentalPercentage	-0.000571334	0.415735
rs4900384	G	T4RA-CD25-CCR6+197+195+_LMI6_grandparentPerc__Index115	CD4+ T cells CCR6+CCR7+CCR5+_GrandParentalPercentage	-0.000569451	0.416857
rs11258747	T	T4RA-CD25-CCR6+197+195+_LMI6_grandparentPerc__Index115	CD4+ T cells CCR6+CCR7+CCR5+_GrandParentalPercentage	0.000552473	0.436505
rs550448	A	T4RA-CD25-CCR6+197+195+_LMI6_grandparentPerc__Index115	CD4+ T cells CCR6+CCR7+CCR5+_GrandParentalPercentage	0.000652281	0.509758
rs689	T	T4RA-CD25-CCR6+197+195+_LMI6_grandparentPerc__Index115	CD4+ T cells CCR6+CCR7+CCR5+_GrandParentalPercentage	-0.000572759	0.522053
rs516246	T	T4RA-CD25-CCR6+197+195+_LMI6_grandparentPerc__Index115	CD4+ T cells CCR6+CCR7+CCR5+_GrandParentalPercentage	0.000369405	0.540366
rs4505848	G	T4RA-CD25-CCR6+197+195+_LMI6_grandparentPerc__Index115	CD4+ T cells CCR6+CCR7+CCR5+_GrandParentalPercentage	0.000369105	0.54698
rs1990760	T	T4RA-CD25-CCR6+197+195+_LMI6_grandparentPerc__Index115	CD4+ T cells CCR6+CCR7+CCR5+_GrandParentalPercentage	0.000399193	0.547966
rs16956936	C	T4RA-CD25-CCR6+197+195+_LMI6_grandparentPerc__Index115	CD4+ T cells CCR6+CCR7+CCR5+_GrandParentalPercentage	0.000567957	0.571157
rs924043	C	T4RA-CD25-CCR6+197+195+_LMI6_grandparentPerc__Index115	CD4+ T cells CCR6+CCR7+CCR5+_GrandParentalPercentage	0.000518179	0.575651
rs3825932	T	T4RA-CD25-CCR6+197+195+_LMI6_grandparentPerc__Index115	CD4+ T cells CCR6+CCR7+CCR5+_GrandParentalPercentage	-0.000359279	0.586759
rs6518350	A	T4RA-CD25-CCR6+197+195+_LMI6_grandparentPerc__Index115	CD4+ T cells CCR6+CCR7+CCR5+_GrandParentalPercentage	0.000483326	0.588467
rs72928038	A	T4RA-CD25-CCR6+197+195+_LMI6_grandparentPerc__Index115	CD4+ T cells CCR6+CCR7+CCR5+_GrandParentalPercentage	0.000464104	0.590822
rs5753037	T	T4RA-CD25-CCR6+197+195+_LMI6_grandparentPerc__Index115	CD4+ T cells CCR6+CCR7+CCR5+_GrandParentalPercentage	0.000306929	0.637209
rs425105	T	T4RA-CD25-CCR6+197+195+_LMI6_grandparentPerc__Index115	CD4+ T cells CCR6+CCR7+CCR5+_GrandParentalPercentage	0.000414776	0.642295
rs229533	C	T4RA-CD25-CCR6+197+195+_LMI6_grandparentPerc__Index115	CD4+ T cells CCR6+CCR7+CCR5+_GrandParentalPercentage	0.000287819	0.659648
rs3087243	G	T4RA-CD25-CCR6+197+195+_LMI6_grandparentPerc__Index115	CD4+ T cells CCR6+CCR7+CCR5+_GrandParentalPercentage	0.000280499	0.667441
rs1615504	T	T4RA-CD25-CCR6+197+195+_LMI6_grandparentPerc__Index115	CD4+ T cells CCR6+CCR7+CCR5+_GrandParentalPercentage	0.00028721	0.674961
rs193778	G	T4RA-CD25-CCR6+197+195+_LMI6_grandparentPerc__Index115	CD4+ T cells CCR6+CCR7+CCR5+_GrandParentalPercentage	-0.000262708	0.701718
rs2165738	C	T4RA-CD25-CCR6+197+195+_LMI6_grandparentPerc__Index115	CD4+ T cells CCR6+CCR7+CCR5+_GrandParentalPercentage	0.000290303	0.702033
rs1534422	G	T4RA-CD25-CCR6+197+195+_LMI6_grandparentPerc__Index115	CD4+ T cells CCR6+CCR7+CCR5+_GrandParentalPercentage	-0.000232039	0.733997
rs4788084	C	T4RA-CD25-CCR6+197+195+_LMI6_grandparentPerc__Index115	CD4+ T cells CCR6+CCR7+CCR5+_GrandParentalPercentage	-0.000187219	0.768802
rs653178	C	T4RA-CD25-CCR6+197+195+_LMI6_grandparentPerc__Index115	CD4+ T cells CCR6+CCR7+CCR5+_GrandParentalPercentage	0.000166384	0.782393
rs2304256	C	T4RA-CD25-CCR6+197+195+_LMI6_grandparentPerc__Index115	CD4+ T cells CCR6+CCR7+CCR5+_GrandParentalPercentage	0.000191434	0.789019
rs7804356	T	T4RA-CD25-CCR6+197+195+_LMI6_grandparentPerc__Index115	CD4+ T cells CCR6+CCR7+CCR5+_GrandParentalPercentage	0.000184015	0.803077
rs11954020	G	T4RA-CD25-CCR6+197+195+_LMI6_grandparentPerc__Index115	CD4+ T cells CCR6+CCR7+CCR5+_GrandParentalPercentage	0.000153541	0.806902
rs3024505	G	T4RA-CD25-CCR6+197+195+_LMI6_grandparentPerc__Index115	CD4+ T cells CCR6+CCR7+CCR5+_GrandParentalPercentage	-0.000176973	0.845048
rs17166496	G	T4RA-CD25-CCR6+197+195+_LMI6_grandparentPerc__Index115	CD4+ T cells CCR6+CCR7+CCR5+_GrandParentalPercentage	-8.87674e-05	0.901147
rs2290400	C	T4RA-CD25-CCR6+197+195+_LMI6_grandparentPerc__Index115	CD4+ T cells CCR6+CCR7+CCR5+_GrandParentalPercentage	4.33286e-05	0.948699
rs72727394	T	T4RA-CD25-CCR6+197+195+_LMI6_grandparentPerc__Index115	CD4+ T cells CCR6+CCR7+CCR5+_GrandParentalPercentage	-4.63995e-05	0.951359
rs4763879	A	T4RA-CD25-CCR6+197+195+_LMI6_grandparentPerc__Index115	CD4+ T cells CCR6+CCR7+CCR5+_GrandParentalPercentage	-2.91796e-05	0.962227
rs10786436	T	T4RA-CD25-CCR6+197+195+_LMI6_grandparentPerc__Index115	CD4+ T cells CCR6+CCR7+CCR5+_GrandParentalPercentage	3.21934e-05	0.963151
rs12927355	C	T4RA-CD25-CCR6+197+195+_LMI6_grandparentPerc__Index115	CD4+ T cells CCR6+CCR7+CCR5+_GrandParentalPercentage	-2.2922e-05	0.972691
rs11574435	C	T4RA-CD25-CCR6+197+195+_LMI6_parentPerc__Index120	CD4+ T cells CCR6+CCR7+CCR5+_ParentalPercentage	0.0153136	1.33176e-07
rs10795791	G	T4RA-CD25-CCR6+197+195+_LMI6_parentPerc__Index120	CD4+ T cells CCR6+CCR7+CCR5+_ParentalPercentage	0.00469818	0.0036603
rs2476601	A	T4RA-CD25-CCR6+197+195+_LMI6_parentPerc__Index120	CD4+ T cells CCR6+CCR7+CCR5+_ParentalPercentage	0.00516526	0.00924329
rs4849135	G	T4RA-CD25-CCR6+197+195+_LMI6_parentPerc__Index120	CD4+ T cells CCR6+CCR7+CCR5+_ParentalPercentage	0.00322554	0.0634823
rs12679857	A	T4RA-CD25-CCR6+197+195+_LMI6_parentPerc__Index120	CD4+ T cells CCR6+CCR7+CCR5+_ParentalPercentage	0.00266062	0.113078
rs56994090	T	T4RA-CD25-CCR6+197+195+_LMI6_parentPerc__Index120	CD4+ T cells CCR6+CCR7+CCR5+_ParentalPercentage	0.00300754	0.114272
rs12444268	A	T4RA-CD25-CCR6+197+195+_LMI6_parentPerc__Index120	CD4+ T cells CCR6+CCR7+CCR5+_ParentalPercentage	0.00317917	0.121955
rs7020673	G	T4RA-CD25-CCR6+197+195+_LMI6_parentPerc__Index120	CD4+ T cells CCR6+CCR7+CCR5+_ParentalPercentage	-0.00238531	0.124009
rs478222	A	T4RA-CD25-CCR6+197+195+_LMI6_parentPerc__Index120	CD4+ T cells CCR6+CCR7+CCR5+_ParentalPercentage	-0.00214468	0.140527
rs11203203	A	T4RA-CD25-CCR6+197+195+_LMI6_parentPerc__Index120	CD4+ T cells CCR6+CCR7+CCR5+_ParentalPercentage	-0.00227991	0.151832
rs1534422	G	T4RA-CD25-CCR6+197+195+_LMI6_parentPerc__Index120	CD4+ T cells CCR6+CCR7+CCR5+_ParentalPercentage	-0.00209192	0.217659
rs6547853	G	T4RA-CD25-CCR6+197+195+_LMI6_parentPerc__Index120	CD4+ T cells CCR6+CCR7+CCR5+_ParentalPercentage	-0.0018553	0.222296
rs2281808	C	T4RA-CD25-CCR6+197+195+_LMI6_parentPerc__Index120	CD4+ T cells CCR6+CCR7+CCR5+_ParentalPercentage	-0.00202003	0.227125
rs947474	A	T4RA-CD25-CCR6+197+195+_LMI6_parentPerc__Index120	CD4+ T cells CCR6+CCR7+CCR5+_ParentalPercentage	-0.00220046	0.234524
rs1893217	G	T4RA-CD25-CCR6+197+195+_LMI6_parentPerc__Index120	CD4+ T cells CCR6+CCR7+CCR5+_ParentalPercentage	-0.00223564	0.246894
rs10137082	C	T4RA-CD25-CCR6+197+195+_LMI6_parentPerc__Index120	CD4+ T cells CCR6+CCR7+CCR5+_ParentalPercentage	-0.00202896	0.253897
rs550448	A	T4RA-CD25-CCR6+197+195+_LMI6_parentPerc__Index120	CD4+ T cells CCR6+CCR7+CCR5+_ParentalPercentage	0.00274583	0.264476
rs13415583	T	T4RA-CD25-CCR6+197+195+_LMI6_parentPerc__Index120	CD4+ T cells CCR6+CCR7+CCR5+_ParentalPercentage	0.00192691	0.28298
rs16956936	C	T4RA-CD25-CCR6+197+195+_LMI6_parentPerc__Index120	CD4+ T cells CCR6+CCR7+CCR5+_ParentalPercentage	0.0026675	0.284794
rs1465788	C	T4RA-CD25-CCR6+197+195+_LMI6_parentPerc__Index120	CD4+ T cells CCR6+CCR7+CCR5+_ParentalPercentage	-0.00175124	0.329577
rs4900384	G	T4RA-CD25-CCR6+197+195+_LMI6_parentPerc__Index120	CD4+ T cells CCR6+CCR7+CCR5+_ParentalPercentage	-0.00165964	0.34169
rs6691977	C	T4RA-CD25-CCR6+197+195+_LMI6_parentPerc__Index120	CD4+ T cells CCR6+CCR7+CCR5+_ParentalPercentage	-0.00177274	0.35265
rs539514	T	T4RA-CD25-CCR6+197+195+_LMI6_parentPerc__Index120	CD4+ T cells CCR6+CCR7+CCR5+_ParentalPercentage	-0.00130735	0.402819
rs689	T	T4RA-CD25-CCR6+197+195+_LMI6_parentPerc__Index120	CD4+ T cells CCR6+CCR7+CCR5+_ParentalPercentage	-0.00185729	0.404151
rs1052553	A	T4RA-CD25-CCR6+197+195+_LMI6_parentPerc__Index120	CD4+ T cells CCR6+CCR7+CCR5+_ParentalPercentage	0.001568	0.409941
rs7804356	T	T4RA-CD25-CCR6+197+195+_LMI6_parentPerc__Index120	CD4+ T cells CCR6+CCR7+CCR5+_ParentalPercentage	0.00149013	0.41691
rs1615504	T	T4RA-CD25-CCR6+197+195+_LMI6_parentPerc__Index120	CD4+ T cells CCR6+CCR7+CCR5+_ParentalPercentage	0.00133714	0.432627
rs17166496	G	T4RA-CD25-CCR6+197+195+_LMI6_parentPerc__Index120	CD4+ T cells CCR6+CCR7+CCR5+_ParentalPercentage	-0.00139035	0.434145
rs9272346	G	T4RA-CD25-CCR6+197+195+_LMI6_parentPerc__Index120	CD4+ T cells CCR6+CCR7+CCR5+_ParentalPercentage	0.00163723	0.438336
rs3825932	T	T4RA-CD25-CCR6+197+195+_LMI6_parentPerc__Index120	CD4+ T cells CCR6+CCR7+CCR5+_ParentalPercentage	-0.00119618	0.467118
rs9585056	C	T4RA-CD25-CCR6+197+195+_LMI6_parentPerc__Index120	CD4+ T cells CCR6+CCR7+CCR5+_ParentalPercentage	-0.00132293	0.476168
rs193778	G	T4RA-CD25-CCR6+197+195+_LMI6_parentPerc__Index120	CD4+ T cells CCR6+CCR7+CCR5+_ParentalPercentage	-0.00116743	0.493981
rs10517086	A	T4RA-CD25-CCR6+197+195+_LMI6_parentPerc__Index120	CD4+ T cells CCR6+CCR7+CCR5+_ParentalPercentage	0.00109033	0.503991
rs425105	T	T4RA-CD25-CCR6+197+195+_LMI6_parentPerc__Index120	CD4+ T cells CCR6+CCR7+CCR5+_ParentalPercentage	0.00147282	0.507487
rs229533	C	T4RA-CD25-CCR6+197+195+_LMI6_parentPerc__Index120	CD4+ T cells CCR6+CCR7+CCR5+_ParentalPercentage	0.00102408	0.528931
rs10509540	T	T4RA-CD25-CCR6+197+195+_LMI6_parentPerc__Index120	CD4+ T cells CCR6+CCR7+CCR5+_ParentalPercentage	0.000999297	0.540975
rs2165738	C	T4RA-CD25-CCR6+197+195+_LMI6_parentPerc__Index120	CD4+ T cells CCR6+CCR7+CCR5+_ParentalPercentage	0.00109122	0.563379
rs2292239	T	T4RA-CD25-CCR6+197+195+_LMI6_parentPerc__Index120	CD4+ T cells CCR6+CCR7+CCR5+_ParentalPercentage	-0.000829235	0.598692
rs1983853	C	T4RA-CD25-CCR6+197+195+_LMI6_parentPerc__Index120	CD4+ T cells CCR6+CCR7+CCR5+_ParentalPercentage	-0.00153823	0.6088
rs10786436	T	T4RA-CD25-CCR6+197+195+_LMI6_parentPerc__Index120	CD4+ T cells CCR6+CCR7+CCR5+_ParentalPercentage	0.000871759	0.615164
rs4763879	A	T4RA-CD25-CCR6+197+195+_LMI6_parentPerc__Index120	CD4+ T cells CCR6+CCR7+CCR5+_ParentalPercentage	0.000656852	0.668388
rs12927355	C	T4RA-CD25-CCR6+197+195+_LMI6_parentPerc__Index120	CD4+ T cells CCR6+CCR7+CCR5+_ParentalPercentage	-0.000594815	0.721152
rs7202877	G	T4RA-CD25-CCR6+197+195+_LMI6_parentPerc__Index120	CD4+ T cells CCR6+CCR7+CCR5+_ParentalPercentage	-0.000868706	0.721213
rs3024505	G	T4RA-CD25-CCR6+197+195+_LMI6_parentPerc__Index120	CD4+ T cells CCR6+CCR7+CCR5+_ParentalPercentage	-0.000801435	0.72215
rs516246	T	T4RA-CD25-CCR6+197+195+_LMI6_parentPerc__Index120	CD4+ T cells CCR6+CCR7+CCR5+_ParentalPercentage	-0.00051402	0.732248
rs1990760	T	T4RA-CD25-CCR6+197+195+_LMI6_parentPerc__Index120	CD4+ T cells CCR6+CCR7+CCR5+_ParentalPercentage	0.000555791	0.736918
rs2269241	C	T4RA-CD25-CCR6+197+195+_LMI6_parentPerc__Index120	CD4+ T cells CCR6+CCR7+CCR5+_ParentalPercentage	-0.000773231	0.739437
rs11258747	T	T4RA-CD25-CCR6+197+195+_LMI6_parentPerc__Index120	CD4+ T cells CCR6+CCR7+CCR5+_ParentalPercentage	0.000555793	0.753319
rs2290400	C	T4RA-CD25-CCR6+197+195+_LMI6_parentPerc__Index120	CD4+ T cells CCR6+CCR7+CCR5+_ParentalPercentage	0.000521689	0.755619
rs6518350	A	T4RA-CD25-CCR6+197+195+_LMI6_parentPerc__Index120	CD4+ T cells CCR6+CCR7+CCR5+_ParentalPercentage	0.000689705	0.756493
rs2611215	A	T4RA-CD25-CCR6+197+195+_LMI6_parentPerc__Index120	CD4+ T cells CCR6+CCR7+CCR5+_ParentalPercentage	0.000532736	0.783386
rs5753037	T	T4RA-CD25-CCR6+197+195+_LMI6_parentPerc__Index120	CD4+ T cells CCR6+CCR7+CCR5+_ParentalPercentage	-0.000409817	0.800337
rs9388489	G	T4RA-CD25-CCR6+197+195+_LMI6_parentPerc__Index120	CD4+ T cells CCR6+CCR7+CCR5+_ParentalPercentage	-0.000366172	0.808161
rs653178	C	T4RA-CD25-CCR6+197+195+_LMI6_parentPerc__Index120	CD4+ T cells CCR6+CCR7+CCR5+_ParentalPercentage	0.000354932	0.812901
rs4788084	C	T4RA-CD25-CCR6+197+195+_LMI6_parentPerc__Index120	CD4+ T cells CCR6+CCR7+CCR5+_ParentalPercentage	0.000296327	0.851749
rs72727394	T	T4RA-CD25-CCR6+197+195+_LMI6_parentPerc__Index120	CD4+ T cells CCR6+CCR7+CCR5+_ParentalPercentage	-0.000352404	0.852348
rs4505848	G	T4RA-CD25-CCR6+197+195+_LMI6_parentPerc__Index120	CD4+ T cells CCR6+CCR7+CCR5+_ParentalPercentage	0.000211538	0.88976
rs924043	C	T4RA-CD25-CCR6+197+195+_LMI6_parentPerc__Index120	CD4+ T cells CCR6+CCR7+CCR5+_ParentalPercentage	0.000291819	0.899266
rs62447205	A	T4RA-CD25-CCR6+197+195+_LMI6_parentPerc__Index120	CD4+ T cells CCR6+CCR7+CCR5+_ParentalPercentage	-0.000219503	0.900121
rs72928038	A	T4RA-CD25-CCR6+197+195+_LMI6_parentPerc__Index120	CD4+ T cells CCR6+CCR7+CCR5+_ParentalPercentage	-0.000266135	0.901465
rs2304256	C	T4RA-CD25-CCR6+197+195+_LMI6_parentPerc__Index120	CD4+ T cells CCR6+CCR7+CCR5+_ParentalPercentage	-0.000168883	0.924455
rs3087243	G	T4RA-CD25-CCR6+197+195+_LMI6_parentPerc__Index120	CD4+ T cells CCR6+CCR7+CCR5+_ParentalPercentage	-5.73535e-05	0.971853
rs11954020	G	T4RA-CD25-CCR6+197+195+_LMI6_parentPerc__Index120	CD4+ T cells CCR6+CCR7+CCR5+_ParentalPercentage	-4.78646e-05	0.975583
rs2269241	C	T4RA-CD25-CD196-_LMI6_grandparentPerc__Index109	CD4+ T cells CCR6-_GrandParentalPercentage	0.0371099	2.71667e-05
rs2290400	C	T4RA-CD25-CD196-_LMI6_grandparentPerc__Index109	CD4+ T cells CCR6-_GrandParentalPercentage	0.0155197	0.0164141
rs10517086	A	T4RA-CD25-CD196-_LMI6_grandparentPerc__Index109	CD4+ T cells CCR6-_GrandParentalPercentage	-0.0116627	0.0648398
rs11954020	G	T4RA-CD25-CD196-_LMI6_grandparentPerc__Index109	CD4+ T cells CCR6-_GrandParentalPercentage	-0.0111614	0.0650868
rs3087243	G	T4RA-CD25-CD196-_LMI6_grandparentPerc__Index109	CD4+ T cells CCR6-_GrandParentalPercentage	0.011115	0.0772742
rs9388489	G	T4RA-CD25-CD196-_LMI6_grandparentPerc__Index109	CD4+ T cells CCR6-_GrandParentalPercentage	0.0102013	0.0805728
rs2304256	C	T4RA-CD25-CD196-_LMI6_grandparentPerc__Index109	CD4+ T cells CCR6-_GrandParentalPercentage	-0.010738	0.119614
rs7202877	G	T4RA-CD25-CD196-_LMI6_grandparentPerc__Index109	CD4+ T cells CCR6-_GrandParentalPercentage	0.0142458	0.131009
rs1052553	A	T4RA-CD25-CD196-_LMI6_grandparentPerc__Index109	CD4+ T cells CCR6-_GrandParentalPercentage	0.0104602	0.156439
rs72727394	T	T4RA-CD25-CD196-_LMI6_grandparentPerc__Index109	CD4+ T cells CCR6-_GrandParentalPercentage	0.00991268	0.176861
rs1990760	T	T4RA-CD25-CD196-_LMI6_grandparentPerc__Index109	CD4+ T cells CCR6-_GrandParentalPercentage	-0.00858263	0.180907
rs1893217	G	T4RA-CD25-CD196-_LMI6_grandparentPerc__Index109	CD4+ T cells CCR6-_GrandParentalPercentage	0.00959208	0.200819
rs11574435	C	T4RA-CD25-CD196-_LMI6_grandparentPerc__Index109	CD4+ T cells CCR6-_GrandParentalPercentage	0.014203	0.222434
rs11258747	T	T4RA-CD25-CD196-_LMI6_grandparentPerc__Index109	CD4+ T cells CCR6-_GrandParentalPercentage	0.00826783	0.228098
rs4763879	A	T4RA-CD25-CD196-_LMI6_grandparentPerc__Index109	CD4+ T cells CCR6-_GrandParentalPercentage	0.00656928	0.269556
rs6518350	A	T4RA-CD25-CD196-_LMI6_grandparentPerc__Index109	CD4+ T cells CCR6-_GrandParentalPercentage	-0.00933029	0.279637
rs1615504	T	T4RA-CD25-CD196-_LMI6_grandparentPerc__Index109	CD4+ T cells CCR6-_GrandParentalPercentage	-0.00688078	0.298367
rs5753037	T	T4RA-CD25-CD196-_LMI6_grandparentPerc__Index109	CD4+ T cells CCR6-_GrandParentalPercentage	0.00629483	0.316804
rs72928038	A	T4RA-CD25-CD196-_LMI6_grandparentPerc__Index109	CD4+ T cells CCR6-_GrandParentalPercentage	-0.00831136	0.319047
rs6691977	C	T4RA-CD25-CD196-_LMI6_grandparentPerc__Index109	CD4+ T cells CCR6-_GrandParentalPercentage	-0.00702135	0.343335
rs2281808	C	T4RA-CD25-CD196-_LMI6_grandparentPerc__Index109	CD4+ T cells CCR6-_GrandParentalPercentage	0.00605294	0.351921
rs13415583	T	T4RA-CD25-CD196-_LMI6_grandparentPerc__Index109	CD4+ T cells CCR6-_GrandParentalPercentage	-0.00640957	0.358151
rs924043	C	T4RA-CD25-CD196-_LMI6_grandparentPerc__Index109	CD4+ T cells CCR6-_GrandParentalPercentage	-0.00792852	0.375573
rs2476601	A	T4RA-CD25-CD196-_LMI6_grandparentPerc__Index109	CD4+ T cells CCR6-_GrandParentalPercentage	0.00674029	0.38543
rs12927355	C	T4RA-CD25-CD196-_LMI6_grandparentPerc__Index109	CD4+ T cells CCR6-_GrandParentalPercentage	-0.00515881	0.425298
rs539514	T	T4RA-CD25-CD196-_LMI6_grandparentPerc__Index109	CD4+ T cells CCR6-_GrandParentalPercentage	0.00480574	0.428659
rs193778	G	T4RA-CD25-CD196-_LMI6_grandparentPerc__Index109	CD4+ T cells CCR6-_GrandParentalPercentage	-0.00497604	0.452954
rs62447205	A	T4RA-CD25-CD196-_LMI6_grandparentPerc__Index109	CD4+ T cells CCR6-_GrandParentalPercentage	0.00500448	0.461123
rs229533	C	T4RA-CD25-CD196-_LMI6_grandparentPerc__Index109	CD4+ T cells CCR6-_GrandParentalPercentage	0.00459252	0.467288
rs7020673	G	T4RA-CD25-CD196-_LMI6_grandparentPerc__Index109	CD4+ T cells CCR6-_GrandParentalPercentage	-0.00421376	0.485295
rs947474	A	T4RA-CD25-CD196-_LMI6_grandparentPerc__Index109	CD4+ T cells CCR6-_GrandParentalPercentage	-0.00475153	0.509289
rs1465788	C	T4RA-CD25-CD196-_LMI6_grandparentPerc__Index109	CD4+ T cells CCR6-_GrandParentalPercentage	-0.00456686	0.513106
rs4900384	G	T4RA-CD25-CD196-_LMI6_grandparentPerc__Index109	CD4+ T cells CCR6-_GrandParentalPercentage	-0.00430746	0.525551
rs4788084	C	T4RA-CD25-CD196-_LMI6_grandparentPerc__Index109	CD4+ T cells CCR6-_GrandParentalPercentage	0.00385619	0.531148
rs12679857	A	T4RA-CD25-CD196-_LMI6_grandparentPerc__Index109	CD4+ T cells CCR6-_GrandParentalPercentage	0.00361534	0.58046
rs478222	A	T4RA-CD25-CD196-_LMI6_grandparentPerc__Index109	CD4+ T cells CCR6-_GrandParentalPercentage	0.00309385	0.585062
rs4505848	G	T4RA-CD25-CD196-_LMI6_grandparentPerc__Index109	CD4+ T cells CCR6-_GrandParentalPercentage	0.00310871	0.59996
rs16956936	C	T4RA-CD25-CD196-_LMI6_grandparentPerc__Index109	CD4+ T cells CCR6-_GrandParentalPercentage	0.00493283	0.611053
rs425105	T	T4RA-CD25-CD196-_LMI6_grandparentPerc__Index109	CD4+ T cells CCR6-_GrandParentalPercentage	0.00430653	0.618
rs1983853	C	T4RA-CD25-CD196-_LMI6_grandparentPerc__Index109	CD4+ T cells CCR6-_GrandParentalPercentage	0.00536385	0.646005
rs7804356	T	T4RA-CD25-CD196-_LMI6_grandparentPerc__Index109	CD4+ T cells CCR6-_GrandParentalPercentage	-0.003257	0.648062
rs653178	C	T4RA-CD25-CD196-_LMI6_grandparentPerc__Index109	CD4+ T cells CCR6-_GrandParentalPercentage	0.00264779	0.64943
rs56994090	T	T4RA-CD25-CD196-_LMI6_grandparentPerc__Index109	CD4+ T cells CCR6-_GrandParentalPercentage	-0.00329512	0.65695
rs9272346	G	T4RA-CD25-CD196-_LMI6_grandparentPerc__Index109	CD4+ T cells CCR6-_GrandParentalPercentage	-0.00347578	0.672095
rs17166496	G	T4RA-CD25-CD196-_LMI6_grandparentPerc__Index109	CD4+ T cells CCR6-_GrandParentalPercentage	-0.00292064	0.672541
rs550448	A	T4RA-CD25-CD196-_LMI6_grandparentPerc__Index109	CD4+ T cells CCR6-_GrandParentalPercentage	-0.00396537	0.678694
rs2165738	C	T4RA-CD25-CD196-_LMI6_grandparentPerc__Index109	CD4+ T cells CCR6-_GrandParentalPercentage	-0.00294874	0.687816
rs2611215	A	T4RA-CD25-CD196-_LMI6_grandparentPerc__Index109	CD4+ T cells CCR6-_GrandParentalPercentage	0.00289369	0.700695
rs10795791	G	T4RA-CD25-CD196-_LMI6_grandparentPerc__Index109	CD4+ T cells CCR6-_GrandParentalPercentage	-0.00226562	0.721012
rs10786436	T	T4RA-CD25-CD196-_LMI6_grandparentPerc__Index109	CD4+ T cells CCR6-_GrandParentalPercentage	0.00229314	0.733618
rs12444268	A	T4RA-CD25-CD196-_LMI6_grandparentPerc__Index109	CD4+ T cells CCR6-_GrandParentalPercentage	-0.0026933	0.736628
rs1534422	G	T4RA-CD25-CD196-_LMI6_grandparentPerc__Index109	CD4+ T cells CCR6-_GrandParentalPercentage	0.00212278	0.747878
rs4849135	G	T4RA-CD25-CD196-_LMI6_grandparentPerc__Index109	CD4+ T cells CCR6-_GrandParentalPercentage	-0.00199097	0.769027
rs10509540	T	T4RA-CD25-CD196-_LMI6_grandparentPerc__Index109	CD4+ T cells CCR6-_GrandParentalPercentage	0.00133692	0.833329
rs516246	T	T4RA-CD25-CD196-_LMI6_grandparentPerc__Index109	CD4+ T cells CCR6-_GrandParentalPercentage	-0.000956712	0.869818
rs9585056	C	T4RA-CD25-CD196-_LMI6_grandparentPerc__Index109	CD4+ T cells CCR6-_GrandParentalPercentage	-0.000736923	0.918683
rs11203203	A	T4RA-CD25-CD196-_LMI6_grandparentPerc__Index109	CD4+ T cells CCR6-_GrandParentalPercentage	0.000620711	0.920204
rs689	T	T4RA-CD25-CD196-_LMI6_grandparentPerc__Index109	CD4+ T cells CCR6-_GrandParentalPercentage	0.000866096	0.920306
rs10137082	C	T4RA-CD25-CD196-_LMI6_grandparentPerc__Index109	CD4+ T cells CCR6-_GrandParentalPercentage	0.000666674	0.923248
rs3024505	G	T4RA-CD25-CD196-_LMI6_grandparentPerc__Index109	CD4+ T cells CCR6-_GrandParentalPercentage	-0.000463057	0.957832
rs6547853	G	T4RA-CD25-CD196-_LMI6_grandparentPerc__Index109	CD4+ T cells CCR6-_GrandParentalPercentage	9.45189e-05	0.987254
rs3825932	T	T4RA-CD25-CD196-_LMI6_grandparentPerc__Index109	CD4+ T cells CCR6-_GrandParentalPercentage	8.33514e-05	0.989601
rs2292239	T	T4RA-CD25-CD196-_LMI6_grandparentPerc__Index109	CD4+ T cells CCR6-_GrandParentalPercentage	4.07939e-05	0.994685
rs9388489	G	T4RA-CD25-CD196-_LMI6_parentPerc__Index115	CD4+ T cells CCR6-_ParentalPercentage	0.0269486	0.00946924
rs10795791	G	T4RA-CD25-CD196-_LMI6_parentPerc__Index115	CD4+ T cells CCR6-_ParentalPercentage	-0.0263323	0.0194053
rs7202877	G	T4RA-CD25-CD196-_LMI6_parentPerc__Index115	CD4+ T cells CCR6-_ParentalPercentage	0.0363507	0.0305711
rs2269241	C	T4RA-CD25-CD196-_LMI6_parentPerc__Index115	CD4+ T cells CCR6-_ParentalPercentage	0.0335574	0.0366321
rs539514	T	T4RA-CD25-CD196-_LMI6_parentPerc__Index115	CD4+ T cells CCR6-_ParentalPercentage	0.0195006	0.0713904
rs62447205	A	T4RA-CD25-CD196-_LMI6_parentPerc__Index115	CD4+ T cells CCR6-_ParentalPercentage	0.0213872	0.0770493
rs10517086	A	T4RA-CD25-CD196-_LMI6_parentPerc__Index115	CD4+ T cells CCR6-_ParentalPercentage	-0.0197064	0.0809712
rs2292239	T	T4RA-CD25-CD196-_LMI6_parentPerc__Index115	CD4+ T cells CCR6-_ParentalPercentage	0.0189566	0.0820898
rs1893217	G	T4RA-CD25-CD196-_LMI6_parentPerc__Index115	CD4+ T cells CCR6-_ParentalPercentage	0.022801	0.088334
rs4505848	G	T4RA-CD25-CD196-_LMI6_parentPerc__Index115	CD4+ T cells CCR6-_ParentalPercentage	-0.0174093	0.0992596
rs10137082	C	T4RA-CD25-CD196-_LMI6_parentPerc__Index115	CD4+ T cells CCR6-_ParentalPercentage	0.0189751	0.12383
rs10509540	T	T4RA-CD25-CD196-_LMI6_parentPerc__Index115	CD4+ T cells CCR6-_ParentalPercentage	-0.0166276	0.142008
rs1983853	C	T4RA-CD25-CD196-_LMI6_parentPerc__Index115	CD4+ T cells CCR6-_ParentalPercentage	0.0304618	0.143427
rs72928038	A	T4RA-CD25-CD196-_LMI6_parentPerc__Index115	CD4+ T cells CCR6-_ParentalPercentage	-0.0204032	0.170595
rs2611215	A	T4RA-CD25-CD196-_LMI6_parentPerc__Index115	CD4+ T cells CCR6-_ParentalPercentage	-0.0178288	0.184213
rs11258747	T	T4RA-CD25-CD196-_LMI6_parentPerc__Index115	CD4+ T cells CCR6-_ParentalPercentage	-0.0148406	0.226014
rs1465788	C	T4RA-CD25-CD196-_LMI6_parentPerc__Index115	CD4+ T cells CCR6-_ParentalPercentage	0.0148801	0.232506
rs11203203	A	T4RA-CD25-CD196-_LMI6_parentPerc__Index115	CD4+ T cells CCR6-_ParentalPercentage	0.0127478	0.248844
rs947474	A	T4RA-CD25-CD196-_LMI6_parentPerc__Index115	CD4+ T cells CCR6-_ParentalPercentage	0.014136	0.271448
rs9272346	G	T4RA-CD25-CD196-_LMI6_parentPerc__Index115	CD4+ T cells CCR6-_ParentalPercentage	-0.0160432	0.273666
rs5753037	T	T4RA-CD25-CD196-_LMI6_parentPerc__Index115	CD4+ T cells CCR6-_ParentalPercentage	-0.0122936	0.273826
rs9585056	C	T4RA-CD25-CD196-_LMI6_parentPerc__Index115	CD4+ T cells CCR6-_ParentalPercentage	0.0140662	0.274803
rs17166496	G	T4RA-CD25-CD196-_LMI6_parentPerc__Index115	CD4+ T cells CCR6-_ParentalPercentage	-0.0129284	0.294566
rs1534422	G	T4RA-CD25-CD196-_LMI6_parentPerc__Index115	CD4+ T cells CCR6-_ParentalPercentage	-0.0117126	0.32044
rs2304256	C	T4RA-CD25-CD196-_LMI6_parentPerc__Index115	CD4+ T cells CCR6-_ParentalPercentage	-0.011775	0.340425
rs516246	T	T4RA-CD25-CD196-_LMI6_parentPerc__Index115	CD4+ T cells CCR6-_ParentalPercentage	-0.00968631	0.352631
rs2476601	A	T4RA-CD25-CD196-_LMI6_parentPerc__Index115	CD4+ T cells CCR6-_ParentalPercentage	-0.0116622	0.40073
rs3825932	T	T4RA-CD25-CD196-_LMI6_parentPerc__Index115	CD4+ T cells CCR6-_ParentalPercentage	-0.00904727	0.428184
rs1052553	A	T4RA-CD25-CD196-_LMI6_parentPerc__Index115	CD4+ T cells CCR6-_ParentalPercentage	-0.0104133	0.430603
rs56994090	T	T4RA-CD25-CD196-_LMI6_parentPerc__Index115	CD4+ T cells CCR6-_ParentalPercentage	-0.00973786	0.462469
rs3087243	G	T4RA-CD25-CD196-_LMI6_parentPerc__Index115	CD4+ T cells CCR6-_ParentalPercentage	-0.00819555	0.467409
rs4763879	A	T4RA-CD25-CD196-_LMI6_parentPerc__Index115	CD4+ T cells CCR6-_ParentalPercentage	0.00731714	0.491726
rs6691977	C	T4RA-CD25-CD196-_LMI6_parentPerc__Index115	CD4+ T cells CCR6-_ParentalPercentage	0.00865921	0.513368
rs425105	T	T4RA-CD25-CD196-_LMI6_parentPerc__Index115	CD4+ T cells CCR6-_ParentalPercentage	0.00997986	0.517737
rs4788084	C	T4RA-CD25-CD196-_LMI6_parentPerc__Index115	CD4+ T cells CCR6-_ParentalPercentage	0.00705066	0.521662
rs2290400	C	T4RA-CD25-CD196-_LMI6_parentPerc__Index115	CD4+ T cells CCR6-_ParentalPercentage	0.00658927	0.571129
rs4900384	G	T4RA-CD25-CD196-_LMI6_parentPerc__Index115	CD4+ T cells CCR6-_ParentalPercentage	-0.00673456	0.578658
rs924043	C	T4RA-CD25-CD196-_LMI6_parentPerc__Index115	CD4+ T cells CCR6-_ParentalPercentage	-0.00811381	0.612072
rs10786436	T	T4RA-CD25-CD196-_LMI6_parentPerc__Index115	CD4+ T cells CCR6-_ParentalPercentage	0.00552021	0.646595
rs1990760	T	T4RA-CD25-CD196-_LMI6_parentPerc__Index115	CD4+ T cells CCR6-_ParentalPercentage	-0.00520846	0.650185
rs2165738	C	T4RA-CD25-CD196-_LMI6_parentPerc__Index115	CD4+ T cells CCR6-_ParentalPercentage	0.00544771	0.677828
rs7804356	T	T4RA-CD25-CD196-_LMI6_parentPerc__Index115	CD4+ T cells CCR6-_ParentalPercentage	0.00502139	0.69374
rs13415583	T	T4RA-CD25-CD196-_LMI6_parentPerc__Index115	CD4+ T cells CCR6-_ParentalPercentage	-0.00480353	0.700204
rs6547853	G	T4RA-CD25-CD196-_LMI6_parentPerc__Index115	CD4+ T cells CCR6-_ParentalPercentage	-0.00386345	0.714765
rs12927355	C	T4RA-CD25-CD196-_LMI6_parentPerc__Index115	CD4+ T cells CCR6-_ParentalPercentage	-0.0037021	0.748996
rs12444268	A	T4RA-CD25-CD196-_LMI6_parentPerc__Index115	CD4+ T cells CCR6-_ParentalPercentage	0.00417948	0.770248
rs229533	C	T4RA-CD25-CD196-_LMI6_parentPerc__Index115	CD4+ T cells CCR6-_ParentalPercentage	0.00304847	0.787265
rs11954020	G	T4RA-CD25-CD196-_LMI6_parentPerc__Index115	CD4+ T cells CCR6-_ParentalPercentage	-0.00283039	0.794309
rs550448	A	T4RA-CD25-CD196-_LMI6_parentPerc__Index115	CD4+ T cells CCR6-_ParentalPercentage	0.00391325	0.819076
rs72727394	T	T4RA-CD25-CD196-_LMI6_parentPerc__Index115	CD4+ T cells CCR6-_ParentalPercentage	0.00246881	0.851023
rs6518350	A	T4RA-CD25-CD196-_LMI6_parentPerc__Index115	CD4+ T cells CCR6-_ParentalPercentage	-0.00288161	0.851977
rs3024505	G	T4RA-CD25-CD196-_LMI6_parentPerc__Index115	CD4+ T cells CCR6-_ParentalPercentage	0.00220321	0.88804
rs7020673	G	T4RA-CD25-CD196-_LMI6_parentPerc__Index115	CD4+ T cells CCR6-_ParentalPercentage	0.00137218	0.898869
rs2281808	C	T4RA-CD25-CD196-_LMI6_parentPerc__Index115	CD4+ T cells CCR6-_ParentalPercentage	-0.0011882	0.918637
rs653178	C	T4RA-CD25-CD196-_LMI6_parentPerc__Index115	CD4+ T cells CCR6-_ParentalPercentage	0.00101848	0.922075
rs4849135	G	T4RA-CD25-CD196-_LMI6_parentPerc__Index115	CD4+ T cells CCR6-_ParentalPercentage	0.000871619	0.942655
rs16956936	C	T4RA-CD25-CD196-_LMI6_parentPerc__Index115	CD4+ T cells CCR6-_ParentalPercentage	-0.00109358	0.949707
rs12679857	A	T4RA-CD25-CD196-_LMI6_parentPerc__Index115	CD4+ T cells CCR6-_ParentalPercentage	-0.000426823	0.970882
rs193778	G	T4RA-CD25-CD196-_LMI6_parentPerc__Index115	CD4+ T cells CCR6-_ParentalPercentage	0.000180098	0.987881
rs478222	A	T4RA-CD25-CD196-_LMI6_parentPerc__Index115	CD4+ T cells CCR6-_ParentalPercentage	0.0001418	0.988831
rs689	T	T4RA-CD25-CD196-_LMI6_parentPerc__Index115	CD4+ T cells CCR6-_ParentalPercentage	-0.000100867	0.994798
rs1615504	T	T4RA-CD25-CD196-_LMI6_parentPerc__Index115	CD4+ T cells CCR6-_ParentalPercentage	7.70663e-05	0.994806
rs11574435	C	T4RA-CD25-CD196-_LMI6_parentPerc__Index115	CD4+ T cells CCR6-_ParentalPercentage	-0.000113124	0.995669
rs3087243	G	T4RA-CD25-CD196+_LMI6_grandparentPerc__Index109	CD4+ T cells CCR6+_GrandParentalPercentage	0.00693552	0.00889173
rs11258747	T	T4RA-CD25-CD196+_LMI6_grandparentPerc__Index109	CD4+ T cells CCR6+_GrandParentalPercentage	0.00721757	0.0124111
rs10795791	G	T4RA-CD25-CD196+_LMI6_grandparentPerc__Index109	CD4+ T cells CCR6+_GrandParentalPercentage	0.00631921	0.0178454
rs947474	A	T4RA-CD25-CD196+_LMI6_grandparentPerc__Index109	CD4+ T cells CCR6+_GrandParentalPercentage	-0.00702847	0.0203345
rs4505848	G	T4RA-CD25-CD196+_LMI6_grandparentPerc__Index109	CD4+ T cells CCR6+_GrandParentalPercentage	0.00563074	0.0239839
rs2611215	A	T4RA-CD25-CD196+_LMI6_grandparentPerc__Index109	CD4+ T cells CCR6+_GrandParentalPercentage	0.00655814	0.0385995
rs5753037	T	T4RA-CD25-CD196+_LMI6_grandparentPerc__Index109	CD4+ T cells CCR6+_GrandParentalPercentage	0.00548195	0.0386612
rs1052553	A	T4RA-CD25-CD196+_LMI6_grandparentPerc__Index109	CD4+ T cells CCR6+_GrandParentalPercentage	0.00625816	0.0446427
rs6691977	C	T4RA-CD25-CD196+_LMI6_grandparentPerc__Index109	CD4+ T cells CCR6+_GrandParentalPercentage	-0.00603675	0.0534335
rs2476601	A	T4RA-CD25-CD196+_LMI6_grandparentPerc__Index109	CD4+ T cells CCR6+_GrandParentalPercentage	0.00626858	0.0556524
rs1465788	C	T4RA-CD25-CD196+_LMI6_grandparentPerc__Index109	CD4+ T cells CCR6+_GrandParentalPercentage	-0.00543674	0.0648813
rs2292239	T	T4RA-CD25-CD196+_LMI6_grandparentPerc__Index109	CD4+ T cells CCR6+_GrandParentalPercentage	-0.00453527	0.0790389
rs2290400	C	T4RA-CD25-CD196+_LMI6_grandparentPerc__Index109	CD4+ T cells CCR6+_GrandParentalPercentage	0.00481318	0.0796902
rs539514	T	T4RA-CD25-CD196+_LMI6_grandparentPerc__Index109	CD4+ T cells CCR6+_GrandParentalPercentage	-0.00411972	0.1081
rs10509540	T	T4RA-CD25-CD196+_LMI6_grandparentPerc__Index109	CD4+ T cells CCR6+_GrandParentalPercentage	0.00425544	0.112463
rs72727394	T	T4RA-CD25-CD196+_LMI6_grandparentPerc__Index109	CD4+ T cells CCR6+_GrandParentalPercentage	0.00461644	0.137126
rs1534422	G	T4RA-CD25-CD196+_LMI6_grandparentPerc__Index109	CD4+ T cells CCR6+_GrandParentalPercentage	0.00391374	0.160533
rs10137082	C	T4RA-CD25-CD196+_LMI6_grandparentPerc__Index109	CD4+ T cells CCR6+_GrandParentalPercentage	-0.00390537	0.181475
rs516246	T	T4RA-CD25-CD196+_LMI6_grandparentPerc__Index109	CD4+ T cells CCR6+_GrandParentalPercentage	0.00328484	0.182781
rs2269241	C	T4RA-CD25-CD196+_LMI6_grandparentPerc__Index109	CD4+ T cells CCR6+_GrandParentalPercentage	0.00498402	0.191487
rs9585056	C	T4RA-CD25-CD196+_LMI6_grandparentPerc__Index109	CD4+ T cells CCR6+_GrandParentalPercentage	-0.00386724	0.204723
rs1990760	T	T4RA-CD25-CD196+_LMI6_grandparentPerc__Index109	CD4+ T cells CCR6+_GrandParentalPercentage	-0.00338801	0.212229
rs7202877	G	T4RA-CD25-CD196+_LMI6_grandparentPerc__Index109	CD4+ T cells CCR6+_GrandParentalPercentage	-0.00483982	0.225933
rs7804356	T	T4RA-CD25-CD196+_LMI6_grandparentPerc__Index109	CD4+ T cells CCR6+_GrandParentalPercentage	-0.00357981	0.235226
rs62447205	A	T4RA-CD25-CD196+_LMI6_grandparentPerc__Index109	CD4+ T cells CCR6+_GrandParentalPercentage	-0.00329697	0.250894
rs9388489	G	T4RA-CD25-CD196+_LMI6_grandparentPerc__Index109	CD4+ T cells CCR6+_GrandParentalPercentage	-0.0028208	0.254661
rs1983853	C	T4RA-CD25-CD196+_LMI6_grandparentPerc__Index109	CD4+ T cells CCR6+_GrandParentalPercentage	-0.00561548	0.255305
rs2281808	C	T4RA-CD25-CD196+_LMI6_grandparentPerc__Index109	CD4+ T cells CCR6+_GrandParentalPercentage	0.00310959	0.25832
rs2165738	C	T4RA-CD25-CD196+_LMI6_grandparentPerc__Index109	CD4+ T cells CCR6+_GrandParentalPercentage	-0.00346805	0.263575
rs12444268	A	T4RA-CD25-CD196+_LMI6_grandparentPerc__Index109	CD4+ T cells CCR6+_GrandParentalPercentage	-0.00377225	0.265105
rs11203203	A	T4RA-CD25-CD196+_LMI6_grandparentPerc__Index109	CD4+ T cells CCR6+_GrandParentalPercentage	-0.00291194	0.266159
rs478222	A	T4RA-CD25-CD196+_LMI6_grandparentPerc__Index109	CD4+ T cells CCR6+_GrandParentalPercentage	0.00254814	0.287554
rs11574435	C	T4RA-CD25-CD196+_LMI6_grandparentPerc__Index109	CD4+ T cells CCR6+_GrandParentalPercentage	0.00520938	0.290618
rs3825932	T	T4RA-CD25-CD196+_LMI6_grandparentPerc__Index109	CD4+ T cells CCR6+_GrandParentalPercentage	0.00270661	0.316759
rs11954020	G	T4RA-CD25-CD196+_LMI6_grandparentPerc__Index109	CD4+ T cells CCR6+_GrandParentalPercentage	-0.00229282	0.372158
rs550448	A	T4RA-CD25-CD196+_LMI6_grandparentPerc__Index109	CD4+ T cells CCR6+_GrandParentalPercentage	-0.00331884	0.412443
rs17166496	G	T4RA-CD25-CD196+_LMI6_grandparentPerc__Index109	CD4+ T cells CCR6+_GrandParentalPercentage	0.00238072	0.415392
rs7020673	G	T4RA-CD25-CD196+_LMI6_grandparentPerc__Index109	CD4+ T cells CCR6+_GrandParentalPercentage	-0.00205962	0.420259
rs9272346	G	T4RA-CD25-CD196+_LMI6_grandparentPerc__Index109	CD4+ T cells CCR6+_GrandParentalPercentage	0.00260318	0.453676
rs6518350	A	T4RA-CD25-CD196+_LMI6_grandparentPerc__Index109	CD4+ T cells CCR6+_GrandParentalPercentage	-0.00273144	0.454945
rs1615504	T	T4RA-CD25-CD196+_LMI6_grandparentPerc__Index109	CD4+ T cells CCR6+_GrandParentalPercentage	-0.00208023	0.457901
rs4849135	G	T4RA-CD25-CD196+_LMI6_grandparentPerc__Index109	CD4+ T cells CCR6+_GrandParentalPercentage	-0.00200666	0.484199
rs229533	C	T4RA-CD25-CD196+_LMI6_grandparentPerc__Index109	CD4+ T cells CCR6+_GrandParentalPercentage	0.00177525	0.50684
rs12679857	A	T4RA-CD25-CD196+_LMI6_grandparentPerc__Index109	CD4+ T cells CCR6+_GrandParentalPercentage	0.00179589	0.516506
rs2304256	C	T4RA-CD25-CD196+_LMI6_grandparentPerc__Index109	CD4+ T cells CCR6+_GrandParentalPercentage	-0.00181388	0.53552
rs13415583	T	T4RA-CD25-CD196+_LMI6_grandparentPerc__Index109	CD4+ T cells CCR6+_GrandParentalPercentage	-0.00174717	0.554243
rs924043	C	T4RA-CD25-CD196+_LMI6_grandparentPerc__Index109	CD4+ T cells CCR6+_GrandParentalPercentage	-0.00195362	0.606205
rs1893217	G	T4RA-CD25-CD196+_LMI6_grandparentPerc__Index109	CD4+ T cells CCR6+_GrandParentalPercentage	-0.00144571	0.649312
rs4763879	A	T4RA-CD25-CD196+_LMI6_grandparentPerc__Index109	CD4+ T cells CCR6+_GrandParentalPercentage	0.00110485	0.661274
rs56994090	T	T4RA-CD25-CD196+_LMI6_grandparentPerc__Index109	CD4+ T cells CCR6+_GrandParentalPercentage	0.00131666	0.675029
rs193778	G	T4RA-CD25-CD196+_LMI6_grandparentPerc__Index109	CD4+ T cells CCR6+_GrandParentalPercentage	-0.00116367	0.678545
rs3024505	G	T4RA-CD25-CD196+_LMI6_grandparentPerc__Index109	CD4+ T cells CCR6+_GrandParentalPercentage	-0.00152232	0.681252
rs10517086	A	T4RA-CD25-CD196+_LMI6_grandparentPerc__Index109	CD4+ T cells CCR6+_GrandParentalPercentage	0.00102762	0.70184
rs6547853	G	T4RA-CD25-CD196+_LMI6_grandparentPerc__Index109	CD4+ T cells CCR6+_GrandParentalPercentage	0.000945177	0.705822
rs425105	T	T4RA-CD25-CD196+_LMI6_grandparentPerc__Index109	CD4+ T cells CCR6+_GrandParentalPercentage	-0.000867425	0.812461
rs4788084	C	T4RA-CD25-CD196+_LMI6_grandparentPerc__Index109	CD4+ T cells CCR6+_GrandParentalPercentage	-0.000537595	0.836652
rs4900384	G	T4RA-CD25-CD196+_LMI6_grandparentPerc__Index109	CD4+ T cells CCR6+_GrandParentalPercentage	0.000521401	0.856007
rs72928038	A	T4RA-CD25-CD196+_LMI6_grandparentPerc__Index109	CD4+ T cells CCR6+_GrandParentalPercentage	0.000467389	0.894806
rs10786436	T	T4RA-CD25-CD196+_LMI6_grandparentPerc__Index109	CD4+ T cells CCR6+_GrandParentalPercentage	-0.000350648	0.902164
rs16956936	C	T4RA-CD25-CD196+_LMI6_grandparentPerc__Index109	CD4+ T cells CCR6+_GrandParentalPercentage	0.000393237	0.923716
rs689	T	T4RA-CD25-CD196+_LMI6_grandparentPerc__Index109	CD4+ T cells CCR6+_GrandParentalPercentage	-0.000258084	0.943848
rs653178	C	T4RA-CD25-CD196+_LMI6_grandparentPerc__Index109	CD4+ T cells CCR6+_GrandParentalPercentage	-0.000105956	0.965731
rs12927355	C	T4RA-CD25-CD196+_LMI6_grandparentPerc__Index109	CD4+ T cells CCR6+_GrandParentalPercentage	2.13725e-05	0.993779
rs9388489	G	T4RA-CD25-CD196+_LMI6_parentPerc__Index115	CD4+ T cells CCR6+_ParentalPercentage	-0.0269486	0.00946924
rs10795791	G	T4RA-CD25-CD196+_LMI6_parentPerc__Index115	CD4+ T cells CCR6+_ParentalPercentage	0.0263323	0.0194053
rs7202877	G	T4RA-CD25-CD196+_LMI6_parentPerc__Index115	CD4+ T cells CCR6+_ParentalPercentage	-0.0363507	0.0305711
rs2269241	C	T4RA-CD25-CD196+_LMI6_parentPerc__Index115	CD4+ T cells CCR6+_ParentalPercentage	-0.0335574	0.0366321
rs539514	T	T4RA-CD25-CD196+_LMI6_parentPerc__Index115	CD4+ T cells CCR6+_ParentalPercentage	-0.0195006	0.0713904
rs62447205	A	T4RA-CD25-CD196+_LMI6_parentPerc__Index115	CD4+ T cells CCR6+_ParentalPercentage	-0.0213872	0.0770493
rs10517086	A	T4RA-CD25-CD196+_LMI6_parentPerc__Index115	CD4+ T cells CCR6+_ParentalPercentage	0.0197064	0.0809712
rs2292239	T	T4RA-CD25-CD196+_LMI6_parentPerc__Index115	CD4+ T cells CCR6+_ParentalPercentage	-0.0189566	0.0820898
rs1893217	G	T4RA-CD25-CD196+_LMI6_parentPerc__Index115	CD4+ T cells CCR6+_ParentalPercentage	-0.022801	0.088334
rs4505848	G	T4RA-CD25-CD196+_LMI6_parentPerc__Index115	CD4+ T cells CCR6+_ParentalPercentage	0.0174093	0.0992596
rs10137082	C	T4RA-CD25-CD196+_LMI6_parentPerc__Index115	CD4+ T cells CCR6+_ParentalPercentage	-0.0189751	0.12383
rs10509540	T	T4RA-CD25-CD196+_LMI6_parentPerc__Index115	CD4+ T cells CCR6+_ParentalPercentage	0.0166275	0.142008
rs1983853	C	T4RA-CD25-CD196+_LMI6_parentPerc__Index115	CD4+ T cells CCR6+_ParentalPercentage	-0.0304618	0.143427
rs72928038	A	T4RA-CD25-CD196+_LMI6_parentPerc__Index115	CD4+ T cells CCR6+_ParentalPercentage	0.0204032	0.170595
rs2611215	A	T4RA-CD25-CD196+_LMI6_parentPerc__Index115	CD4+ T cells CCR6+_ParentalPercentage	0.0178288	0.184213
rs11258747	T	T4RA-CD25-CD196+_LMI6_parentPerc__Index115	CD4+ T cells CCR6+_ParentalPercentage	0.0148406	0.226014
rs1465788	C	T4RA-CD25-CD196+_LMI6_parentPerc__Index115	CD4+ T cells CCR6+_ParentalPercentage	-0.0148801	0.232506
rs11203203	A	T4RA-CD25-CD196+_LMI6_parentPerc__Index115	CD4+ T cells CCR6+_ParentalPercentage	-0.0127478	0.248844
rs947474	A	T4RA-CD25-CD196+_LMI6_parentPerc__Index115	CD4+ T cells CCR6+_ParentalPercentage	-0.014136	0.271448
rs9272346	G	T4RA-CD25-CD196+_LMI6_parentPerc__Index115	CD4+ T cells CCR6+_ParentalPercentage	0.0160432	0.273666
rs5753037	T	T4RA-CD25-CD196+_LMI6_parentPerc__Index115	CD4+ T cells CCR6+_ParentalPercentage	0.0122936	0.273826
rs9585056	C	T4RA-CD25-CD196+_LMI6_parentPerc__Index115	CD4+ T cells CCR6+_ParentalPercentage	-0.0140662	0.274803
rs17166496	G	T4RA-CD25-CD196+_LMI6_parentPerc__Index115	CD4+ T cells CCR6+_ParentalPercentage	0.0129284	0.294566
rs1534422	G	T4RA-CD25-CD196+_LMI6_parentPerc__Index115	CD4+ T cells CCR6+_ParentalPercentage	0.0117126	0.32044
rs2304256	C	T4RA-CD25-CD196+_LMI6_parentPerc__Index115	CD4+ T cells CCR6+_ParentalPercentage	0.011775	0.340425
rs516246	T	T4RA-CD25-CD196+_LMI6_parentPerc__Index115	CD4+ T cells CCR6+_ParentalPercentage	0.0096863	0.352631
rs2476601	A	T4RA-CD25-CD196+_LMI6_parentPerc__Index115	CD4+ T cells CCR6+_ParentalPercentage	0.0116622	0.40073
rs3825932	T	T4RA-CD25-CD196+_LMI6_parentPerc__Index115	CD4+ T cells CCR6+_ParentalPercentage	0.00904727	0.428184
rs1052553	A	T4RA-CD25-CD196+_LMI6_parentPerc__Index115	CD4+ T cells CCR6+_ParentalPercentage	0.0104132	0.430603
rs56994090	T	T4RA-CD25-CD196+_LMI6_parentPerc__Index115	CD4+ T cells CCR6+_ParentalPercentage	0.00973785	0.462469
rs3087243	G	T4RA-CD25-CD196+_LMI6_parentPerc__Index115	CD4+ T cells CCR6+_ParentalPercentage	0.00819554	0.467409
rs4763879	A	T4RA-CD25-CD196+_LMI6_parentPerc__Index115	CD4+ T cells CCR6+_ParentalPercentage	-0.00731713	0.491726
rs6691977	C	T4RA-CD25-CD196+_LMI6_parentPerc__Index115	CD4+ T cells CCR6+_ParentalPercentage	-0.0086592	0.513368
rs425105	T	T4RA-CD25-CD196+_LMI6_parentPerc__Index115	CD4+ T cells CCR6+_ParentalPercentage	-0.00997985	0.517737
rs4788084	C	T4RA-CD25-CD196+_LMI6_parentPerc__Index115	CD4+ T cells CCR6+_ParentalPercentage	-0.00705066	0.521662
rs2290400	C	T4RA-CD25-CD196+_LMI6_parentPerc__Index115	CD4+ T cells CCR6+_ParentalPercentage	-0.00658926	0.571129
rs4900384	G	T4RA-CD25-CD196+_LMI6_parentPerc__Index115	CD4+ T cells CCR6+_ParentalPercentage	0.00673455	0.578658
rs924043	C	T4RA-CD25-CD196+_LMI6_parentPerc__Index115	CD4+ T cells CCR6+_ParentalPercentage	0.00811381	0.612072
rs10786436	T	T4RA-CD25-CD196+_LMI6_parentPerc__Index115	CD4+ T cells CCR6+_ParentalPercentage	-0.0055202	0.646595
rs1990760	T	T4RA-CD25-CD196+_LMI6_parentPerc__Index115	CD4+ T cells CCR6+_ParentalPercentage	0.00520846	0.650185
rs2165738	C	T4RA-CD25-CD196+_LMI6_parentPerc__Index115	CD4+ T cells CCR6+_ParentalPercentage	-0.00544771	0.677828
rs7804356	T	T4RA-CD25-CD196+_LMI6_parentPerc__Index115	CD4+ T cells CCR6+_ParentalPercentage	-0.00502139	0.69374
rs13415583	T	T4RA-CD25-CD196+_LMI6_parentPerc__Index115	CD4+ T cells CCR6+_ParentalPercentage	0.00480353	0.700204
rs6547853	G	T4RA-CD25-CD196+_LMI6_parentPerc__Index115	CD4+ T cells CCR6+_ParentalPercentage	0.00386345	0.714765
rs12927355	C	T4RA-CD25-CD196+_LMI6_parentPerc__Index115	CD4+ T cells CCR6+_ParentalPercentage	0.0037021	0.748996
rs12444268	A	T4RA-CD25-CD196+_LMI6_parentPerc__Index115	CD4+ T cells CCR6+_ParentalPercentage	-0.00417948	0.770248
rs229533	C	T4RA-CD25-CD196+_LMI6_parentPerc__Index115	CD4+ T cells CCR6+_ParentalPercentage	-0.00304846	0.787265
rs11954020	G	T4RA-CD25-CD196+_LMI6_parentPerc__Index115	CD4+ T cells CCR6+_ParentalPercentage	0.00283039	0.794309
rs550448	A	T4RA-CD25-CD196+_LMI6_parentPerc__Index115	CD4+ T cells CCR6+_ParentalPercentage	-0.00391325	0.819076
rs72727394	T	T4RA-CD25-CD196+_LMI6_parentPerc__Index115	CD4+ T cells CCR6+_ParentalPercentage	-0.00246881	0.851023
rs6518350	A	T4RA-CD25-CD196+_LMI6_parentPerc__Index115	CD4+ T cells CCR6+_ParentalPercentage	0.00288161	0.851977
rs3024505	G	T4RA-CD25-CD196+_LMI6_parentPerc__Index115	CD4+ T cells CCR6+_ParentalPercentage	-0.00220321	0.88804
rs7020673	G	T4RA-CD25-CD196+_LMI6_parentPerc__Index115	CD4+ T cells CCR6+_ParentalPercentage	-0.00137218	0.898869
rs2281808	C	T4RA-CD25-CD196+_LMI6_parentPerc__Index115	CD4+ T cells CCR6+_ParentalPercentage	0.0011882	0.918637
rs653178	C	T4RA-CD25-CD196+_LMI6_parentPerc__Index115	CD4+ T cells CCR6+_ParentalPercentage	-0.00101847	0.922075
rs4849135	G	T4RA-CD25-CD196+_LMI6_parentPerc__Index115	CD4+ T cells CCR6+_ParentalPercentage	-0.000871619	0.942655
rs16956936	C	T4RA-CD25-CD196+_LMI6_parentPerc__Index115	CD4+ T cells CCR6+_ParentalPercentage	0.00109358	0.949707
rs12679857	A	T4RA-CD25-CD196+_LMI6_parentPerc__Index115	CD4+ T cells CCR6+_ParentalPercentage	0.000426823	0.970882
rs193778	G	T4RA-CD25-CD196+_LMI6_parentPerc__Index115	CD4+ T cells CCR6+_ParentalPercentage	-0.000180098	0.987881
rs478222	A	T4RA-CD25-CD196+_LMI6_parentPerc__Index115	CD4+ T cells CCR6+_ParentalPercentage	-0.0001418	0.988831
rs689	T	T4RA-CD25-CD196+_LMI6_parentPerc__Index115	CD4+ T cells CCR6+_ParentalPercentage	0.000100867	0.994798
rs1615504	T	T4RA-CD25-CD196+_LMI6_parentPerc__Index115	CD4+ T cells CCR6+_ParentalPercentage	-7.70663e-05	0.994806
rs11574435	C	T4RA-CD25-CD196+_LMI6_parentPerc__Index115	CD4+ T cells CCR6+_ParentalPercentage	0.000113124	0.995669
rs9388489	G	Th0_T4RA-CD25-CCR6-183-194-_LMI6_grandparentPerc__Index115	Thelper0 CCR6-CXCR3-CCR4-_GrandParentalPercentage	0.0303468	0.0212282
rs17166496	G	Th0_T4RA-CD25-CCR6-183-194-_LMI6_grandparentPerc__Index115	Thelper0 CCR6-CXCR3-CCR4-_GrandParentalPercentage	-0.0318269	0.0407812
rs539514	T	Th0_T4RA-CD25-CCR6-183-194-_LMI6_grandparentPerc__Index115	Thelper0 CCR6-CXCR3-CCR4-_GrandParentalPercentage	0.0272107	0.0467138
rs2269241	C	Th0_T4RA-CD25-CCR6-183-194-_LMI6_grandparentPerc__Index115	Thelper0 CCR6-CXCR3-CCR4-_GrandParentalPercentage	0.0362125	0.0752842
rs10137082	C	Th0_T4RA-CD25-CCR6-183-194-_LMI6_grandparentPerc__Index115	Thelper0 CCR6-CXCR3-CCR4-_GrandParentalPercentage	0.0268374	0.0853571
rs56994090	T	Th0_T4RA-CD25-CCR6-183-194-_LMI6_grandparentPerc__Index115	Thelper0 CCR6-CXCR3-CCR4-_GrandParentalPercentage	-0.0283529	0.0901426
rs516246	T	Th0_T4RA-CD25-CCR6-183-194-_LMI6_grandparentPerc__Index115	Thelper0 CCR6-CXCR3-CCR4-_GrandParentalPercentage	-0.021695	0.0993355
rs62447205	A	Th0_T4RA-CD25-CCR6-183-194-_LMI6_grandparentPerc__Index115	Thelper0 CCR6-CXCR3-CCR4-_GrandParentalPercentage	0.0250829	0.101633
rs10795791	G	Th0_T4RA-CD25-CCR6-183-194-_LMI6_grandparentPerc__Index115	Thelper0 CCR6-CXCR3-CCR4-_GrandParentalPercentage	-0.0232597	0.104068
rs10509540	T	Th0_T4RA-CD25-CCR6-183-194-_LMI6_grandparentPerc__Index115	Thelper0 CCR6-CXCR3-CCR4-_GrandParentalPercentage	-0.0224708	0.116889
rs10786436	T	Th0_T4RA-CD25-CCR6-183-194-_LMI6_grandparentPerc__Index115	Thelper0 CCR6-CXCR3-CCR4-_GrandParentalPercentage	0.0229953	0.13043
rs6691977	C	Th0_T4RA-CD25-CCR6-183-194-_LMI6_grandparentPerc__Index115	Thelper0 CCR6-CXCR3-CCR4-_GrandParentalPercentage	0.0252959	0.130651
rs12927355	C	Th0_T4RA-CD25-CCR6-183-194-_LMI6_grandparentPerc__Index115	Thelper0 CCR6-CXCR3-CCR4-_GrandParentalPercentage	-0.021324	0.144484
rs12444268	A	Th0_T4RA-CD25-CCR6-183-194-_LMI6_grandparentPerc__Index115	Thelper0 CCR6-CXCR3-CCR4-_GrandParentalPercentage	0.0251686	0.163839
rs1465788	C	Th0_T4RA-CD25-CCR6-183-194-_LMI6_grandparentPerc__Index115	Thelper0 CCR6-CXCR3-CCR4-_GrandParentalPercentage	0.0212439	0.17798
rs6518350	A	Th0_T4RA-CD25-CCR6-183-194-_LMI6_grandparentPerc__Index115	Thelper0 CCR6-CXCR3-CCR4-_GrandParentalPercentage	-0.0248966	0.202005
rs7202877	G	Th0_T4RA-CD25-CCR6-183-194-_LMI6_grandparentPerc__Index115	Thelper0 CCR6-CXCR3-CCR4-_GrandParentalPercentage	0.0260973	0.221839
rs4900384	G	Th0_T4RA-CD25-CCR6-183-194-_LMI6_grandparentPerc__Index115	Thelper0 CCR6-CXCR3-CCR4-_GrandParentalPercentage	-0.018671	0.223278
rs10517086	A	Th0_T4RA-CD25-CCR6-183-194-_LMI6_grandparentPerc__Index115	Thelper0 CCR6-CXCR3-CCR4-_GrandParentalPercentage	-0.017037	0.234311
rs1893217	G	Th0_T4RA-CD25-CCR6-183-194-_LMI6_grandparentPerc__Index115	Thelper0 CCR6-CXCR3-CCR4-_GrandParentalPercentage	0.020036	0.237706
rs4505848	G	Th0_T4RA-CD25-CCR6-183-194-_LMI6_grandparentPerc__Index115	Thelper0 CCR6-CXCR3-CCR4-_GrandParentalPercentage	-0.0157472	0.239653
rs9585056	C	Th0_T4RA-CD25-CCR6-183-194-_LMI6_grandparentPerc__Index115	Thelper0 CCR6-CXCR3-CCR4-_GrandParentalPercentage	0.0190887	0.24166
rs2476601	A	Th0_T4RA-CD25-CCR6-183-194-_LMI6_grandparentPerc__Index115	Thelper0 CCR6-CXCR3-CCR4-_GrandParentalPercentage	-0.0200545	0.253364
rs72928038	A	Th0_T4RA-CD25-CCR6-183-194-_LMI6_grandparentPerc__Index115	Thelper0 CCR6-CXCR3-CCR4-_GrandParentalPercentage	-0.0211062	0.263224
rs1983853	C	Th0_T4RA-CD25-CCR6-183-194-_LMI6_grandparentPerc__Index115	Thelper0 CCR6-CXCR3-CCR4-_GrandParentalPercentage	0.0285706	0.27895
rs6547853	G	Th0_T4RA-CD25-CCR6-183-194-_LMI6_grandparentPerc__Index115	Thelper0 CCR6-CXCR3-CCR4-_GrandParentalPercentage	0.0135968	0.309136
rs1052553	A	Th0_T4RA-CD25-CCR6-183-194-_LMI6_grandparentPerc__Index115	Thelper0 CCR6-CXCR3-CCR4-_GrandParentalPercentage	0.0158969	0.341755
rs2281808	C	Th0_T4RA-CD25-CCR6-183-194-_LMI6_grandparentPerc__Index115	Thelper0 CCR6-CXCR3-CCR4-_GrandParentalPercentage	0.0130388	0.375483
rs229533	C	Th0_T4RA-CD25-CCR6-183-194-_LMI6_grandparentPerc__Index115	Thelper0 CCR6-CXCR3-CCR4-_GrandParentalPercentage	0.011662	0.414483
rs1615504	T	Th0_T4RA-CD25-CCR6-183-194-_LMI6_grandparentPerc__Index115	Thelper0 CCR6-CXCR3-CCR4-_GrandParentalPercentage	-0.0115304	0.4414
rs72727394	T	Th0_T4RA-CD25-CCR6-183-194-_LMI6_grandparentPerc__Index115	Thelper0 CCR6-CXCR3-CCR4-_GrandParentalPercentage	0.0117437	0.480149
rs3087243	G	Th0_T4RA-CD25-CCR6-183-194-_LMI6_grandparentPerc__Index115	Thelper0 CCR6-CXCR3-CCR4-_GrandParentalPercentage	-0.0100367	0.482101
rs16956936	C	Th0_T4RA-CD25-CCR6-183-194-_LMI6_grandparentPerc__Index115	Thelper0 CCR6-CXCR3-CCR4-_GrandParentalPercentage	0.0153128	0.485166
rs425105	T	Th0_T4RA-CD25-CCR6-183-194-_LMI6_grandparentPerc__Index115	Thelper0 CCR6-CXCR3-CCR4-_GrandParentalPercentage	0.0123446	0.527409
rs4763879	A	Th0_T4RA-CD25-CCR6-183-194-_LMI6_grandparentPerc__Index115	Thelper0 CCR6-CXCR3-CCR4-_GrandParentalPercentage	-0.00802881	0.551291
rs4788084	C	Th0_T4RA-CD25-CCR6-183-194-_LMI6_grandparentPerc__Index115	Thelper0 CCR6-CXCR3-CCR4-_GrandParentalPercentage	-0.00811507	0.560231
rs11203203	A	Th0_T4RA-CD25-CCR6-183-194-_LMI6_grandparentPerc__Index115	Thelper0 CCR6-CXCR3-CCR4-_GrandParentalPercentage	0.00806619	0.564855
rs550448	A	Th0_T4RA-CD25-CCR6-183-194-_LMI6_grandparentPerc__Index115	Thelper0 CCR6-CXCR3-CCR4-_GrandParentalPercentage	-0.010274	0.635187
rs11258747	T	Th0_T4RA-CD25-CCR6-183-194-_LMI6_grandparentPerc__Index115	Thelper0 CCR6-CXCR3-CCR4-_GrandParentalPercentage	-0.00726241	0.64031
rs193778	G	Th0_T4RA-CD25-CCR6-183-194-_LMI6_grandparentPerc__Index115	Thelper0 CCR6-CXCR3-CCR4-_GrandParentalPercentage	0.00636797	0.671325
rs12679857	A	Th0_T4RA-CD25-CCR6-183-194-_LMI6_grandparentPerc__Index115	Thelper0 CCR6-CXCR3-CCR4-_GrandParentalPercentage	-0.00621521	0.674537
rs2611215	A	Th0_T4RA-CD25-CCR6-183-194-_LMI6_grandparentPerc__Index115	Thelper0 CCR6-CXCR3-CCR4-_GrandParentalPercentage	-0.00660693	0.698069
rs9272346	G	Th0_T4RA-CD25-CCR6-183-194-_LMI6_grandparentPerc__Index115	Thelper0 CCR6-CXCR3-CCR4-_GrandParentalPercentage	-0.00711147	0.701882
rs3825932	T	Th0_T4RA-CD25-CCR6-183-194-_LMI6_grandparentPerc__Index115	Thelper0 CCR6-CXCR3-CCR4-_GrandParentalPercentage	0.00551028	0.703252
rs4849135	G	Th0_T4RA-CD25-CCR6-183-194-_LMI6_grandparentPerc__Index115	Thelper0 CCR6-CXCR3-CCR4-_GrandParentalPercentage	0.0055394	0.717988
rs2290400	C	Th0_T4RA-CD25-CCR6-183-194-_LMI6_grandparentPerc__Index115	Thelper0 CCR6-CXCR3-CCR4-_GrandParentalPercentage	0.00509752	0.729335
rs653178	C	Th0_T4RA-CD25-CCR6-183-194-_LMI6_grandparentPerc__Index115	Thelper0 CCR6-CXCR3-CCR4-_GrandParentalPercentage	-0.00429214	0.744683
rs3024505	G	Th0_T4RA-CD25-CCR6-183-194-_LMI6_grandparentPerc__Index115	Thelper0 CCR6-CXCR3-CCR4-_GrandParentalPercentage	-0.00582679	0.768669
rs924043	C	Th0_T4RA-CD25-CCR6-183-194-_LMI6_grandparentPerc__Index115	Thelper0 CCR6-CXCR3-CCR4-_GrandParentalPercentage	0.00565102	0.780309
rs13415583	T	Th0_T4RA-CD25-CCR6-183-194-_LMI6_grandparentPerc__Index115	Thelper0 CCR6-CXCR3-CCR4-_GrandParentalPercentage	-0.00406143	0.797082
rs7804356	T	Th0_T4RA-CD25-CCR6-183-194-_LMI6_grandparentPerc__Index115	Thelper0 CCR6-CXCR3-CCR4-_GrandParentalPercentage	0.00372635	0.817476
rs1990760	T	Th0_T4RA-CD25-CCR6-183-194-_LMI6_grandparentPerc__Index115	Thelper0 CCR6-CXCR3-CCR4-_GrandParentalPercentage	-0.00285293	0.844477
rs5753037	T	Th0_T4RA-CD25-CCR6-183-194-_LMI6_grandparentPerc__Index115	Thelper0 CCR6-CXCR3-CCR4-_GrandParentalPercentage	-0.00267214	0.851181
rs11574435	C	Th0_T4RA-CD25-CCR6-183-194-_LMI6_grandparentPerc__Index115	Thelper0 CCR6-CXCR3-CCR4-_GrandParentalPercentage	-0.00462139	0.860948
rs2165738	C	Th0_T4RA-CD25-CCR6-183-194-_LMI6_grandparentPerc__Index115	Thelper0 CCR6-CXCR3-CCR4-_GrandParentalPercentage	0.00213514	0.897687
rs947474	A	Th0_T4RA-CD25-CCR6-183-194-_LMI6_grandparentPerc__Index115	Thelper0 CCR6-CXCR3-CCR4-_GrandParentalPercentage	0.0017218	0.91586
rs478222	A	Th0_T4RA-CD25-CCR6-183-194-_LMI6_grandparentPerc__Index115	Thelper0 CCR6-CXCR3-CCR4-_GrandParentalPercentage	-0.00110468	0.931353
rs2304256	C	Th0_T4RA-CD25-CCR6-183-194-_LMI6_grandparentPerc__Index115	Thelper0 CCR6-CXCR3-CCR4-_GrandParentalPercentage	-0.000927132	0.952773
rs11954020	G	Th0_T4RA-CD25-CCR6-183-194-_LMI6_grandparentPerc__Index115	Thelper0 CCR6-CXCR3-CCR4-_GrandParentalPercentage	-0.00062589	0.963681
rs7020673	G	Th0_T4RA-CD25-CCR6-183-194-_LMI6_grandparentPerc__Index115	Thelper0 CCR6-CXCR3-CCR4-_GrandParentalPercentage	0.000619672	0.963842
rs689	T	Th0_T4RA-CD25-CCR6-183-194-_LMI6_grandparentPerc__Index115	Thelper0 CCR6-CXCR3-CCR4-_GrandParentalPercentage	0.000537914	0.978088
rs2292239	T	Th0_T4RA-CD25-CCR6-183-194-_LMI6_grandparentPerc__Index115	Thelper0 CCR6-CXCR3-CCR4-_GrandParentalPercentage	0.000177342	0.989787
rs1534422	G	Th0_T4RA-CD25-CCR6-183-194-_LMI6_grandparentPerc__Index115	Thelper0 CCR6-CXCR3-CCR4-_GrandParentalPercentage	0.000135079	0.992787
rs17166496	G	Th0_T4RA-CD25-CCR6-183-194-_LMI6_parentPerc__Index121	Thelper0 CCR6-CXCR3-CCR4-_ParentalPercentage	-0.0393544	0.0200846
rs6691977	C	Th0_T4RA-CD25-CCR6-183-194-_LMI6_parentPerc__Index121	Thelper0 CCR6-CXCR3-CCR4-_ParentalPercentage	0.0362449	0.0464234
rs9388489	G	Th0_T4RA-CD25-CCR6-183-194-_LMI6_parentPerc__Index121	Thelper0 CCR6-CXCR3-CCR4-_ParentalPercentage	0.0266628	0.0638285
rs56994090	T	Th0_T4RA-CD25-CCR6-183-194-_LMI6_parentPerc__Index121	Thelper0 CCR6-CXCR3-CCR4-_ParentalPercentage	-0.0334268	0.0665764
rs516246	T	Th0_T4RA-CD25-CCR6-183-194-_LMI6_parentPerc__Index121	Thelper0 CCR6-CXCR3-CCR4-_ParentalPercentage	-0.0256873	0.0731668
rs6518350	A	Th0_T4RA-CD25-CCR6-183-194-_LMI6_parentPerc__Index121	Thelper0 CCR6-CXCR3-CCR4-_ParentalPercentage	-0.0357998	0.0917863
rs62447205	A	Th0_T4RA-CD25-CCR6-183-194-_LMI6_parentPerc__Index121	Thelper0 CCR6-CXCR3-CCR4-_ParentalPercentage	0.0268299	0.108129
rs10786436	T	Th0_T4RA-CD25-CCR6-183-194-_LMI6_parentPerc__Index121	Thelper0 CCR6-CXCR3-CCR4-_ParentalPercentage	0.0265736	0.108621
rs12927355	C	Th0_T4RA-CD25-CCR6-183-194-_LMI6_parentPerc__Index121	Thelper0 CCR6-CXCR3-CCR4-_ParentalPercentage	-0.0249174	0.117481
rs539514	T	Th0_T4RA-CD25-CCR6-183-194-_LMI6_parentPerc__Index121	Thelper0 CCR6-CXCR3-CCR4-_ParentalPercentage	0.0219845	0.141179
rs6547853	G	Th0_T4RA-CD25-CCR6-183-194-_LMI6_parentPerc__Index121	Thelper0 CCR6-CXCR3-CCR4-_ParentalPercentage	0.0208769	0.151342
rs4900384	G	Th0_T4RA-CD25-CCR6-183-194-_LMI6_parentPerc__Index121	Thelper0 CCR6-CXCR3-CCR4-_ParentalPercentage	-0.0230814	0.166877
rs1052553	A	Th0_T4RA-CD25-CCR6-183-194-_LMI6_parentPerc__Index121	Thelper0 CCR6-CXCR3-CCR4-_ParentalPercentage	0.024174	0.184153
rs12444268	A	Th0_T4RA-CD25-CCR6-183-194-_LMI6_parentPerc__Index121	Thelper0 CCR6-CXCR3-CCR4-_ParentalPercentage	0.0251663	0.201579
rs2269241	C	Th0_T4RA-CD25-CCR6-183-194-_LMI6_parentPerc__Index121	Thelper0 CCR6-CXCR3-CCR4-_ParentalPercentage	0.0279771	0.208149
rs4788084	C	Th0_T4RA-CD25-CCR6-183-194-_LMI6_parentPerc__Index121	Thelper0 CCR6-CXCR3-CCR4-_ParentalPercentage	-0.0182936	0.227571
rs2281808	C	Th0_T4RA-CD25-CCR6-183-194-_LMI6_parentPerc__Index121	Thelper0 CCR6-CXCR3-CCR4-_ParentalPercentage	0.019068	0.233943
rs10137082	C	Th0_T4RA-CD25-CCR6-183-194-_LMI6_parentPerc__Index121	Thelper0 CCR6-CXCR3-CCR4-_ParentalPercentage	0.0202627	0.234133
rs72928038	A	Th0_T4RA-CD25-CCR6-183-194-_LMI6_parentPerc__Index121	Thelper0 CCR6-CXCR3-CCR4-_ParentalPercentage	-0.0240343	0.242284
rs1983853	C	Th0_T4RA-CD25-CCR6-183-194-_LMI6_parentPerc__Index121	Thelper0 CCR6-CXCR3-CCR4-_ParentalPercentage	0.0302687	0.292563
rs10509540	T	Th0_T4RA-CD25-CCR6-183-194-_LMI6_parentPerc__Index121	Thelper0 CCR6-CXCR3-CCR4-_ParentalPercentage	-0.0164072	0.294233
rs1465788	C	Th0_T4RA-CD25-CCR6-183-194-_LMI6_parentPerc__Index121	Thelper0 CCR6-CXCR3-CCR4-_ParentalPercentage	0.0179906	0.295611
rs4763879	A	Th0_T4RA-CD25-CCR6-183-194-_LMI6_parentPerc__Index121	Thelper0 CCR6-CXCR3-CCR4-_ParentalPercentage	-0.0150858	0.303836
rs229533	C	Th0_T4RA-CD25-CCR6-183-194-_LMI6_parentPerc__Index121	Thelper0 CCR6-CXCR3-CCR4-_ParentalPercentage	0.0147619	0.343042
rs10795791	G	Th0_T4RA-CD25-CCR6-183-194-_LMI6_parentPerc__Index121	Thelper0 CCR6-CXCR3-CCR4-_ParentalPercentage	-0.0146206	0.349474
rs2292239	T	Th0_T4RA-CD25-CCR6-183-194-_LMI6_parentPerc__Index121	Thelper0 CCR6-CXCR3-CCR4-_ParentalPercentage	-0.0135348	0.369496
rs3825932	T	Th0_T4RA-CD25-CCR6-183-194-_LMI6_parentPerc__Index121	Thelper0 CCR6-CXCR3-CCR4-_ParentalPercentage	0.014073	0.37159
rs193778	G	Th0_T4RA-CD25-CCR6-183-194-_LMI6_parentPerc__Index121	Thelper0 CCR6-CXCR3-CCR4-_ParentalPercentage	0.0136744	0.402757
rs924043	C	Th0_T4RA-CD25-CCR6-183-194-_LMI6_parentPerc__Index121	Thelper0 CCR6-CXCR3-CCR4-_ParentalPercentage	0.0176523	0.423664
rs7202877	G	Th0_T4RA-CD25-CCR6-183-194-_LMI6_parentPerc__Index121	Thelper0 CCR6-CXCR3-CCR4-_ParentalPercentage	0.0185513	0.425978
rs1893217	G	Th0_T4RA-CD25-CCR6-183-194-_LMI6_parentPerc__Index121	Thelper0 CCR6-CXCR3-CCR4-_ParentalPercentage	0.0146426	0.42887
rs2476601	A	Th0_T4RA-CD25-CCR6-183-194-_LMI6_parentPerc__Index121	Thelper0 CCR6-CXCR3-CCR4-_ParentalPercentage	-0.0150886	0.430711
rs10517086	A	Th0_T4RA-CD25-CCR6-183-194-_LMI6_parentPerc__Index121	Thelper0 CCR6-CXCR3-CCR4-_ParentalPercentage	-0.0120984	0.438765
rs3087243	G	Th0_T4RA-CD25-CCR6-183-194-_LMI6_parentPerc__Index121	Thelper0 CCR6-CXCR3-CCR4-_ParentalPercentage	-0.0107742	0.488661
rs1615504	T	Th0_T4RA-CD25-CCR6-183-194-_LMI6_parentPerc__Index121	Thelper0 CCR6-CXCR3-CCR4-_ParentalPercentage	-0.0111082	0.4962
rs550448	A	Th0_T4RA-CD25-CCR6-183-194-_LMI6_parentPerc__Index121	Thelper0 CCR6-CXCR3-CCR4-_ParentalPercentage	-0.0149963	0.525015
rs16956936	C	Th0_T4RA-CD25-CCR6-183-194-_LMI6_parentPerc__Index121	Thelper0 CCR6-CXCR3-CCR4-_ParentalPercentage	0.0151242	0.526996
rs72727394	T	Th0_T4RA-CD25-CCR6-183-194-_LMI6_parentPerc__Index121	Thelper0 CCR6-CXCR3-CCR4-_ParentalPercentage	0.0113565	0.530991
rs4505848	G	Th0_T4RA-CD25-CCR6-183-194-_LMI6_parentPerc__Index121	Thelper0 CCR6-CXCR3-CCR4-_ParentalPercentage	-0.00820592	0.574408
rs12679857	A	Th0_T4RA-CD25-CCR6-183-194-_LMI6_parentPerc__Index121	Thelper0 CCR6-CXCR3-CCR4-_ParentalPercentage	-0.00850538	0.597903
rs653178	C	Th0_T4RA-CD25-CCR6-183-194-_LMI6_parentPerc__Index121	Thelper0 CCR6-CXCR3-CCR4-_ParentalPercentage	-0.00756639	0.598241
rs4849135	G	Th0_T4RA-CD25-CCR6-183-194-_LMI6_parentPerc__Index121	Thelper0 CCR6-CXCR3-CCR4-_ParentalPercentage	0.008766	0.599894
rs1534422	G	Th0_T4RA-CD25-CCR6-183-194-_LMI6_parentPerc__Index121	Thelper0 CCR6-CXCR3-CCR4-_ParentalPercentage	0.00827059	0.611394
rs9585056	C	Th0_T4RA-CD25-CCR6-183-194-_LMI6_parentPerc__Index121	Thelper0 CCR6-CXCR3-CCR4-_ParentalPercentage	0.00878298	0.62152
rs11203203	A	Th0_T4RA-CD25-CCR6-183-194-_LMI6_parentPerc__Index121	Thelper0 CCR6-CXCR3-CCR4-_ParentalPercentage	0.00668856	0.661416
rs425105	T	Th0_T4RA-CD25-CCR6-183-194-_LMI6_parentPerc__Index121	Thelper0 CCR6-CXCR3-CCR4-_ParentalPercentage	0.00903472	0.671324
rs2290400	C	Th0_T4RA-CD25-CCR6-183-194-_LMI6_parentPerc__Index121	Thelper0 CCR6-CXCR3-CCR4-_ParentalPercentage	0.00578832	0.718429
rs2304256	C	Th0_T4RA-CD25-CCR6-183-194-_LMI6_parentPerc__Index121	Thelper0 CCR6-CXCR3-CCR4-_ParentalPercentage	0.00612923	0.71933
rs11258747	T	Th0_T4RA-CD25-CCR6-183-194-_LMI6_parentPerc__Index121	Thelper0 CCR6-CXCR3-CCR4-_ParentalPercentage	-0.00493224	0.770922
rs11574435	C	Th0_T4RA-CD25-CCR6-183-194-_LMI6_parentPerc__Index121	Thelper0 CCR6-CXCR3-CCR4-_ParentalPercentage	-0.00823354	0.774568
rs13415583	T	Th0_T4RA-CD25-CCR6-183-194-_LMI6_parentPerc__Index121	Thelper0 CCR6-CXCR3-CCR4-_ParentalPercentage	-0.00413808	0.810014
rs2611215	A	Th0_T4RA-CD25-CCR6-183-194-_LMI6_parentPerc__Index121	Thelper0 CCR6-CXCR3-CCR4-_ParentalPercentage	0.00326474	0.860386
rs478222	A	Th0_T4RA-CD25-CCR6-183-194-_LMI6_parentPerc__Index121	Thelper0 CCR6-CXCR3-CCR4-_ParentalPercentage	-0.00235425	0.86621
rs947474	A	Th0_T4RA-CD25-CCR6-183-194-_LMI6_parentPerc__Index121	Thelper0 CCR6-CXCR3-CCR4-_ParentalPercentage	-0.00261593	0.882894
rs7804356	T	Th0_T4RA-CD25-CCR6-183-194-_LMI6_parentPerc__Index121	Thelper0 CCR6-CXCR3-CCR4-_ParentalPercentage	0.00253292	0.885535
rs689	T	Th0_T4RA-CD25-CCR6-183-194-_LMI6_parentPerc__Index121	Thelper0 CCR6-CXCR3-CCR4-_ParentalPercentage	0.00295933	0.889715
rs1990760	T	Th0_T4RA-CD25-CCR6-183-194-_LMI6_parentPerc__Index121	Thelper0 CCR6-CXCR3-CCR4-_ParentalPercentage	-0.00186822	0.906162
rs3024505	G	Th0_T4RA-CD25-CCR6-183-194-_LMI6_parentPerc__Index121	Thelper0 CCR6-CXCR3-CCR4-_ParentalPercentage	-0.00245372	0.909516
rs9272346	G	Th0_T4RA-CD25-CCR6-183-194-_LMI6_parentPerc__Index121	Thelper0 CCR6-CXCR3-CCR4-_ParentalPercentage	0.0022794	0.91037
rs7020673	G	Th0_T4RA-CD25-CCR6-183-194-_LMI6_parentPerc__Index121	Thelper0 CCR6-CXCR3-CCR4-_ParentalPercentage	-0.00149868	0.919858
rs11954020	G	Th0_T4RA-CD25-CCR6-183-194-_LMI6_parentPerc__Index121	Thelper0 CCR6-CXCR3-CCR4-_ParentalPercentage	-0.000844199	0.955054
rs2165738	C	Th0_T4RA-CD25-CCR6-183-194-_LMI6_parentPerc__Index121	Thelper0 CCR6-CXCR3-CCR4-_ParentalPercentage	-0.000823701	0.963692
rs5753037	T	Th0_T4RA-CD25-CCR6-183-194-_LMI6_parentPerc__Index121	Thelper0 CCR6-CXCR3-CCR4-_ParentalPercentage	-0.000282696	0.985469
rs4849135	G	Th1_T4RA-CD25-CCR6-183+194-_LMI6_grandparentPerc__Index115	Thelper1 CCR6-CXCR3+CCR4-_GrandParentalPercentage	-0.0100222	0.0714767
rs11203203	A	Th1_T4RA-CD25-CCR6-183+194-_LMI6_grandparentPerc__Index115	Thelper1 CCR6-CXCR3+CCR4-_GrandParentalPercentage	-0.00894706	0.0783103
rs4763879	A	Th1_T4RA-CD25-CCR6-183+194-_LMI6_grandparentPerc__Index115	Thelper1 CCR6-CXCR3+CCR4-_GrandParentalPercentage	0.00838081	0.0864306
rs550448	A	Th1_T4RA-CD25-CCR6-183+194-_LMI6_grandparentPerc__Index115	Thelper1 CCR6-CXCR3+CCR4-_GrandParentalPercentage	-0.0129008	0.100577
rs7020673	G	Th1_T4RA-CD25-CCR6-183+194-_LMI6_grandparentPerc__Index115	Thelper1 CCR6-CXCR3+CCR4-_GrandParentalPercentage	0.00795329	0.108732
rs12444268	A	Th1_T4RA-CD25-CCR6-183+194-_LMI6_grandparentPerc__Index115	Thelper1 CCR6-CXCR3+CCR4-_GrandParentalPercentage	-0.0105242	0.109356
rs4900384	G	Th1_T4RA-CD25-CCR6-183+194-_LMI6_grandparentPerc__Index115	Thelper1 CCR6-CXCR3+CCR4-_GrandParentalPercentage	0.00887198	0.111307
rs10137082	C	Th1_T4RA-CD25-CCR6-183+194-_LMI6_grandparentPerc__Index115	Thelper1 CCR6-CXCR3+CCR4-_GrandParentalPercentage	-0.00887458	0.118185
rs2165738	C	Th1_T4RA-CD25-CCR6-183+194-_LMI6_grandparentPerc__Index115	Thelper1 CCR6-CXCR3+CCR4-_GrandParentalPercentage	0.00926607	0.124078
rs56994090	T	Th1_T4RA-CD25-CCR6-183+194-_LMI6_grandparentPerc__Index115	Thelper1 CCR6-CXCR3+CCR4-_GrandParentalPercentage	0.00922788	0.12986
rs62447205	A	Th1_T4RA-CD25-CCR6-183+194-_LMI6_grandparentPerc__Index115	Thelper1 CCR6-CXCR3+CCR4-_GrandParentalPercentage	0.00825538	0.138946
rs3825932	T	Th1_T4RA-CD25-CCR6-183+194-_LMI6_grandparentPerc__Index115	Thelper1 CCR6-CXCR3+CCR4-_GrandParentalPercentage	0.00758577	0.148586
rs4505848	G	Th1_T4RA-CD25-CCR6-183+194-_LMI6_grandparentPerc__Index115	Thelper1 CCR6-CXCR3+CCR4-_GrandParentalPercentage	0.00685362	0.159307
rs947474	A	Th1_T4RA-CD25-CCR6-183+194-_LMI6_grandparentPerc__Index115	Thelper1 CCR6-CXCR3+CCR4-_GrandParentalPercentage	0.00772502	0.191789
rs2611215	A	Th1_T4RA-CD25-CCR6-183+194-_LMI6_grandparentPerc__Index115	Thelper1 CCR6-CXCR3+CCR4-_GrandParentalPercentage	-0.00779024	0.207962
rs689	T	Th1_T4RA-CD25-CCR6-183+194-_LMI6_grandparentPerc__Index115	Thelper1 CCR6-CXCR3+CCR4-_GrandParentalPercentage	0.00849807	0.232289
rs193778	G	Th1_T4RA-CD25-CCR6-183+194-_LMI6_grandparentPerc__Index115	Thelper1 CCR6-CXCR3+CCR4-_GrandParentalPercentage	-0.00623147	0.253177
rs4788084	C	Th1_T4RA-CD25-CCR6-183+194-_LMI6_grandparentPerc__Index115	Thelper1 CCR6-CXCR3+CCR4-_GrandParentalPercentage	0.00538862	0.287341
rs6547853	G	Th1_T4RA-CD25-CCR6-183+194-_LMI6_grandparentPerc__Index115	Thelper1 CCR6-CXCR3+CCR4-_GrandParentalPercentage	0.00516682	0.288144
rs653178	C	Th1_T4RA-CD25-CCR6-183+194-_LMI6_grandparentPerc__Index115	Thelper1 CCR6-CXCR3+CCR4-_GrandParentalPercentage	-0.00497322	0.299189
rs10517086	A	Th1_T4RA-CD25-CCR6-183+194-_LMI6_grandparentPerc__Index115	Thelper1 CCR6-CXCR3+CCR4-_GrandParentalPercentage	-0.00534766	0.305149
rs2476601	A	Th1_T4RA-CD25-CCR6-183+194-_LMI6_grandparentPerc__Index115	Thelper1 CCR6-CXCR3+CCR4-_GrandParentalPercentage	-0.00646776	0.311542
rs12927355	C	Th1_T4RA-CD25-CCR6-183+194-_LMI6_grandparentPerc__Index115	Thelper1 CCR6-CXCR3+CCR4-_GrandParentalPercentage	0.00534505	0.315448
rs2281808	C	Th1_T4RA-CD25-CCR6-183+194-_LMI6_grandparentPerc__Index115	Thelper1 CCR6-CXCR3+CCR4-_GrandParentalPercentage	0.00479961	0.369967
rs17166496	G	Th1_T4RA-CD25-CCR6-183+194-_LMI6_grandparentPerc__Index115	Thelper1 CCR6-CXCR3+CCR4-_GrandParentalPercentage	0.00462055	0.416384
rs11258747	T	Th1_T4RA-CD25-CCR6-183+194-_LMI6_grandparentPerc__Index115	Thelper1 CCR6-CXCR3+CCR4-_GrandParentalPercentage	-0.00448751	0.427282
rs924043	C	Th1_T4RA-CD25-CCR6-183+194-_LMI6_grandparentPerc__Index115	Thelper1 CCR6-CXCR3+CCR4-_GrandParentalPercentage	0.00577782	0.432921
rs2292239	T	Th1_T4RA-CD25-CCR6-183+194-_LMI6_grandparentPerc__Index115	Thelper1 CCR6-CXCR3+CCR4-_GrandParentalPercentage	0.00379264	0.451544
rs16956936	C	Th1_T4RA-CD25-CCR6-183+194-_LMI6_grandparentPerc__Index115	Thelper1 CCR6-CXCR3+CCR4-_GrandParentalPercentage	0.00599506	0.45261
rs3024505	G	Th1_T4RA-CD25-CCR6-183+194-_LMI6_grandparentPerc__Index115	Thelper1 CCR6-CXCR3+CCR4-_GrandParentalPercentage	-0.00540899	0.452806
rs9585056	C	Th1_T4RA-CD25-CCR6-183+194-_LMI6_grandparentPerc__Index115	Thelper1 CCR6-CXCR3+CCR4-_GrandParentalPercentage	0.00416314	0.483304
rs1983853	C	Th1_T4RA-CD25-CCR6-183+194-_LMI6_grandparentPerc__Index115	Thelper1 CCR6-CXCR3+CCR4-_GrandParentalPercentage	-0.00665434	0.488687
rs5753037	T	Th1_T4RA-CD25-CCR6-183+194-_LMI6_grandparentPerc__Index115	Thelper1 CCR6-CXCR3+CCR4-_GrandParentalPercentage	0.00329141	0.525203
rs10795791	G	Th1_T4RA-CD25-CCR6-183+194-_LMI6_grandparentPerc__Index115	Thelper1 CCR6-CXCR3+CCR4-_GrandParentalPercentage	-0.00325549	0.532956
rs72928038	A	Th1_T4RA-CD25-CCR6-183+194-_LMI6_grandparentPerc__Index115	Thelper1 CCR6-CXCR3+CCR4-_GrandParentalPercentage	0.00425519	0.535775
rs1534422	G	Th1_T4RA-CD25-CCR6-183+194-_LMI6_grandparentPerc__Index115	Thelper1 CCR6-CXCR3+CCR4-_GrandParentalPercentage	-0.00329265	0.54463
rs229533	C	Th1_T4RA-CD25-CCR6-183+194-_LMI6_grandparentPerc__Index115	Thelper1 CCR6-CXCR3+CCR4-_GrandParentalPercentage	-0.00311684	0.549087
rs7202877	G	Th1_T4RA-CD25-CCR6-183+194-_LMI6_grandparentPerc__Index115	Thelper1 CCR6-CXCR3+CCR4-_GrandParentalPercentage	-0.00427674	0.582744
rs2290400	C	Th1_T4RA-CD25-CCR6-183+194-_LMI6_grandparentPerc__Index115	Thelper1 CCR6-CXCR3+CCR4-_GrandParentalPercentage	0.00282747	0.597827
rs3087243	G	Th1_T4RA-CD25-CCR6-183+194-_LMI6_grandparentPerc__Index115	Thelper1 CCR6-CXCR3+CCR4-_GrandParentalPercentage	0.0026921	0.604463
rs9272346	G	Th1_T4RA-CD25-CCR6-183+194-_LMI6_grandparentPerc__Index115	Thelper1 CCR6-CXCR3+CCR4-_GrandParentalPercentage	-0.0029345	0.664222
rs72727394	T	Th1_T4RA-CD25-CCR6-183+194-_LMI6_grandparentPerc__Index115	Thelper1 CCR6-CXCR3+CCR4-_GrandParentalPercentage	0.00256644	0.671657
rs11574435	C	Th1_T4RA-CD25-CCR6-183+194-_LMI6_grandparentPerc__Index115	Thelper1 CCR6-CXCR3+CCR4-_GrandParentalPercentage	-0.00362301	0.705851
rs2269241	C	Th1_T4RA-CD25-CCR6-183+194-_LMI6_grandparentPerc__Index115	Thelper1 CCR6-CXCR3+CCR4-_GrandParentalPercentage	-0.00277197	0.709291
rs516246	T	Th1_T4RA-CD25-CCR6-183+194-_LMI6_grandparentPerc__Index115	Thelper1 CCR6-CXCR3+CCR4-_GrandParentalPercentage	-0.00173841	0.717514
rs1465788	C	Th1_T4RA-CD25-CCR6-183+194-_LMI6_grandparentPerc__Index115	Thelper1 CCR6-CXCR3+CCR4-_GrandParentalPercentage	-0.00207529	0.71819
rs6518350	A	Th1_T4RA-CD25-CCR6-183+194-_LMI6_grandparentPerc__Index115	Thelper1 CCR6-CXCR3+CCR4-_GrandParentalPercentage	-0.00245165	0.730367
rs1893217	G	Th1_T4RA-CD25-CCR6-183+194-_LMI6_grandparentPerc__Index115	Thelper1 CCR6-CXCR3+CCR4-_GrandParentalPercentage	-0.00205491	0.739682
rs13415583	T	Th1_T4RA-CD25-CCR6-183+194-_LMI6_grandparentPerc__Index115	Thelper1 CCR6-CXCR3+CCR4-_GrandParentalPercentage	-0.00177217	0.757829
rs11954020	G	Th1_T4RA-CD25-CCR6-183+194-_LMI6_grandparentPerc__Index115	Thelper1 CCR6-CXCR3+CCR4-_GrandParentalPercentage	0.00132459	0.791126
rs478222	A	Th1_T4RA-CD25-CCR6-183+194-_LMI6_grandparentPerc__Index115	Thelper1 CCR6-CXCR3+CCR4-_GrandParentalPercentage	0.00112702	0.809142
rs2304256	C	Th1_T4RA-CD25-CCR6-183+194-_LMI6_grandparentPerc__Index115	Thelper1 CCR6-CXCR3+CCR4-_GrandParentalPercentage	0.00126535	0.824202
rs10509540	T	Th1_T4RA-CD25-CCR6-183+194-_LMI6_grandparentPerc__Index115	Thelper1 CCR6-CXCR3+CCR4-_GrandParentalPercentage	-0.00079924	0.878549
rs1052553	A	Th1_T4RA-CD25-CCR6-183+194-_LMI6_grandparentPerc__Index115	Thelper1 CCR6-CXCR3+CCR4-_GrandParentalPercentage	0.000624239	0.918374
rs1990760	T	Th1_T4RA-CD25-CCR6-183+194-_LMI6_grandparentPerc__Index115	Thelper1 CCR6-CXCR3+CCR4-_GrandParentalPercentage	-0.000508595	0.923439
rs539514	T	Th1_T4RA-CD25-CCR6-183+194-_LMI6_grandparentPerc__Index115	Thelper1 CCR6-CXCR3+CCR4-_GrandParentalPercentage	-0.000422523	0.932686
rs7804356	T	Th1_T4RA-CD25-CCR6-183+194-_LMI6_grandparentPerc__Index115	Thelper1 CCR6-CXCR3+CCR4-_GrandParentalPercentage	-0.000370711	0.949692
rs1615504	T	Th1_T4RA-CD25-CCR6-183+194-_LMI6_grandparentPerc__Index115	Thelper1 CCR6-CXCR3+CCR4-_GrandParentalPercentage	0.000278175	0.959323
rs12679857	A	Th1_T4RA-CD25-CCR6-183+194-_LMI6_grandparentPerc__Index115	Thelper1 CCR6-CXCR3+CCR4-_GrandParentalPercentage	0.000238479	0.964689
rs425105	T	Th1_T4RA-CD25-CCR6-183+194-_LMI6_grandparentPerc__Index115	Thelper1 CCR6-CXCR3+CCR4-_GrandParentalPercentage	0.000306032	0.965675
rs10786436	T	Th1_T4RA-CD25-CCR6-183+194-_LMI6_grandparentPerc__Index115	Thelper1 CCR6-CXCR3+CCR4-_GrandParentalPercentage	-0.000225701	0.96755
rs6691977	C	Th1_T4RA-CD25-CCR6-183+194-_LMI6_grandparentPerc__Index115	Thelper1 CCR6-CXCR3+CCR4-_GrandParentalPercentage	-0.000107405	0.985967
rs9388489	G	Th1_T4RA-CD25-CCR6-183+194-_LMI6_grandparentPerc__Index115	Thelper1 CCR6-CXCR3+CCR4-_GrandParentalPercentage	1.97488e-05	0.996734
rs10137082	C	Th1_T4RA-CD25-CCR6-183+194-_LMI6_parentPerc__Index121	Thelper1 CCR6-CXCR3+CCR4-_ParentalPercentage	-0.0204765	0.0205527
rs11203203	A	Th1_T4RA-CD25-CCR6-183+194-_LMI6_parentPerc__Index121	Thelper1 CCR6-CXCR3+CCR4-_ParentalPercentage	-0.0144916	0.0678321
rs3825932	T	Th1_T4RA-CD25-CCR6-183+194-_LMI6_parentPerc__Index121	Thelper1 CCR6-CXCR3+CCR4-_ParentalPercentage	0.0147023	0.0726788
rs550448	A	Th1_T4RA-CD25-CCR6-183+194-_LMI6_parentPerc__Index121	Thelper1 CCR6-CXCR3+CCR4-_ParentalPercentage	-0.0217463	0.0762296
rs4849135	G	Th1_T4RA-CD25-CCR6-183+194-_LMI6_parentPerc__Index121	Thelper1 CCR6-CXCR3+CCR4-_ParentalPercentage	-0.0152657	0.0788681
rs4505848	G	Th1_T4RA-CD25-CCR6-183+194-_LMI6_parentPerc__Index121	Thelper1 CCR6-CXCR3+CCR4-_ParentalPercentage	0.0132029	0.0822263
rs12444268	A	Th1_T4RA-CD25-CCR6-183+194-_LMI6_parentPerc__Index121	Thelper1 CCR6-CXCR3+CCR4-_ParentalPercentage	-0.0167543	0.102678
rs4900384	G	Th1_T4RA-CD25-CCR6-183+194-_LMI6_parentPerc__Index121	Thelper1 CCR6-CXCR3+CCR4-_ParentalPercentage	0.0140149	0.107298
rs56994090	T	Th1_T4RA-CD25-CCR6-183+194-_LMI6_parentPerc__Index121	Thelper1 CCR6-CXCR3+CCR4-_ParentalPercentage	0.0144018	0.13019
rs7020673	G	Th1_T4RA-CD25-CCR6-183+194-_LMI6_parentPerc__Index121	Thelper1 CCR6-CXCR3+CCR4-_ParentalPercentage	0.0112259	0.147475
rs193778	G	Th1_T4RA-CD25-CCR6-183+194-_LMI6_parentPerc__Index121	Thelper1 CCR6-CXCR3+CCR4-_ParentalPercentage	-0.0112635	0.185846
rs4763879	A	Th1_T4RA-CD25-CCR6-183+194-_LMI6_parentPerc__Index121	Thelper1 CCR6-CXCR3+CCR4-_ParentalPercentage	0.00989359	0.195738
rs72928038	A	Th1_T4RA-CD25-CCR6-183+194-_LMI6_parentPerc__Index121	Thelper1 CCR6-CXCR3+CCR4-_ParentalPercentage	0.0137273	0.200265
rs2165738	C	Th1_T4RA-CD25-CCR6-183+194-_LMI6_parentPerc__Index121	Thelper1 CCR6-CXCR3+CCR4-_ParentalPercentage	0.0114159	0.225643
rs6547853	G	Th1_T4RA-CD25-CCR6-183+194-_LMI6_parentPerc__Index121	Thelper1 CCR6-CXCR3+CCR4-_ParentalPercentage	0.00887023	0.2429
rs947474	A	Th1_T4RA-CD25-CCR6-183+194-_LMI6_parentPerc__Index121	Thelper1 CCR6-CXCR3+CCR4-_ParentalPercentage	0.00913169	0.323668
rs7202877	G	Th1_T4RA-CD25-CCR6-183+194-_LMI6_parentPerc__Index121	Thelper1 CCR6-CXCR3+CCR4-_ParentalPercentage	-0.0119401	0.325743
rs2476601	A	Th1_T4RA-CD25-CCR6-183+194-_LMI6_parentPerc__Index121	Thelper1 CCR6-CXCR3+CCR4-_ParentalPercentage	-0.00970624	0.330961
rs1983853	C	Th1_T4RA-CD25-CCR6-183+194-_LMI6_parentPerc__Index121	Thelper1 CCR6-CXCR3+CCR4-_ParentalPercentage	-0.0144804	0.334483
rs653178	C	Th1_T4RA-CD25-CCR6-183+194-_LMI6_parentPerc__Index121	Thelper1 CCR6-CXCR3+CCR4-_ParentalPercentage	-0.00721882	0.334759
rs689	T	Th1_T4RA-CD25-CCR6-183+194-_LMI6_parentPerc__Index121	Thelper1 CCR6-CXCR3+CCR4-_ParentalPercentage	0.0107112	0.335408
rs924043	C	Th1_T4RA-CD25-CCR6-183+194-_LMI6_parentPerc__Index121	Thelper1 CCR6-CXCR3+CCR4-_ParentalPercentage	0.0108741	0.344562
rs5753037	T	Th1_T4RA-CD25-CCR6-183+194-_LMI6_parentPerc__Index121	Thelper1 CCR6-CXCR3+CCR4-_ParentalPercentage	0.00736902	0.362232
rs2611215	A	Th1_T4RA-CD25-CCR6-183+194-_LMI6_parentPerc__Index121	Thelper1 CCR6-CXCR3+CCR4-_ParentalPercentage	-0.00846935	0.381282
rs2269241	C	Th1_T4RA-CD25-CCR6-183+194-_LMI6_parentPerc__Index121	Thelper1 CCR6-CXCR3+CCR4-_ParentalPercentage	-0.0100067	0.388564
rs2281808	C	Th1_T4RA-CD25-CCR6-183+194-_LMI6_parentPerc__Index121	Thelper1 CCR6-CXCR3+CCR4-_ParentalPercentage	0.00717896	0.390658
rs17166496	G	Th1_T4RA-CD25-CCR6-183+194-_LMI6_parentPerc__Index121	Thelper1 CCR6-CXCR3+CCR4-_ParentalPercentage	0.00753593	0.39608
rs1893217	G	Th1_T4RA-CD25-CCR6-183+194-_LMI6_parentPerc__Index121	Thelper1 CCR6-CXCR3+CCR4-_ParentalPercentage	-0.00799357	0.407638
rs12927355	C	Th1_T4RA-CD25-CCR6-183+194-_LMI6_parentPerc__Index121	Thelper1 CCR6-CXCR3+CCR4-_ParentalPercentage	0.00677879	0.415236
rs4788084	C	Th1_T4RA-CD25-CCR6-183+194-_LMI6_parentPerc__Index121	Thelper1 CCR6-CXCR3+CCR4-_ParentalPercentage	0.00622015	0.432
rs62447205	A	Th1_T4RA-CD25-CCR6-183+194-_LMI6_parentPerc__Index121	Thelper1 CCR6-CXCR3+CCR4-_ParentalPercentage	0.00649777	0.456782
rs1465788	C	Th1_T4RA-CD25-CCR6-183+194-_LMI6_parentPerc__Index121	Thelper1 CCR6-CXCR3+CCR4-_ParentalPercentage	-0.00644354	0.472963
rs16956936	C	Th1_T4RA-CD25-CCR6-183+194-_LMI6_parentPerc__Index121	Thelper1 CCR6-CXCR3+CCR4-_ParentalPercentage	0.00880732	0.479979
rs3024505	G	Th1_T4RA-CD25-CCR6-183+194-_LMI6_parentPerc__Index121	Thelper1 CCR6-CXCR3+CCR4-_ParentalPercentage	-0.00774456	0.491402
rs3087243	G	Th1_T4RA-CD25-CCR6-183+194-_LMI6_parentPerc__Index121	Thelper1 CCR6-CXCR3+CCR4-_ParentalPercentage	0.00507041	0.532184
rs10517086	A	Th1_T4RA-CD25-CCR6-183+194-_LMI6_parentPerc__Index121	Thelper1 CCR6-CXCR3+CCR4-_ParentalPercentage	-0.00500416	0.539332
rs11258747	T	Th1_T4RA-CD25-CCR6-183+194-_LMI6_parentPerc__Index121	Thelper1 CCR6-CXCR3+CCR4-_ParentalPercentage	-0.00527582	0.550306
rs539514	T	Th1_T4RA-CD25-CCR6-183+194-_LMI6_parentPerc__Index121	Thelper1 CCR6-CXCR3+CCR4-_ParentalPercentage	-0.00454486	0.560641
rs229533	C	Th1_T4RA-CD25-CCR6-183+194-_LMI6_parentPerc__Index121	Thelper1 CCR6-CXCR3+CCR4-_ParentalPercentage	-0.00455157	0.575418
rs12679857	A	Th1_T4RA-CD25-CCR6-183+194-_LMI6_parentPerc__Index121	Thelper1 CCR6-CXCR3+CCR4-_ParentalPercentage	0.00359416	0.669206
rs2304256	C	Th1_T4RA-CD25-CCR6-183+194-_LMI6_parentPerc__Index121	Thelper1 CCR6-CXCR3+CCR4-_ParentalPercentage	0.00376266	0.672325
rs9388489	G	Th1_T4RA-CD25-CCR6-183+194-_LMI6_parentPerc__Index121	Thelper1 CCR6-CXCR3+CCR4-_ParentalPercentage	-0.00298553	0.691888
rs1052553	A	Th1_T4RA-CD25-CCR6-183+194-_LMI6_parentPerc__Index121	Thelper1 CCR6-CXCR3+CCR4-_ParentalPercentage	0.00376196	0.692503
rs9585056	C	Th1_T4RA-CD25-CCR6-183+194-_LMI6_parentPerc__Index121	Thelper1 CCR6-CXCR3+CCR4-_ParentalPercentage	0.00315472	0.733919
rs10786436	T	Th1_T4RA-CD25-CCR6-183+194-_LMI6_parentPerc__Index121	Thelper1 CCR6-CXCR3+CCR4-_ParentalPercentage	-0.00284662	0.742518
rs13415583	T	Th1_T4RA-CD25-CCR6-183+194-_LMI6_parentPerc__Index121	Thelper1 CCR6-CXCR3+CCR4-_ParentalPercentage	-0.00292256	0.744775
rs10509540	T	Th1_T4RA-CD25-CCR6-183+194-_LMI6_parentPerc__Index121	Thelper1 CCR6-CXCR3+CCR4-_ParentalPercentage	0.00245622	0.763666
rs11954020	G	Th1_T4RA-CD25-CCR6-183+194-_LMI6_parentPerc__Index121	Thelper1 CCR6-CXCR3+CCR4-_ParentalPercentage	0.00234749	0.763795
rs9272346	G	Th1_T4RA-CD25-CCR6-183+194-_LMI6_parentPerc__Index121	Thelper1 CCR6-CXCR3+CCR4-_ParentalPercentage	-0.00306743	0.771466
rs1534422	G	Th1_T4RA-CD25-CCR6-183+194-_LMI6_parentPerc__Index121	Thelper1 CCR6-CXCR3+CCR4-_ParentalPercentage	-0.00242234	0.775464
rs2290400	C	Th1_T4RA-CD25-CCR6-183+194-_LMI6_parentPerc__Index121	Thelper1 CCR6-CXCR3+CCR4-_ParentalPercentage	0.00236395	0.777721
rs478222	A	Th1_T4RA-CD25-CCR6-183+194-_LMI6_parentPerc__Index121	Thelper1 CCR6-CXCR3+CCR4-_ParentalPercentage	0.00202197	0.781455
rs10795791	G	Th1_T4RA-CD25-CCR6-183+194-_LMI6_parentPerc__Index121	Thelper1 CCR6-CXCR3+CCR4-_ParentalPercentage	0.00194013	0.812046
rs11574435	C	Th1_T4RA-CD25-CCR6-183+194-_LMI6_parentPerc__Index121	Thelper1 CCR6-CXCR3+CCR4-_ParentalPercentage	-0.00329264	0.826203
rs6518350	A	Th1_T4RA-CD25-CCR6-183+194-_LMI6_parentPerc__Index121	Thelper1 CCR6-CXCR3+CCR4-_ParentalPercentage	-0.00234731	0.83271
rs516246	T	Th1_T4RA-CD25-CCR6-183+194-_LMI6_parentPerc__Index121	Thelper1 CCR6-CXCR3+CCR4-_ParentalPercentage	-0.00132363	0.860035
rs7804356	T	Th1_T4RA-CD25-CCR6-183+194-_LMI6_parentPerc__Index121	Thelper1 CCR6-CXCR3+CCR4-_ParentalPercentage	-0.00155553	0.865409
rs72727394	T	Th1_T4RA-CD25-CCR6-183+194-_LMI6_parentPerc__Index121	Thelper1 CCR6-CXCR3+CCR4-_ParentalPercentage	0.00150654	0.87346
rs1615504	T	Th1_T4RA-CD25-CCR6-183+194-_LMI6_parentPerc__Index121	Thelper1 CCR6-CXCR3+CCR4-_ParentalPercentage	0.00116354	0.891365
rs425105	T	Th1_T4RA-CD25-CCR6-183+194-_LMI6_parentPerc__Index121	Thelper1 CCR6-CXCR3+CCR4-_ParentalPercentage	-0.000969751	0.930432
rs1990760	T	Th1_T4RA-CD25-CCR6-183+194-_LMI6_parentPerc__Index121	Thelper1 CCR6-CXCR3+CCR4-_ParentalPercentage	0.000549112	0.947039
rs2292239	T	Th1_T4RA-CD25-CCR6-183+194-_LMI6_parentPerc__Index121	Thelper1 CCR6-CXCR3+CCR4-_ParentalPercentage	0.000428262	0.956627
rs6691977	C	Th1_T4RA-CD25-CCR6-183+194-_LMI6_parentPerc__Index121	Thelper1 CCR6-CXCR3+CCR4-_ParentalPercentage	-0.000188954	0.984195
rs2292239	T	Th17_T4RA-CD25-CCR6+183-194-_LMI6_grandparentPerc__Index115	Thelper17 CCR6+CXCR3-CCR4-_GrandParentalPercentage	-0.0160222	0.00433379
rs9272346	G	Th17_T4RA-CD25-CCR6+183-194-_LMI6_grandparentPerc__Index115	Thelper17 CCR6+CXCR3-CCR4-_GrandParentalPercentage	0.0149283	0.0486571
rs1534422	G	Th17_T4RA-CD25-CCR6+183-194-_LMI6_grandparentPerc__Index115	Thelper17 CCR6+CXCR3-CCR4-_GrandParentalPercentage	0.0115695	0.0575019
rs2269241	C	Th17_T4RA-CD25-CCR6+183-194-_LMI6_grandparentPerc__Index115	Thelper17 CCR6+CXCR3-CCR4-_GrandParentalPercentage	-0.015291	0.0665006
rs6547853	G	Th17_T4RA-CD25-CCR6+183-194-_LMI6_grandparentPerc__Index115	Thelper17 CCR6+CXCR3-CCR4-_GrandParentalPercentage	0.00874153	0.109582
rs10517086	A	Th17_T4RA-CD25-CCR6+183-194-_LMI6_grandparentPerc__Index115	Thelper17 CCR6+CXCR3-CCR4-_GrandParentalPercentage	0.00874444	0.135564
rs4763879	A	Th17_T4RA-CD25-CCR6+183-194-_LMI6_grandparentPerc__Index115	Thelper17 CCR6+CXCR3-CCR4-_GrandParentalPercentage	-0.00819824	0.136375
rs4505848	G	Th17_T4RA-CD25-CCR6+183-194-_LMI6_grandparentPerc__Index115	Thelper17 CCR6+CXCR3-CCR4-_GrandParentalPercentage	0.00809276	0.13955
rs7202877	G	Th17_T4RA-CD25-CCR6+183-194-_LMI6_grandparentPerc__Index115	Thelper17 CCR6+CXCR3-CCR4-_GrandParentalPercentage	-0.0125784	0.150085
rs4788084	C	Th17_T4RA-CD25-CCR6+183-194-_LMI6_grandparentPerc__Index115	Thelper17 CCR6+CXCR3-CCR4-_GrandParentalPercentage	-0.00769121	0.176722
rs11258747	T	Th17_T4RA-CD25-CCR6+183-194-_LMI6_grandparentPerc__Index115	Thelper17 CCR6+CXCR3-CCR4-_GrandParentalPercentage	0.00809528	0.202524
rs947474	A	Th17_T4RA-CD25-CCR6+183-194-_LMI6_grandparentPerc__Index115	Thelper17 CCR6+CXCR3-CCR4-_GrandParentalPercentage	-0.00848116	0.202797
rs2611215	A	Th17_T4RA-CD25-CCR6+183-194-_LMI6_grandparentPerc__Index115	Thelper17 CCR6+CXCR3-CCR4-_GrandParentalPercentage	0.00826031	0.235435
rs11954020	G	Th17_T4RA-CD25-CCR6+183-194-_LMI6_grandparentPerc__Index115	Thelper17 CCR6+CXCR3-CCR4-_GrandParentalPercentage	0.00611874	0.276204
rs2304256	C	Th17_T4RA-CD25-CCR6+183-194-_LMI6_grandparentPerc__Index115	Thelper17 CCR6+CXCR3-CCR4-_GrandParentalPercentage	0.00650237	0.309705
rs11574435	C	Th17_T4RA-CD25-CCR6+183-194-_LMI6_grandparentPerc__Index115	Thelper17 CCR6+CXCR3-CCR4-_GrandParentalPercentage	-0.0104763	0.331552
rs3024505	G	Th17_T4RA-CD25-CCR6+183-194-_LMI6_grandparentPerc__Index115	Thelper17 CCR6+CXCR3-CCR4-_GrandParentalPercentage	-0.00782061	0.334435
rs10795791	G	Th17_T4RA-CD25-CCR6+183-194-_LMI6_grandparentPerc__Index115	Thelper17 CCR6+CXCR3-CCR4-_GrandParentalPercentage	0.00556715	0.342987
rs539514	T	Th17_T4RA-CD25-CCR6+183-194-_LMI6_grandparentPerc__Index115	Thelper17 CCR6+CXCR3-CCR4-_GrandParentalPercentage	-0.00518126	0.356756
rs4849135	G	Th17_T4RA-CD25-CCR6+183-194-_LMI6_grandparentPerc__Index115	Thelper17 CCR6+CXCR3-CCR4-_GrandParentalPercentage	-0.00550654	0.380169
rs3825932	T	Th17_T4RA-CD25-CCR6+183-194-_LMI6_grandparentPerc__Index115	Thelper17 CCR6+CXCR3-CCR4-_GrandParentalPercentage	0.00477859	0.419431
rs2165738	C	Th17_T4RA-CD25-CCR6+183-194-_LMI6_grandparentPerc__Index115	Thelper17 CCR6+CXCR3-CCR4-_GrandParentalPercentage	-0.00541516	0.425358
rs1052553	A	Th17_T4RA-CD25-CCR6+183-194-_LMI6_grandparentPerc__Index115	Thelper17 CCR6+CXCR3-CCR4-_GrandParentalPercentage	0.00531058	0.43806
rs924043	C	Th17_T4RA-CD25-CCR6+183-194-_LMI6_grandparentPerc__Index115	Thelper17 CCR6+CXCR3-CCR4-_GrandParentalPercentage	0.00616375	0.457167
rs9388489	G	Th17_T4RA-CD25-CCR6+183-194-_LMI6_grandparentPerc__Index115	Thelper17 CCR6+CXCR3-CCR4-_GrandParentalPercentage	-0.00394629	0.466869
rs62447205	A	Th17_T4RA-CD25-CCR6+183-194-_LMI6_grandparentPerc__Index115	Thelper17 CCR6+CXCR3-CCR4-_GrandParentalPercentage	-0.00450927	0.473407
rs6691977	C	Th17_T4RA-CD25-CCR6+183-194-_LMI6_grandparentPerc__Index115	Thelper17 CCR6+CXCR3-CCR4-_GrandParentalPercentage	0.00476723	0.487503
rs9585056	C	Th17_T4RA-CD25-CCR6+183-194-_LMI6_grandparentPerc__Index115	Thelper17 CCR6+CXCR3-CCR4-_GrandParentalPercentage	-0.00461132	0.490114
rs11203203	A	Th17_T4RA-CD25-CCR6+183-194-_LMI6_grandparentPerc__Index115	Thelper17 CCR6+CXCR3-CCR4-_GrandParentalPercentage	-0.00394075	0.492051
rs3087243	G	Th17_T4RA-CD25-CCR6+183-194-_LMI6_grandparentPerc__Index115	Thelper17 CCR6+CXCR3-CCR4-_GrandParentalPercentage	0.00390968	0.503635
rs4900384	G	Th17_T4RA-CD25-CCR6+183-194-_LMI6_grandparentPerc__Index115	Thelper17 CCR6+CXCR3-CCR4-_GrandParentalPercentage	0.00418017	0.505947
rs7804356	T	Th17_T4RA-CD25-CCR6+183-194-_LMI6_grandparentPerc__Index115	Thelper17 CCR6+CXCR3-CCR4-_GrandParentalPercentage	-0.0043588	0.509437
rs193778	G	Th17_T4RA-CD25-CCR6+183-194-_LMI6_grandparentPerc__Index115	Thelper17 CCR6+CXCR3-CCR4-_GrandParentalPercentage	0.00404096	0.510592
rs5753037	T	Th17_T4RA-CD25-CCR6+183-194-_LMI6_grandparentPerc__Index115	Thelper17 CCR6+CXCR3-CCR4-_GrandParentalPercentage	0.00381972	0.512228
rs550448	A	Th17_T4RA-CD25-CCR6+183-194-_LMI6_grandparentPerc__Index115	Thelper17 CCR6+CXCR3-CCR4-_GrandParentalPercentage	-0.00519225	0.558047
rs1990760	T	Th17_T4RA-CD25-CCR6+183-194-_LMI6_grandparentPerc__Index115	Thelper17 CCR6+CXCR3-CCR4-_GrandParentalPercentage	0.00339464	0.568444
rs7020673	G	Th17_T4RA-CD25-CCR6+183-194-_LMI6_grandparentPerc__Index115	Thelper17 CCR6+CXCR3-CCR4-_GrandParentalPercentage	0.0030851	0.581305
rs2281808	C	Th17_T4RA-CD25-CCR6+183-194-_LMI6_grandparentPerc__Index115	Thelper17 CCR6+CXCR3-CCR4-_GrandParentalPercentage	0.00318758	0.596884
rs1465788	C	Th17_T4RA-CD25-CCR6+183-194-_LMI6_grandparentPerc__Index115	Thelper17 CCR6+CXCR3-CCR4-_GrandParentalPercentage	-0.00331478	0.608361
rs10786436	T	Th17_T4RA-CD25-CCR6+183-194-_LMI6_grandparentPerc__Index115	Thelper17 CCR6+CXCR3-CCR4-_GrandParentalPercentage	0.0031867	0.609569
rs2290400	C	Th17_T4RA-CD25-CCR6+183-194-_LMI6_grandparentPerc__Index115	Thelper17 CCR6+CXCR3-CCR4-_GrandParentalPercentage	-0.00278267	0.644502
rs1893217	G	Th17_T4RA-CD25-CCR6+183-194-_LMI6_grandparentPerc__Index115	Thelper17 CCR6+CXCR3-CCR4-_GrandParentalPercentage	-0.00320991	0.644521
rs6518350	A	Th17_T4RA-CD25-CCR6+183-194-_LMI6_grandparentPerc__Index115	Thelper17 CCR6+CXCR3-CCR4-_GrandParentalPercentage	-0.00365602	0.647776
rs2476601	A	Th17_T4RA-CD25-CCR6+183-194-_LMI6_grandparentPerc__Index115	Thelper17 CCR6+CXCR3-CCR4-_GrandParentalPercentage	0.00324968	0.651636
rs425105	T	Th17_T4RA-CD25-CCR6+183-194-_LMI6_grandparentPerc__Index115	Thelper17 CCR6+CXCR3-CCR4-_GrandParentalPercentage	-0.00332331	0.677812
rs478222	A	Th17_T4RA-CD25-CCR6+183-194-_LMI6_grandparentPerc__Index115	Thelper17 CCR6+CXCR3-CCR4-_GrandParentalPercentage	0.00195482	0.709595
rs689	T	Th17_T4RA-CD25-CCR6+183-194-_LMI6_grandparentPerc__Index115	Thelper17 CCR6+CXCR3-CCR4-_GrandParentalPercentage	0.00256858	0.748676
rs72928038	A	Th17_T4RA-CD25-CCR6+183-194-_LMI6_grandparentPerc__Index115	Thelper17 CCR6+CXCR3-CCR4-_GrandParentalPercentage	0.00247123	0.74933
rs516246	T	Th17_T4RA-CD25-CCR6+183-194-_LMI6_grandparentPerc__Index115	Thelper17 CCR6+CXCR3-CCR4-_GrandParentalPercentage	-0.00167622	0.756526
rs72727394	T	Th17_T4RA-CD25-CCR6+183-194-_LMI6_grandparentPerc__Index115	Thelper17 CCR6+CXCR3-CCR4-_GrandParentalPercentage	0.0020316	0.765548
rs653178	C	Th17_T4RA-CD25-CCR6+183-194-_LMI6_grandparentPerc__Index115	Thelper17 CCR6+CXCR3-CCR4-_GrandParentalPercentage	0.00152245	0.777835
rs17166496	G	Th17_T4RA-CD25-CCR6+183-194-_LMI6_grandparentPerc__Index115	Thelper17 CCR6+CXCR3-CCR4-_GrandParentalPercentage	-0.00171591	0.788648
rs12679857	A	Th17_T4RA-CD25-CCR6+183-194-_LMI6_grandparentPerc__Index115	Thelper17 CCR6+CXCR3-CCR4-_GrandParentalPercentage	-0.00162356	0.788771
rs229533	C	Th17_T4RA-CD25-CCR6+183-194-_LMI6_grandparentPerc__Index115	Thelper17 CCR6+CXCR3-CCR4-_GrandParentalPercentage	0.00113502	0.846297
rs10509540	T	Th17_T4RA-CD25-CCR6+183-194-_LMI6_grandparentPerc__Index115	Thelper17 CCR6+CXCR3-CCR4-_GrandParentalPercentage	-0.000817125	0.889561
rs1615504	T	Th17_T4RA-CD25-CCR6+183-194-_LMI6_grandparentPerc__Index115	Thelper17 CCR6+CXCR3-CCR4-_GrandParentalPercentage	-0.000731494	0.90511
rs13415583	T	Th17_T4RA-CD25-CCR6+183-194-_LMI6_grandparentPerc__Index115	Thelper17 CCR6+CXCR3-CCR4-_GrandParentalPercentage	0.00069853	0.913986
rs1983853	C	Th17_T4RA-CD25-CCR6+183-194-_LMI6_grandparentPerc__Index115	Thelper17 CCR6+CXCR3-CCR4-_GrandParentalPercentage	0.00092196	0.932088
rs12444268	A	Th17_T4RA-CD25-CCR6+183-194-_LMI6_grandparentPerc__Index115	Thelper17 CCR6+CXCR3-CCR4-_GrandParentalPercentage	0.000501635	0.946086
rs16956936	C	Th17_T4RA-CD25-CCR6+183-194-_LMI6_grandparentPerc__Index115	Thelper17 CCR6+CXCR3-CCR4-_GrandParentalPercentage	0.000542469	0.951865
rs56994090	T	Th17_T4RA-CD25-CCR6+183-194-_LMI6_grandparentPerc__Index115	Thelper17 CCR6+CXCR3-CCR4-_GrandParentalPercentage	-0.000228769	0.973449
rs12927355	C	Th17_T4RA-CD25-CCR6+183-194-_LMI6_grandparentPerc__Index115	Thelper17 CCR6+CXCR3-CCR4-_GrandParentalPercentage	-0.000160106	0.978704
rs10137082	C	Th17_T4RA-CD25-CCR6+183-194-_LMI6_grandparentPerc__Index115	Thelper17 CCR6+CXCR3-CCR4-_GrandParentalPercentage	-4.19919e-05	0.994773
rs2292239	T	Th17_T4RA-CD25-CCR6+183-194-_LMI6_parentPerc__Index120	Thelper17 CCR6+CXCR3-CCR4-_ParentalPercentage	-0.03277	0.0031809
rs10137082	C	Th17_T4RA-CD25-CCR6+183-194-_LMI6_parentPerc__Index120	Thelper17 CCR6+CXCR3-CCR4-_ParentalPercentage	0.0203339	0.107884
rs4763879	A	Th17_T4RA-CD25-CCR6+183-194-_LMI6_parentPerc__Index120	Thelper17 CCR6+CXCR3-CCR4-_ParentalPercentage	-0.0171134	0.116143
rs17166496	G	Th17_T4RA-CD25-CCR6+183-194-_LMI6_parentPerc__Index120	Thelper17 CCR6+CXCR3-CCR4-_ParentalPercentage	-0.0197627	0.117761
rs9388489	G	Th17_T4RA-CD25-CCR6+183-194-_LMI6_parentPerc__Index120	Thelper17 CCR6+CXCR3-CCR4-_ParentalPercentage	0.0165739	0.121805
rs516246	T	Th17_T4RA-CD25-CCR6+183-194-_LMI6_parentPerc__Index120	Thelper17 CCR6+CXCR3-CCR4-_ParentalPercentage	-0.0162596	0.127642
rs10509540	T	Th17_T4RA-CD25-CCR6+183-194-_LMI6_parentPerc__Index120	Thelper17 CCR6+CXCR3-CCR4-_ParentalPercentage	-0.0172456	0.137682
rs1534422	G	Th17_T4RA-CD25-CCR6+183-194-_LMI6_parentPerc__Index120	Thelper17 CCR6+CXCR3-CCR4-_ParentalPercentage	0.0174904	0.1476
rs6691977	C	Th17_T4RA-CD25-CCR6+183-194-_LMI6_parentPerc__Index120	Thelper17 CCR6+CXCR3-CCR4-_ParentalPercentage	0.0195795	0.14892
rs193778	G	Th17_T4RA-CD25-CCR6+183-194-_LMI6_parentPerc__Index120	Thelper17 CCR6+CXCR3-CCR4-_ParentalPercentage	0.0169992	0.161272
rs6547853	G	Th17_T4RA-CD25-CCR6+183-194-_LMI6_parentPerc__Index120	Thelper17 CCR6+CXCR3-CCR4-_ParentalPercentage	0.0150613	0.164012
rs1983853	C	Th17_T4RA-CD25-CCR6+183-194-_LMI6_parentPerc__Index120	Thelper17 CCR6+CXCR3-CCR4-_ParentalPercentage	0.0294286	0.168407
rs9272346	G	Th17_T4RA-CD25-CCR6+183-194-_LMI6_parentPerc__Index120	Thelper17 CCR6+CXCR3-CCR4-_ParentalPercentage	0.0193799	0.197195
rs11574435	C	Th17_T4RA-CD25-CCR6+183-194-_LMI6_parentPerc__Index120	Thelper17 CCR6+CXCR3-CCR4-_ParentalPercentage	-0.0255893	0.230563
rs11954020	G	Th17_T4RA-CD25-CCR6+183-194-_LMI6_parentPerc__Index120	Thelper17 CCR6+CXCR3-CCR4-_ParentalPercentage	0.0132595	0.233093
rs56994090	T	Th17_T4RA-CD25-CCR6+183-194-_LMI6_parentPerc__Index120	Thelper17 CCR6+CXCR3-CCR4-_ParentalPercentage	-0.0137684	0.310952
rs653178	C	Th17_T4RA-CD25-CCR6+183-194-_LMI6_parentPerc__Index120	Thelper17 CCR6+CXCR3-CCR4-_ParentalPercentage	0.0104251	0.328539
rs6518350	A	Th17_T4RA-CD25-CCR6+183-194-_LMI6_parentPerc__Index120	Thelper17 CCR6+CXCR3-CCR4-_ParentalPercentage	-0.014394	0.363161
rs1893217	G	Th17_T4RA-CD25-CCR6+183-194-_LMI6_parentPerc__Index120	Thelper17 CCR6+CXCR3-CCR4-_ParentalPercentage	0.0124988	0.363726
rs10795791	G	Th17_T4RA-CD25-CCR6+183-194-_LMI6_parentPerc__Index120	Thelper17 CCR6+CXCR3-CCR4-_ParentalPercentage	-0.010223	0.379085
rs4788084	C	Th17_T4RA-CD25-CCR6+183-194-_LMI6_parentPerc__Index120	Thelper17 CCR6+CXCR3-CCR4-_ParentalPercentage	-0.00951622	0.399072
rs62447205	A	Th17_T4RA-CD25-CCR6+183-194-_LMI6_parentPerc__Index120	Thelper17 CCR6+CXCR3-CCR4-_ParentalPercentage	0.0100895	0.417617
rs10786436	T	Th17_T4RA-CD25-CCR6+183-194-_LMI6_parentPerc__Index120	Thelper17 CCR6+CXCR3-CCR4-_ParentalPercentage	0.00990078	0.422583
rs947474	A	Th17_T4RA-CD25-CCR6+183-194-_LMI6_parentPerc__Index120	Thelper17 CCR6+CXCR3-CCR4-_ParentalPercentage	-0.0105288	0.424972
rs1052553	A	Th17_T4RA-CD25-CCR6+183-194-_LMI6_parentPerc__Index120	Thelper17 CCR6+CXCR3-CCR4-_ParentalPercentage	0.0102453	0.449781
rs2165738	C	Th17_T4RA-CD25-CCR6+183-194-_LMI6_parentPerc__Index120	Thelper17 CCR6+CXCR3-CCR4-_ParentalPercentage	-0.00999997	0.457109
rs3024505	G	Th17_T4RA-CD25-CCR6+183-194-_LMI6_parentPerc__Index120	Thelper17 CCR6+CXCR3-CCR4-_ParentalPercentage	-0.0117936	0.462343
rs2281808	C	Th17_T4RA-CD25-CCR6+183-194-_LMI6_parentPerc__Index120	Thelper17 CCR6+CXCR3-CCR4-_ParentalPercentage	0.00837786	0.482408
rs72928038	A	Th17_T4RA-CD25-CCR6+183-194-_LMI6_parentPerc__Index120	Thelper17 CCR6+CXCR3-CCR4-_ParentalPercentage	-0.0105509	0.490507
rs2304256	C	Th17_T4RA-CD25-CCR6+183-194-_LMI6_parentPerc__Index120	Thelper17 CCR6+CXCR3-CCR4-_ParentalPercentage	0.00853252	0.500976
rs550448	A	Th17_T4RA-CD25-CCR6+183-194-_LMI6_parentPerc__Index120	Thelper17 CCR6+CXCR3-CCR4-_ParentalPercentage	-0.0116831	0.505463
rs539514	T	Th17_T4RA-CD25-CCR6+183-194-_LMI6_parentPerc__Index120	Thelper17 CCR6+CXCR3-CCR4-_ParentalPercentage	0.00724582	0.515209
rs229533	C	Th17_T4RA-CD25-CCR6+183-194-_LMI6_parentPerc__Index120	Thelper17 CCR6+CXCR3-CCR4-_ParentalPercentage	0.00739018	0.523531
rs4505848	G	Th17_T4RA-CD25-CCR6+183-194-_LMI6_parentPerc__Index120	Thelper17 CCR6+CXCR3-CCR4-_ParentalPercentage	0.00667078	0.539271
rs2611215	A	Th17_T4RA-CD25-CCR6+183-194-_LMI6_parentPerc__Index120	Thelper17 CCR6+CXCR3-CCR4-_ParentalPercentage	0.00807889	0.558223
rs7020673	G	Th17_T4RA-CD25-CCR6+183-194-_LMI6_parentPerc__Index120	Thelper17 CCR6+CXCR3-CCR4-_ParentalPercentage	0.00614993	0.578633
rs924043	C	Th17_T4RA-CD25-CCR6+183-194-_LMI6_parentPerc__Index120	Thelper17 CCR6+CXCR3-CCR4-_ParentalPercentage	0.00905645	0.581127
rs3087243	G	Th17_T4RA-CD25-CCR6+183-194-_LMI6_parentPerc__Index120	Thelper17 CCR6+CXCR3-CCR4-_ParentalPercentage	0.00587758	0.611586
rs12927355	C	Th17_T4RA-CD25-CCR6+183-194-_LMI6_parentPerc__Index120	Thelper17 CCR6+CXCR3-CCR4-_ParentalPercentage	-0.00600826	0.612694
rs2269241	C	Th17_T4RA-CD25-CCR6+183-194-_LMI6_parentPerc__Index120	Thelper17 CCR6+CXCR3-CCR4-_ParentalPercentage	-0.00803478	0.627474
rs425105	T	Th17_T4RA-CD25-CCR6+183-194-_LMI6_parentPerc__Index120	Thelper17 CCR6+CXCR3-CCR4-_ParentalPercentage	-0.00739438	0.640486
rs1465788	C	Th17_T4RA-CD25-CCR6+183-194-_LMI6_parentPerc__Index120	Thelper17 CCR6+CXCR3-CCR4-_ParentalPercentage	0.00573444	0.654297
rs2476601	A	Th17_T4RA-CD25-CCR6+183-194-_LMI6_parentPerc__Index120	Thelper17 CCR6+CXCR3-CCR4-_ParentalPercentage	-0.00544034	0.702592
rs4849135	G	Th17_T4RA-CD25-CCR6+183-194-_LMI6_parentPerc__Index120	Thelper17 CCR6+CXCR3-CCR4-_ParentalPercentage	-0.00455412	0.714076
rs12444268	A	Th17_T4RA-CD25-CCR6+183-194-_LMI6_parentPerc__Index120	Thelper17 CCR6+CXCR3-CCR4-_ParentalPercentage	0.00513913	0.726312
rs478222	A	Th17_T4RA-CD25-CCR6+183-194-_LMI6_parentPerc__Index120	Thelper17 CCR6+CXCR3-CCR4-_ParentalPercentage	0.00358992	0.729726
rs3825932	T	Th17_T4RA-CD25-CCR6+183-194-_LMI6_parentPerc__Index120	Thelper17 CCR6+CXCR3-CCR4-_ParentalPercentage	0.00386713	0.74149
rs11258747	T	Th17_T4RA-CD25-CCR6+183-194-_LMI6_parentPerc__Index120	Thelper17 CCR6+CXCR3-CCR4-_ParentalPercentage	0.00394595	0.754097
rs4900384	G	Th17_T4RA-CD25-CCR6+183-194-_LMI6_parentPerc__Index120	Thelper17 CCR6+CXCR3-CCR4-_ParentalPercentage	0.00345277	0.781443
rs11203203	A	Th17_T4RA-CD25-CCR6+183-194-_LMI6_parentPerc__Index120	Thelper17 CCR6+CXCR3-CCR4-_ParentalPercentage	0.00310056	0.784883
rs7804356	T	Th17_T4RA-CD25-CCR6+183-194-_LMI6_parentPerc__Index120	Thelper17 CCR6+CXCR3-CCR4-_ParentalPercentage	-0.00316692	0.808749
rs9585056	C	Th17_T4RA-CD25-CCR6+183-194-_LMI6_parentPerc__Index120	Thelper17 CCR6+CXCR3-CCR4-_ParentalPercentage	-0.00275401	0.83514
rs1990760	T	Th17_T4RA-CD25-CCR6+183-194-_LMI6_parentPerc__Index120	Thelper17 CCR6+CXCR3-CCR4-_ParentalPercentage	0.00237893	0.840031
rs72727394	T	Th17_T4RA-CD25-CCR6+183-194-_LMI6_parentPerc__Index120	Thelper17 CCR6+CXCR3-CCR4-_ParentalPercentage	0.00244063	0.856391
rs2290400	C	Th17_T4RA-CD25-CCR6+183-194-_LMI6_parentPerc__Index120	Thelper17 CCR6+CXCR3-CCR4-_ParentalPercentage	0.00192058	0.872211
rs1615504	T	Th17_T4RA-CD25-CCR6+183-194-_LMI6_parentPerc__Index120	Thelper17 CCR6+CXCR3-CCR4-_ParentalPercentage	-0.00118373	0.922364
rs10517086	A	Th17_T4RA-CD25-CCR6+183-194-_LMI6_parentPerc__Index120	Thelper17 CCR6+CXCR3-CCR4-_ParentalPercentage	0.00112099	0.923202
rs689	T	Th17_T4RA-CD25-CCR6+183-194-_LMI6_parentPerc__Index120	Thelper17 CCR6+CXCR3-CCR4-_ParentalPercentage	0.00101831	0.948843
rs13415583	T	Th17_T4RA-CD25-CCR6+183-194-_LMI6_parentPerc__Index120	Thelper17 CCR6+CXCR3-CCR4-_ParentalPercentage	0.000408963	0.974515
rs12679857	A	Th17_T4RA-CD25-CCR6+183-194-_LMI6_parentPerc__Index120	Thelper17 CCR6+CXCR3-CCR4-_ParentalPercentage	-0.000358554	0.976157
rs7202877	G	Th17_T4RA-CD25-CCR6+183-194-_LMI6_parentPerc__Index120	Thelper17 CCR6+CXCR3-CCR4-_ParentalPercentage	0.000424922	0.980453
rs5753037	T	Th17_T4RA-CD25-CCR6+183-194-_LMI6_parentPerc__Index120	Thelper17 CCR6+CXCR3-CCR4-_ParentalPercentage	0.000222875	0.984595
rs16956936	C	Th17_T4RA-CD25-CCR6+183-194-_LMI6_parentPerc__Index120	Thelper17 CCR6+CXCR3-CCR4-_ParentalPercentage	-8.1737e-05	0.996334
rs3825932	T	Th2_T4RA-CD25-CCR6-183-194+_LMI6_grandparentPerc__Index115	Thelper2 CCR6-CXCR3-CCR4+_GrandParentalPercentage	-0.0229364	0.00502363
rs924043	C	Th2_T4RA-CD25-CCR6-183-194+_LMI6_grandparentPerc__Index115	Thelper2 CCR6-CXCR3-CCR4+_GrandParentalPercentage	-0.0302508	0.00831268
rs6518350	A	Th2_T4RA-CD25-CCR6-183-194+_LMI6_grandparentPerc__Index115	Thelper2 CCR6-CXCR3-CCR4+_GrandParentalPercentage	0.0229082	0.0389785
rs62447205	A	Th2_T4RA-CD25-CCR6-183-194+_LMI6_grandparentPerc__Index115	Thelper2 CCR6-CXCR3-CCR4+_GrandParentalPercentage	-0.0177298	0.0421695
rs550448	A	Th2_T4RA-CD25-CCR6-183-194+_LMI6_grandparentPerc__Index115	Thelper2 CCR6-CXCR3-CCR4+_GrandParentalPercentage	0.0234767	0.0563619
rs6547853	G	Th2_T4RA-CD25-CCR6-183-194+_LMI6_grandparentPerc__Index115	Thelper2 CCR6-CXCR3-CCR4+_GrandParentalPercentage	-0.0142819	0.0603452
rs516246	T	Th2_T4RA-CD25-CCR6-183-194+_LMI6_grandparentPerc__Index115	Thelper2 CCR6-CXCR3-CCR4+_GrandParentalPercentage	0.0138063	0.0657738
rs6691977	C	Th2_T4RA-CD25-CCR6-183-194+_LMI6_grandparentPerc__Index115	Thelper2 CCR6-CXCR3-CCR4+_GrandParentalPercentage	-0.016788	0.0783793
rs2281808	C	Th2_T4RA-CD25-CCR6-183-194+_LMI6_grandparentPerc__Index115	Thelper2 CCR6-CXCR3-CCR4+_GrandParentalPercentage	-0.0140666	0.0929379
rs653178	C	Th2_T4RA-CD25-CCR6-183-194+_LMI6_grandparentPerc__Index115	Thelper2 CCR6-CXCR3-CCR4+_GrandParentalPercentage	0.00955948	0.202759
rs2304256	C	Th2_T4RA-CD25-CCR6-183-194+_LMI6_grandparentPerc__Index115	Thelper2 CCR6-CXCR3-CCR4+_GrandParentalPercentage	-0.0113193	0.204102
rs2165738	C	Th2_T4RA-CD25-CCR6-183-194+_LMI6_grandparentPerc__Index115	Thelper2 CCR6-CXCR3-CCR4+_GrandParentalPercentage	-0.0118916	0.208496
rs1052553	A	Th2_T4RA-CD25-CCR6-183-194+_LMI6_grandparentPerc__Index115	Thelper2 CCR6-CXCR3-CCR4+_GrandParentalPercentage	-0.0116581	0.221325
rs5753037	T	Th2_T4RA-CD25-CCR6-183-194+_LMI6_grandparentPerc__Index115	Thelper2 CCR6-CXCR3-CCR4+_GrandParentalPercentage	-0.0097915	0.22738
rs2292239	T	Th2_T4RA-CD25-CCR6-183-194+_LMI6_grandparentPerc__Index115	Thelper2 CCR6-CXCR3-CCR4+_GrandParentalPercentage	0.00930678	0.238174
rs11203203	A	Th2_T4RA-CD25-CCR6-183-194+_LMI6_grandparentPerc__Index115	Thelper2 CCR6-CXCR3-CCR4+_GrandParentalPercentage	0.00919845	0.249287
rs2476601	A	Th2_T4RA-CD25-CCR6-183-194+_LMI6_grandparentPerc__Index115	Thelper2 CCR6-CXCR3-CCR4+_GrandParentalPercentage	0.0111301	0.266519
rs16956936	C	Th2_T4RA-CD25-CCR6-183-194+_LMI6_grandparentPerc__Index115	Thelper2 CCR6-CXCR3-CCR4+_GrandParentalPercentage	-0.0131661	0.29242
rs10137082	C	Th2_T4RA-CD25-CCR6-183-194+_LMI6_grandparentPerc__Index115	Thelper2 CCR6-CXCR3-CCR4+_GrandParentalPercentage	0.00896385	0.314945
rs4900384	G	Th2_T4RA-CD25-CCR6-183-194+_LMI6_grandparentPerc__Index115	Thelper2 CCR6-CXCR3-CCR4+_GrandParentalPercentage	0.00866778	0.321954
rs10786436	T	Th2_T4RA-CD25-CCR6-183-194+_LMI6_grandparentPerc__Index115	Thelper2 CCR6-CXCR3-CCR4+_GrandParentalPercentage	-0.00811102	0.350553
rs11258747	T	Th2_T4RA-CD25-CCR6-183-194+_LMI6_grandparentPerc__Index115	Thelper2 CCR6-CXCR3-CCR4+_GrandParentalPercentage	0.00822818	0.353034
rs4505848	G	Th2_T4RA-CD25-CCR6-183-194+_LMI6_grandparentPerc__Index115	Thelper2 CCR6-CXCR3-CCR4+_GrandParentalPercentage	-0.00704881	0.356511
rs10517086	A	Th2_T4RA-CD25-CCR6-183-194+_LMI6_grandparentPerc__Index115	Thelper2 CCR6-CXCR3-CCR4+_GrandParentalPercentage	0.00753539	0.356809
rs12927355	C	Th2_T4RA-CD25-CCR6-183-194+_LMI6_grandparentPerc__Index115	Thelper2 CCR6-CXCR3-CCR4+_GrandParentalPercentage	0.00737346	0.377197
rs689	T	Th2_T4RA-CD25-CCR6-183-194+_LMI6_grandparentPerc__Index115	Thelper2 CCR6-CXCR3-CCR4+_GrandParentalPercentage	-0.00980209	0.379873
rs4788084	C	Th2_T4RA-CD25-CCR6-183-194+_LMI6_grandparentPerc__Index115	Thelper2 CCR6-CXCR3-CCR4+_GrandParentalPercentage	0.00652695	0.411317
rs229533	C	Th2_T4RA-CD25-CCR6-183-194+_LMI6_grandparentPerc__Index115	Thelper2 CCR6-CXCR3-CCR4+_GrandParentalPercentage	-0.00660702	0.417717
rs17166496	G	Th2_T4RA-CD25-CCR6-183-194+_LMI6_grandparentPerc__Index115	Thelper2 CCR6-CXCR3-CCR4+_GrandParentalPercentage	0.00702919	0.43035
rs539514	T	Th2_T4RA-CD25-CCR6-183-194+_LMI6_grandparentPerc__Index115	Thelper2 CCR6-CXCR3-CCR4+_GrandParentalPercentage	-0.0061633	0.431583
rs7020673	G	Th2_T4RA-CD25-CCR6-183-194+_LMI6_grandparentPerc__Index115	Thelper2 CCR6-CXCR3-CCR4+_GrandParentalPercentage	-0.00522473	0.502627
rs7202877	G	Th2_T4RA-CD25-CCR6-183-194+_LMI6_grandparentPerc__Index115	Thelper2 CCR6-CXCR3-CCR4+_GrandParentalPercentage	0.00811324	0.506117
rs13415583	T	Th2_T4RA-CD25-CCR6-183-194+_LMI6_grandparentPerc__Index115	Thelper2 CCR6-CXCR3-CCR4+_GrandParentalPercentage	-0.00532575	0.554368
rs193778	G	Th2_T4RA-CD25-CCR6-183-194+_LMI6_grandparentPerc__Index115	Thelper2 CCR6-CXCR3-CCR4+_GrandParentalPercentage	0.00486395	0.569877
rs2290400	C	Th2_T4RA-CD25-CCR6-183-194+_LMI6_grandparentPerc__Index115	Thelper2 CCR6-CXCR3-CCR4+_GrandParentalPercentage	-0.00472889	0.573573
rs9388489	G	Th2_T4RA-CD25-CCR6-183-194+_LMI6_grandparentPerc__Index115	Thelper2 CCR6-CXCR3-CCR4+_GrandParentalPercentage	-0.00394031	0.602233
rs12444268	A	Th2_T4RA-CD25-CCR6-183-194+_LMI6_grandparentPerc__Index115	Thelper2 CCR6-CXCR3-CCR4+_GrandParentalPercentage	0.00534733	0.604828
rs72727394	T	Th2_T4RA-CD25-CCR6-183-194+_LMI6_grandparentPerc__Index115	Thelper2 CCR6-CXCR3-CCR4+_GrandParentalPercentage	-0.00483304	0.610608
rs9272346	G	Th2_T4RA-CD25-CCR6-183-194+_LMI6_grandparentPerc__Index115	Thelper2 CCR6-CXCR3-CCR4+_GrandParentalPercentage	0.00525652	0.619878
rs1893217	G	Th2_T4RA-CD25-CCR6-183-194+_LMI6_grandparentPerc__Index115	Thelper2 CCR6-CXCR3-CCR4+_GrandParentalPercentage	0.00468311	0.629032
rs425105	T	Th2_T4RA-CD25-CCR6-183-194+_LMI6_grandparentPerc__Index115	Thelper2 CCR6-CXCR3-CCR4+_GrandParentalPercentage	0.0053217	0.633033
rs56994090	T	Th2_T4RA-CD25-CCR6-183-194+_LMI6_grandparentPerc__Index115	Thelper2 CCR6-CXCR3-CCR4+_GrandParentalPercentage	0.00455774	0.634079
rs4763879	A	Th2_T4RA-CD25-CCR6-183-194+_LMI6_grandparentPerc__Index115	Thelper2 CCR6-CXCR3-CCR4+_GrandParentalPercentage	-0.00363926	0.635971
rs11954020	G	Th2_T4RA-CD25-CCR6-183-194+_LMI6_grandparentPerc__Index115	Thelper2 CCR6-CXCR3-CCR4+_GrandParentalPercentage	0.00329369	0.674391
rs2269241	C	Th2_T4RA-CD25-CCR6-183-194+_LMI6_grandparentPerc__Index115	Thelper2 CCR6-CXCR3-CCR4+_GrandParentalPercentage	-0.00483661	0.678189
rs9585056	C	Th2_T4RA-CD25-CCR6-183-194+_LMI6_grandparentPerc__Index115	Thelper2 CCR6-CXCR3-CCR4+_GrandParentalPercentage	0.00357648	0.701002
rs10509540	T	Th2_T4RA-CD25-CCR6-183-194+_LMI6_grandparentPerc__Index115	Thelper2 CCR6-CXCR3-CCR4+_GrandParentalPercentage	-0.00273679	0.738531
rs1983853	C	Th2_T4RA-CD25-CCR6-183-194+_LMI6_grandparentPerc__Index115	Thelper2 CCR6-CXCR3-CCR4+_GrandParentalPercentage	0.00477871	0.751228
rs4849135	G	Th2_T4RA-CD25-CCR6-183-194+_LMI6_grandparentPerc__Index115	Thelper2 CCR6-CXCR3-CCR4+_GrandParentalPercentage	0.00248565	0.776371
rs10795791	G	Th2_T4RA-CD25-CCR6-183-194+_LMI6_grandparentPerc__Index115	Thelper2 CCR6-CXCR3-CCR4+_GrandParentalPercentage	-0.00229684	0.779104
rs7804356	T	Th2_T4RA-CD25-CCR6-183-194+_LMI6_grandparentPerc__Index115	Thelper2 CCR6-CXCR3-CCR4+_GrandParentalPercentage	-0.00249809	0.786224
rs3024505	G	Th2_T4RA-CD25-CCR6-183-194+_LMI6_grandparentPerc__Index115	Thelper2 CCR6-CXCR3-CCR4+_GrandParentalPercentage	-0.00284428	0.801306
rs3087243	G	Th2_T4RA-CD25-CCR6-183-194+_LMI6_grandparentPerc__Index115	Thelper2 CCR6-CXCR3-CCR4+_GrandParentalPercentage	0.00189186	0.816435
rs1465788	C	Th2_T4RA-CD25-CCR6-183-194+_LMI6_grandparentPerc__Index115	Thelper2 CCR6-CXCR3-CCR4+_GrandParentalPercentage	0.00195184	0.828618
rs1615504	T	Th2_T4RA-CD25-CCR6-183-194+_LMI6_grandparentPerc__Index115	Thelper2 CCR6-CXCR3-CCR4+_GrandParentalPercentage	0.00159207	0.852288
rs947474	A	Th2_T4RA-CD25-CCR6-183-194+_LMI6_grandparentPerc__Index115	Thelper2 CCR6-CXCR3-CCR4+_GrandParentalPercentage	-0.00158708	0.864453
rs1990760	T	Th2_T4RA-CD25-CCR6-183-194+_LMI6_grandparentPerc__Index115	Thelper2 CCR6-CXCR3-CCR4+_GrandParentalPercentage	0.0012441	0.880804
rs478222	A	Th2_T4RA-CD25-CCR6-183-194+_LMI6_grandparentPerc__Index115	Thelper2 CCR6-CXCR3-CCR4+_GrandParentalPercentage	-0.000789317	0.91408
rs1534422	G	Th2_T4RA-CD25-CCR6-183-194+_LMI6_grandparentPerc__Index115	Thelper2 CCR6-CXCR3-CCR4+_GrandParentalPercentage	0.000700353	0.93452
rs72928038	A	Th2_T4RA-CD25-CCR6-183-194+_LMI6_grandparentPerc__Index115	Thelper2 CCR6-CXCR3-CCR4+_GrandParentalPercentage	-0.000882604	0.934737
rs11574435	C	Th2_T4RA-CD25-CCR6-183-194+_LMI6_grandparentPerc__Index115	Thelper2 CCR6-CXCR3-CCR4+_GrandParentalPercentage	0.000669359	0.964528
rs12679857	A	Th2_T4RA-CD25-CCR6-183-194+_LMI6_grandparentPerc__Index115	Thelper2 CCR6-CXCR3-CCR4+_GrandParentalPercentage	-0.000282426	0.973322
rs2611215	A	Th2_T4RA-CD25-CCR6-183-194+_LMI6_grandparentPerc__Index115	Thelper2 CCR6-CXCR3-CCR4+_GrandParentalPercentage	0.000308632	0.974664
rs62447205	A	Th2_T4RA-CD25-CCR6-183-194+_LMI6_parentPerc__Index121	Thelper2 CCR6-CXCR3-CCR4+_ParentalPercentage	-0.0348126	0.00650963
rs924043	C	Th2_T4RA-CD25-CCR6-183-194+_LMI6_parentPerc__Index121	Thelper2 CCR6-CXCR3-CCR4+_ParentalPercentage	-0.0378401	0.0252657
rs3825932	T	Th2_T4RA-CD25-CCR6-183-194+_LMI6_parentPerc__Index121	Thelper2 CCR6-CXCR3-CCR4+_ParentalPercentage	-0.0266411	0.0274044
rs6518350	A	Th2_T4RA-CD25-CCR6-183-194+_LMI6_parentPerc__Index121	Thelper2 CCR6-CXCR3-CCR4+_ParentalPercentage	0.0339304	0.0377721
rs516246	T	Th2_T4RA-CD25-CCR6-183-194+_LMI6_parentPerc__Index121	Thelper2 CCR6-CXCR3-CCR4+_ParentalPercentage	0.0225122	0.0413472
rs6691977	C	Th2_T4RA-CD25-CCR6-183-194+_LMI6_parentPerc__Index121	Thelper2 CCR6-CXCR3-CCR4+_ParentalPercentage	-0.0265131	0.0588267
rs6547853	G	Th2_T4RA-CD25-CCR6-183-194+_LMI6_parentPerc__Index121	Thelper2 CCR6-CXCR3-CCR4+_ParentalPercentage	-0.0203313	0.0693835
rs2281808	C	Th2_T4RA-CD25-CCR6-183-194+_LMI6_parentPerc__Index121	Thelper2 CCR6-CXCR3-CCR4+_ParentalPercentage	-0.0215819	0.0798343
rs550448	A	Th2_T4RA-CD25-CCR6-183-194+_LMI6_parentPerc__Index121	Thelper2 CCR6-CXCR3-CCR4+_ParentalPercentage	0.0316914	0.0803463
rs9388489	G	Th2_T4RA-CD25-CCR6-183-194+_LMI6_parentPerc__Index121	Thelper2 CCR6-CXCR3-CCR4+_ParentalPercentage	-0.0174633	0.115632
rs10517086	A	Th2_T4RA-CD25-CCR6-183-194+_LMI6_parentPerc__Index121	Thelper2 CCR6-CXCR3-CCR4+_ParentalPercentage	0.0178239	0.138052
rs2476601	A	Th2_T4RA-CD25-CCR6-183-194+_LMI6_parentPerc__Index121	Thelper2 CCR6-CXCR3-CCR4+_ParentalPercentage	0.020573	0.162591
rs653178	C	Th2_T4RA-CD25-CCR6-183-194+_LMI6_parentPerc__Index121	Thelper2 CCR6-CXCR3-CCR4+_ParentalPercentage	0.0147857	0.180696
rs539514	T	Th2_T4RA-CD25-CCR6-183-194+_LMI6_parentPerc__Index121	Thelper2 CCR6-CXCR3-CCR4+_ParentalPercentage	-0.0147059	0.20182
rs17166496	G	Th2_T4RA-CD25-CCR6-183-194+_LMI6_parentPerc__Index121	Thelper2 CCR6-CXCR3-CCR4+_ParentalPercentage	0.0166109	0.204985
rs2165738	C	Th2_T4RA-CD25-CCR6-183-194+_LMI6_parentPerc__Index121	Thelper2 CCR6-CXCR3-CCR4+_ParentalPercentage	-0.01648	0.236486
rs10786436	T	Th2_T4RA-CD25-CCR6-183-194+_LMI6_parentPerc__Index121	Thelper2 CCR6-CXCR3-CCR4+_ParentalPercentage	-0.015103	0.237368
rs11258747	T	Th2_T4RA-CD25-CCR6-183-194+_LMI6_parentPerc__Index121	Thelper2 CCR6-CXCR3-CCR4+_ParentalPercentage	0.0148697	0.253968
rs16956936	C	Th2_T4RA-CD25-CCR6-183-194+_LMI6_parentPerc__Index121	Thelper2 CCR6-CXCR3-CCR4+_ParentalPercentage	-0.0199588	0.278232
rs2269241	C	Th2_T4RA-CD25-CCR6-183-194+_LMI6_parentPerc__Index121	Thelper2 CCR6-CXCR3-CCR4+_ParentalPercentage	-0.0184654	0.281278
rs1052553	A	Th2_T4RA-CD25-CCR6-183-194+_LMI6_parentPerc__Index121	Thelper2 CCR6-CXCR3-CCR4+_ParentalPercentage	-0.013296	0.343703
rs4900384	G	Th2_T4RA-CD25-CCR6-183-194+_LMI6_parentPerc__Index121	Thelper2 CCR6-CXCR3-CCR4+_ParentalPercentage	0.0116471	0.366031
rs2304256	C	Th2_T4RA-CD25-CCR6-183-194+_LMI6_parentPerc__Index121	Thelper2 CCR6-CXCR3-CCR4+_ParentalPercentage	-0.0110573	0.399883
rs9272346	G	Th2_T4RA-CD25-CCR6-183-194+_LMI6_parentPerc__Index121	Thelper2 CCR6-CXCR3-CCR4+_ParentalPercentage	0.0130016	0.404334
rs229533	C	Th2_T4RA-CD25-CCR6-183-194+_LMI6_parentPerc__Index121	Thelper2 CCR6-CXCR3-CCR4+_ParentalPercentage	-0.00943314	0.431887
rs11203203	A	Th2_T4RA-CD25-CCR6-183-194+_LMI6_parentPerc__Index121	Thelper2 CCR6-CXCR3-CCR4+_ParentalPercentage	0.00919047	0.434633
rs689	T	Th2_T4RA-CD25-CCR6-183-194+_LMI6_parentPerc__Index121	Thelper2 CCR6-CXCR3-CCR4+_ParentalPercentage	-0.0127175	0.439045
rs7020673	G	Th2_T4RA-CD25-CCR6-183-194+_LMI6_parentPerc__Index121	Thelper2 CCR6-CXCR3-CCR4+_ParentalPercentage	-0.00866783	0.449879
rs947474	A	Th2_T4RA-CD25-CCR6-183-194+_LMI6_parentPerc__Index121	Thelper2 CCR6-CXCR3-CCR4+_ParentalPercentage	-0.0099724	0.465925
rs12927355	C	Th2_T4RA-CD25-CCR6-183-194+_LMI6_parentPerc__Index121	Thelper2 CCR6-CXCR3-CCR4+_ParentalPercentage	0.00892488	0.467901
rs4763879	A	Th2_T4RA-CD25-CCR6-183-194+_LMI6_parentPerc__Index121	Thelper2 CCR6-CXCR3-CCR4+_ParentalPercentage	-0.00799757	0.479644
rs72727394	T	Th2_T4RA-CD25-CCR6-183-194+_LMI6_parentPerc__Index121	Thelper2 CCR6-CXCR3-CCR4+_ParentalPercentage	-0.00924602	0.508025
rs4788084	C	Th2_T4RA-CD25-CCR6-183-194+_LMI6_parentPerc__Index121	Thelper2 CCR6-CXCR3-CCR4+_ParentalPercentage	0.00710415	0.543682
rs2292239	T	Th2_T4RA-CD25-CCR6-183-194+_LMI6_parentPerc__Index121	Thelper2 CCR6-CXCR3-CCR4+_ParentalPercentage	0.007061	0.543719
rs2290400	C	Th2_T4RA-CD25-CCR6-183-194+_LMI6_parentPerc__Index121	Thelper2 CCR6-CXCR3-CCR4+_ParentalPercentage	-0.0074484	0.547022
rs56994090	T	Th2_T4RA-CD25-CCR6-183-194+_LMI6_parentPerc__Index121	Thelper2 CCR6-CXCR3-CCR4+_ParentalPercentage	0.008241	0.558714
rs10795791	G	Th2_T4RA-CD25-CCR6-183-194+_LMI6_parentPerc__Index121	Thelper2 CCR6-CXCR3-CCR4+_ParentalPercentage	0.00697663	0.562621
rs5753037	T	Th2_T4RA-CD25-CCR6-183-194+_LMI6_parentPerc__Index121	Thelper2 CCR6-CXCR3-CCR4+_ParentalPercentage	-0.00674195	0.572847
rs2611215	A	Th2_T4RA-CD25-CCR6-183-194+_LMI6_parentPerc__Index121	Thelper2 CCR6-CXCR3-CCR4+_ParentalPercentage	0.00760516	0.594846
rs4505848	G	Th2_T4RA-CD25-CCR6-183-194+_LMI6_parentPerc__Index121	Thelper2 CCR6-CXCR3-CCR4+_ParentalPercentage	-0.00575645	0.609239
rs10137082	C	Th2_T4RA-CD25-CCR6-183-194+_LMI6_parentPerc__Index121	Thelper2 CCR6-CXCR3-CCR4+_ParentalPercentage	0.00596825	0.64977
rs1990760	T	Th2_T4RA-CD25-CCR6-183-194+_LMI6_parentPerc__Index121	Thelper2 CCR6-CXCR3-CCR4+_ParentalPercentage	0.00547492	0.653879
rs10509540	T	Th2_T4RA-CD25-CCR6-183-194+_LMI6_parentPerc__Index121	Thelper2 CCR6-CXCR3-CCR4+_ParentalPercentage	0.00533252	0.658577
rs72928038	A	Th2_T4RA-CD25-CCR6-183-194+_LMI6_parentPerc__Index121	Thelper2 CCR6-CXCR3-CCR4+_ParentalPercentage	0.00686801	0.665038
rs3087243	G	Th2_T4RA-CD25-CCR6-183-194+_LMI6_parentPerc__Index121	Thelper2 CCR6-CXCR3-CCR4+_ParentalPercentage	0.00510028	0.670695
rs4849135	G	Th2_T4RA-CD25-CCR6-183-194+_LMI6_parentPerc__Index121	Thelper2 CCR6-CXCR3-CCR4+_ParentalPercentage	0.00520172	0.686317
rs1465788	C	Th2_T4RA-CD25-CCR6-183-194+_LMI6_parentPerc__Index121	Thelper2 CCR6-CXCR3-CCR4+_ParentalPercentage	-0.00526975	0.691299
rs11954020	G	Th2_T4RA-CD25-CCR6-183-194+_LMI6_parentPerc__Index121	Thelper2 CCR6-CXCR3-CCR4+_ParentalPercentage	0.00441113	0.702297
rs1983853	C	Th2_T4RA-CD25-CCR6-183-194+_LMI6_parentPerc__Index121	Thelper2 CCR6-CXCR3-CCR4+_ParentalPercentage	-0.00833644	0.707128
rs193778	G	Th2_T4RA-CD25-CCR6-183-194+_LMI6_parentPerc__Index121	Thelper2 CCR6-CXCR3-CCR4+_ParentalPercentage	0.00388758	0.757744
rs1534422	G	Th2_T4RA-CD25-CCR6-183-194+_LMI6_parentPerc__Index121	Thelper2 CCR6-CXCR3-CCR4+_ParentalPercentage	0.00368734	0.768847
rs9585056	C	Th2_T4RA-CD25-CCR6-183-194+_LMI6_parentPerc__Index121	Thelper2 CCR6-CXCR3-CCR4+_ParentalPercentage	-0.00378313	0.782633
rs7804356	T	Th2_T4RA-CD25-CCR6-183-194+_LMI6_parentPerc__Index121	Thelper2 CCR6-CXCR3-CCR4+_ParentalPercentage	-0.00367734	0.786221
rs11574435	C	Th2_T4RA-CD25-CCR6-183-194+_LMI6_parentPerc__Index121	Thelper2 CCR6-CXCR3-CCR4+_ParentalPercentage	0.00508156	0.818584
rs1893217	G	Th2_T4RA-CD25-CCR6-183-194+_LMI6_parentPerc__Index121	Thelper2 CCR6-CXCR3-CCR4+_ParentalPercentage	-0.00283295	0.842671
rs12444268	A	Th2_T4RA-CD25-CCR6-183-194+_LMI6_parentPerc__Index121	Thelper2 CCR6-CXCR3-CCR4+_ParentalPercentage	0.00281716	0.853113
rs7202877	G	Th2_T4RA-CD25-CCR6-183-194+_LMI6_parentPerc__Index121	Thelper2 CCR6-CXCR3-CCR4+_ParentalPercentage	-0.00295713	0.8693
rs478222	A	Th2_T4RA-CD25-CCR6-183-194+_LMI6_parentPerc__Index121	Thelper2 CCR6-CXCR3-CCR4+_ParentalPercentage	-0.00175254	0.870721
rs425105	T	Th2_T4RA-CD25-CCR6-183-194+_LMI6_parentPerc__Index121	Thelper2 CCR6-CXCR3-CCR4+_ParentalPercentage	0.00214491	0.896015
rs1615504	T	Th2_T4RA-CD25-CCR6-183-194+_LMI6_parentPerc__Index121	Thelper2 CCR6-CXCR3-CCR4+_ParentalPercentage	0.0010644	0.932607
rs12679857	A	Th2_T4RA-CD25-CCR6-183-194+_LMI6_parentPerc__Index121	Thelper2 CCR6-CXCR3-CCR4+_ParentalPercentage	0.000594437	0.961863
rs3024505	G	Th2_T4RA-CD25-CCR6-183-194+_LMI6_parentPerc__Index121	Thelper2 CCR6-CXCR3-CCR4+_ParentalPercentage	0.000429555	0.979403
rs13415583	T	Th2_T4RA-CD25-CCR6-183-194+_LMI6_parentPerc__Index121	Thelper2 CCR6-CXCR3-CCR4+_ParentalPercentage	-7.59753e-05	0.99543
rs11574435	C	TransitionalBcellCD27-IgM+CD24+CD38high_LMI3_grandparentPerc__Index47	Transitional B cells (CD24+ CD38+ CD27- IgM+)_GrandParentalPercentage	-0.0246913	0.00583678
rs72727394	T	TransitionalBcellCD27-IgM+CD24+CD38high_LMI3_grandparentPerc__Index47	Transitional B cells (CD24+ CD38+ CD27- IgM+)_GrandParentalPercentage	-0.0124507	0.0280608
rs9272346	G	TransitionalBcellCD27-IgM+CD24+CD38high_LMI3_grandparentPerc__Index47	Transitional B cells (CD24+ CD38+ CD27- IgM+)_GrandParentalPercentage	0.0119237	0.0599653
rs1893217	G	TransitionalBcellCD27-IgM+CD24+CD38high_LMI3_grandparentPerc__Index47	Transitional B cells (CD24+ CD38+ CD27- IgM+)_GrandParentalPercentage	0.0108515	0.0612975
rs1465788	C	TransitionalBcellCD27-IgM+CD24+CD38high_LMI3_grandparentPerc__Index47	Transitional B cells (CD24+ CD38+ CD27- IgM+)_GrandParentalPercentage	0.0100833	0.0614905
rs3024505	G	TransitionalBcellCD27-IgM+CD24+CD38high_LMI3_grandparentPerc__Index47	Transitional B cells (CD24+ CD38+ CD27- IgM+)_GrandParentalPercentage	-0.0123123	0.0685867
rs2476601	A	TransitionalBcellCD27-IgM+CD24+CD38high_LMI3_grandparentPerc__Index47	Transitional B cells (CD24+ CD38+ CD27- IgM+)_GrandParentalPercentage	0.0108341	0.0710143
rs2281808	C	TransitionalBcellCD27-IgM+CD24+CD38high_LMI3_grandparentPerc__Index47	Transitional B cells (CD24+ CD38+ CD27- IgM+)_GrandParentalPercentage	0.00814336	0.105405
rs72928038	A	TransitionalBcellCD27-IgM+CD24+CD38high_LMI3_grandparentPerc__Index47	Transitional B cells (CD24+ CD38+ CD27- IgM+)_GrandParentalPercentage	-0.0100725	0.118597
rs2165738	C	TransitionalBcellCD27-IgM+CD24+CD38high_LMI3_grandparentPerc__Index47	Transitional B cells (CD24+ CD38+ CD27- IgM+)_GrandParentalPercentage	-0.00862979	0.128215
rs10517086	A	TransitionalBcellCD27-IgM+CD24+CD38high_LMI3_grandparentPerc__Index47	Transitional B cells (CD24+ CD38+ CD27- IgM+)_GrandParentalPercentage	-0.00741999	0.130149
rs2304256	C	TransitionalBcellCD27-IgM+CD24+CD38high_LMI3_grandparentPerc__Index47	Transitional B cells (CD24+ CD38+ CD27- IgM+)_GrandParentalPercentage	-0.00789748	0.139832
rs550448	A	TransitionalBcellCD27-IgM+CD24+CD38high_LMI3_grandparentPerc__Index47	Transitional B cells (CD24+ CD38+ CD27- IgM+)_GrandParentalPercentage	0.0108829	0.141471
rs924043	C	TransitionalBcellCD27-IgM+CD24+CD38high_LMI3_grandparentPerc__Index47	Transitional B cells (CD24+ CD38+ CD27- IgM+)_GrandParentalPercentage	-0.00974847	0.159231
rs4788084	C	TransitionalBcellCD27-IgM+CD24+CD38high_LMI3_grandparentPerc__Index47	Transitional B cells (CD24+ CD38+ CD27- IgM+)_GrandParentalPercentage	0.00573533	0.228878
rs11954020	G	TransitionalBcellCD27-IgM+CD24+CD38high_LMI3_grandparentPerc__Index47	Transitional B cells (CD24+ CD38+ CD27- IgM+)_GrandParentalPercentage	-0.00565236	0.229206
rs17166496	G	TransitionalBcellCD27-IgM+CD24+CD38high_LMI3_grandparentPerc__Index47	Transitional B cells (CD24+ CD38+ CD27- IgM+)_GrandParentalPercentage	-0.00626446	0.241466
rs425105	T	TransitionalBcellCD27-IgM+CD24+CD38high_LMI3_grandparentPerc__Index47	Transitional B cells (CD24+ CD38+ CD27- IgM+)_GrandParentalPercentage	0.00777451	0.2448
rs10137082	C	TransitionalBcellCD27-IgM+CD24+CD38high_LMI3_grandparentPerc__Index47	Transitional B cells (CD24+ CD38+ CD27- IgM+)_GrandParentalPercentage	-0.00611842	0.253223
rs539514	T	TransitionalBcellCD27-IgM+CD24+CD38high_LMI3_grandparentPerc__Index47	Transitional B cells (CD24+ CD38+ CD27- IgM+)_GrandParentalPercentage	-0.00510307	0.277891
rs13415583	T	TransitionalBcellCD27-IgM+CD24+CD38high_LMI3_grandparentPerc__Index47	Transitional B cells (CD24+ CD38+ CD27- IgM+)_GrandParentalPercentage	0.00540669	0.317197
rs2292239	T	TransitionalBcellCD27-IgM+CD24+CD38high_LMI3_grandparentPerc__Index47	Transitional B cells (CD24+ CD38+ CD27- IgM+)_GrandParentalPercentage	0.00472546	0.318858
rs4900384	G	TransitionalBcellCD27-IgM+CD24+CD38high_LMI3_grandparentPerc__Index47	Transitional B cells (CD24+ CD38+ CD27- IgM+)_GrandParentalPercentage	0.00510535	0.331363
rs1615504	T	TransitionalBcellCD27-IgM+CD24+CD38high_LMI3_grandparentPerc__Index47	Transitional B cells (CD24+ CD38+ CD27- IgM+)_GrandParentalPercentage	-0.00470932	0.358604
rs12444268	A	TransitionalBcellCD27-IgM+CD24+CD38high_LMI3_grandparentPerc__Index47	Transitional B cells (CD24+ CD38+ CD27- IgM+)_GrandParentalPercentage	0.00555599	0.370321
rs9388489	G	TransitionalBcellCD27-IgM+CD24+CD38high_LMI3_grandparentPerc__Index47	Transitional B cells (CD24+ CD38+ CD27- IgM+)_GrandParentalPercentage	0.00381187	0.400899
rs62447205	A	TransitionalBcellCD27-IgM+CD24+CD38high_LMI3_grandparentPerc__Index47	Transitional B cells (CD24+ CD38+ CD27- IgM+)_GrandParentalPercentage	-0.00435063	0.408366
rs1990760	T	TransitionalBcellCD27-IgM+CD24+CD38high_LMI3_grandparentPerc__Index47	Transitional B cells (CD24+ CD38+ CD27- IgM+)_GrandParentalPercentage	0.00408929	0.411435
rs229533	C	TransitionalBcellCD27-IgM+CD24+CD38high_LMI3_grandparentPerc__Index47	Transitional B cells (CD24+ CD38+ CD27- IgM+)_GrandParentalPercentage	0.00398346	0.41588
rs12927355	C	TransitionalBcellCD27-IgM+CD24+CD38high_LMI3_grandparentPerc__Index47	Transitional B cells (CD24+ CD38+ CD27- IgM+)_GrandParentalPercentage	0.00403002	0.421653
rs9585056	C	TransitionalBcellCD27-IgM+CD24+CD38high_LMI3_grandparentPerc__Index47	Transitional B cells (CD24+ CD38+ CD27- IgM+)_GrandParentalPercentage	-0.00393443	0.481648
rs10795791	G	TransitionalBcellCD27-IgM+CD24+CD38high_LMI3_grandparentPerc__Index47	Transitional B cells (CD24+ CD38+ CD27- IgM+)_GrandParentalPercentage	0.00312263	0.525281
rs2611215	A	TransitionalBcellCD27-IgM+CD24+CD38high_LMI3_grandparentPerc__Index47	Transitional B cells (CD24+ CD38+ CD27- IgM+)_GrandParentalPercentage	0.00364844	0.531669
rs1983853	C	TransitionalBcellCD27-IgM+CD24+CD38high_LMI3_grandparentPerc__Index47	Transitional B cells (CD24+ CD38+ CD27- IgM+)_GrandParentalPercentage	-0.00536703	0.553141
rs6691977	C	TransitionalBcellCD27-IgM+CD24+CD38high_LMI3_grandparentPerc__Index47	Transitional B cells (CD24+ CD38+ CD27- IgM+)_GrandParentalPercentage	-0.00324366	0.572484
rs5753037	T	TransitionalBcellCD27-IgM+CD24+CD38high_LMI3_grandparentPerc__Index47	Transitional B cells (CD24+ CD38+ CD27- IgM+)_GrandParentalPercentage	-0.00274003	0.57431
rs4849135	G	TransitionalBcellCD27-IgM+CD24+CD38high_LMI3_grandparentPerc__Index47	Transitional B cells (CD24+ CD38+ CD27- IgM+)_GrandParentalPercentage	-0.00286676	0.585305
rs6518350	A	TransitionalBcellCD27-IgM+CD24+CD38high_LMI3_grandparentPerc__Index47	Transitional B cells (CD24+ CD38+ CD27- IgM+)_GrandParentalPercentage	0.00343601	0.607871
rs1534422	G	TransitionalBcellCD27-IgM+CD24+CD38high_LMI3_grandparentPerc__Index47	Transitional B cells (CD24+ CD38+ CD27- IgM+)_GrandParentalPercentage	-0.00261438	0.609454
rs653178	C	TransitionalBcellCD27-IgM+CD24+CD38high_LMI3_grandparentPerc__Index47	Transitional B cells (CD24+ CD38+ CD27- IgM+)_GrandParentalPercentage	-0.00208395	0.644384
rs2290400	C	TransitionalBcellCD27-IgM+CD24+CD38high_LMI3_grandparentPerc__Index47	Transitional B cells (CD24+ CD38+ CD27- IgM+)_GrandParentalPercentage	-0.00226295	0.653868
rs7020673	G	TransitionalBcellCD27-IgM+CD24+CD38high_LMI3_grandparentPerc__Index47	Transitional B cells (CD24+ CD38+ CD27- IgM+)_GrandParentalPercentage	0.00191498	0.682544
rs947474	A	TransitionalBcellCD27-IgM+CD24+CD38high_LMI3_grandparentPerc__Index47	Transitional B cells (CD24+ CD38+ CD27- IgM+)_GrandParentalPercentage	0.00218281	0.695787
rs4505848	G	TransitionalBcellCD27-IgM+CD24+CD38high_LMI3_grandparentPerc__Index47	Transitional B cells (CD24+ CD38+ CD27- IgM+)_GrandParentalPercentage	0.00164093	0.721013
rs7804356	T	TransitionalBcellCD27-IgM+CD24+CD38high_LMI3_grandparentPerc__Index47	Transitional B cells (CD24+ CD38+ CD27- IgM+)_GrandParentalPercentage	-0.00196977	0.721744
rs4763879	A	TransitionalBcellCD27-IgM+CD24+CD38high_LMI3_grandparentPerc__Index47	Transitional B cells (CD24+ CD38+ CD27- IgM+)_GrandParentalPercentage	-0.00156454	0.734761
rs56994090	T	TransitionalBcellCD27-IgM+CD24+CD38high_LMI3_grandparentPerc__Index47	Transitional B cells (CD24+ CD38+ CD27- IgM+)_GrandParentalPercentage	0.00192327	0.738066
rs689	T	TransitionalBcellCD27-IgM+CD24+CD38high_LMI3_grandparentPerc__Index47	Transitional B cells (CD24+ CD38+ CD27- IgM+)_GrandParentalPercentage	-0.00197068	0.768963
rs10786436	T	TransitionalBcellCD27-IgM+CD24+CD38high_LMI3_grandparentPerc__Index47	Transitional B cells (CD24+ CD38+ CD27- IgM+)_GrandParentalPercentage	0.00120275	0.817879
rs11258747	T	TransitionalBcellCD27-IgM+CD24+CD38high_LMI3_grandparentPerc__Index47	Transitional B cells (CD24+ CD38+ CD27- IgM+)_GrandParentalPercentage	0.00106627	0.841322
rs10509540	T	TransitionalBcellCD27-IgM+CD24+CD38high_LMI3_grandparentPerc__Index47	Transitional B cells (CD24+ CD38+ CD27- IgM+)_GrandParentalPercentage	-0.000921406	0.85157
rs11203203	A	TransitionalBcellCD27-IgM+CD24+CD38high_LMI3_grandparentPerc__Index47	Transitional B cells (CD24+ CD38+ CD27- IgM+)_GrandParentalPercentage	0.000847533	0.859916
rs1052553	A	TransitionalBcellCD27-IgM+CD24+CD38high_LMI3_grandparentPerc__Index47	Transitional B cells (CD24+ CD38+ CD27- IgM+)_GrandParentalPercentage	-0.00100042	0.861512
rs3087243	G	TransitionalBcellCD27-IgM+CD24+CD38high_LMI3_grandparentPerc__Index47	Transitional B cells (CD24+ CD38+ CD27- IgM+)_GrandParentalPercentage	-0.000726639	0.881982
rs516246	T	TransitionalBcellCD27-IgM+CD24+CD38high_LMI3_grandparentPerc__Index47	Transitional B cells (CD24+ CD38+ CD27- IgM+)_GrandParentalPercentage	-0.000488804	0.913971
rs12679857	A	TransitionalBcellCD27-IgM+CD24+CD38high_LMI3_grandparentPerc__Index47	Transitional B cells (CD24+ CD38+ CD27- IgM+)_GrandParentalPercentage	0.000533907	0.91616
rs2269241	C	TransitionalBcellCD27-IgM+CD24+CD38high_LMI3_grandparentPerc__Index47	Transitional B cells (CD24+ CD38+ CD27- IgM+)_GrandParentalPercentage	-0.000449741	0.948784
rs6547853	G	TransitionalBcellCD27-IgM+CD24+CD38high_LMI3_grandparentPerc__Index47	Transitional B cells (CD24+ CD38+ CD27- IgM+)_GrandParentalPercentage	-0.000279476	0.951405
rs16956936	C	TransitionalBcellCD27-IgM+CD24+CD38high_LMI3_grandparentPerc__Index47	Transitional B cells (CD24+ CD38+ CD27- IgM+)_GrandParentalPercentage	0.000344884	0.963421
rs478222	A	TransitionalBcellCD27-IgM+CD24+CD38high_LMI3_grandparentPerc__Index47	Transitional B cells (CD24+ CD38+ CD27- IgM+)_GrandParentalPercentage	-0.000172746	0.968636
rs193778	G	TransitionalBcellCD27-IgM+CD24+CD38high_LMI3_grandparentPerc__Index47	Transitional B cells (CD24+ CD38+ CD27- IgM+)_GrandParentalPercentage	-0.000173175	0.973136
rs3825932	T	TransitionalBcellCD27-IgM+CD24+CD38high_LMI3_grandparentPerc__Index47	Transitional B cells (CD24+ CD38+ CD27- IgM+)_GrandParentalPercentage	-0.00016163	0.973986
rs7202877	G	TransitionalBcellCD27-IgM+CD24+CD38high_LMI3_grandparentPerc__Index47	Transitional B cells (CD24+ CD38+ CD27- IgM+)_GrandParentalPercentage	0.000185969	0.979764
rs11574435	C	TransitionalBcellCD27-IgM+CD24+CD38high_LMI3_parentPerc__Index48	Transitional B cells (CD24+ CD38+ CD27- IgM+)_ParentalPercentage	-0.037784	0.0114822
rs1465788	C	TransitionalBcellCD27-IgM+CD24+CD38high_LMI3_parentPerc__Index48	Transitional B cells (CD24+ CD38+ CD27- IgM+)_ParentalPercentage	0.0205993	0.0216078
rs9272346	G	TransitionalBcellCD27-IgM+CD24+CD38high_LMI3_parentPerc__Index48	Transitional B cells (CD24+ CD38+ CD27- IgM+)_ParentalPercentage	0.0233891	0.0265739
rs2165738	C	TransitionalBcellCD27-IgM+CD24+CD38high_LMI3_parentPerc__Index48	Transitional B cells (CD24+ CD38+ CD27- IgM+)_ParentalPercentage	-0.019452	0.0391826
rs425105	T	TransitionalBcellCD27-IgM+CD24+CD38high_LMI3_parentPerc__Index48	Transitional B cells (CD24+ CD38+ CD27- IgM+)_ParentalPercentage	0.0223931	0.0437198
rs72928038	A	TransitionalBcellCD27-IgM+CD24+CD38high_LMI3_parentPerc__Index48	Transitional B cells (CD24+ CD38+ CD27- IgM+)_ParentalPercentage	-0.0203556	0.0580673
rs3024505	G	TransitionalBcellCD27-IgM+CD24+CD38high_LMI3_parentPerc__Index48	Transitional B cells (CD24+ CD38+ CD27- IgM+)_ParentalPercentage	-0.0211855	0.0600013
rs72727394	T	TransitionalBcellCD27-IgM+CD24+CD38high_LMI3_parentPerc__Index48	Transitional B cells (CD24+ CD38+ CD27- IgM+)_ParentalPercentage	-0.0171453	0.0700602
rs2476601	A	TransitionalBcellCD27-IgM+CD24+CD38high_LMI3_parentPerc__Index48	Transitional B cells (CD24+ CD38+ CD27- IgM+)_ParentalPercentage	0.0176929	0.0769202
rs1893217	G	TransitionalBcellCD27-IgM+CD24+CD38high_LMI3_parentPerc__Index48	Transitional B cells (CD24+ CD38+ CD27- IgM+)_ParentalPercentage	0.0168821	0.0808175
rs4788084	C	TransitionalBcellCD27-IgM+CD24+CD38high_LMI3_parentPerc__Index48	Transitional B cells (CD24+ CD38+ CD27- IgM+)_ParentalPercentage	0.0112208	0.157511
rs229533	C	TransitionalBcellCD27-IgM+CD24+CD38high_LMI3_parentPerc__Index48	Transitional B cells (CD24+ CD38+ CD27- IgM+)_ParentalPercentage	0.011268	0.166655
rs9388489	G	TransitionalBcellCD27-IgM+CD24+CD38high_LMI3_parentPerc__Index48	Transitional B cells (CD24+ CD38+ CD27- IgM+)_ParentalPercentage	0.0103508	0.170487
rs2281808	C	TransitionalBcellCD27-IgM+CD24+CD38high_LMI3_parentPerc__Index48	Transitional B cells (CD24+ CD38+ CD27- IgM+)_ParentalPercentage	0.0109196	0.193135
rs10517086	A	TransitionalBcellCD27-IgM+CD24+CD38high_LMI3_parentPerc__Index48	Transitional B cells (CD24+ CD38+ CD27- IgM+)_ParentalPercentage	-0.0103368	0.206187
rs2292239	T	TransitionalBcellCD27-IgM+CD24+CD38high_LMI3_parentPerc__Index48	Transitional B cells (CD24+ CD38+ CD27- IgM+)_ParentalPercentage	0.00963605	0.222306
rs1983853	C	TransitionalBcellCD27-IgM+CD24+CD38high_LMI3_parentPerc__Index48	Transitional B cells (CD24+ CD38+ CD27- IgM+)_ParentalPercentage	-0.0183229	0.223772
rs539514	T	TransitionalBcellCD27-IgM+CD24+CD38high_LMI3_parentPerc__Index48	Transitional B cells (CD24+ CD38+ CD27- IgM+)_ParentalPercentage	-0.00951776	0.224447
rs11954020	G	TransitionalBcellCD27-IgM+CD24+CD38high_LMI3_parentPerc__Index48	Transitional B cells (CD24+ CD38+ CD27- IgM+)_ParentalPercentage	-0.0093032	0.235048
rs10795791	G	TransitionalBcellCD27-IgM+CD24+CD38high_LMI3_parentPerc__Index48	Transitional B cells (CD24+ CD38+ CD27- IgM+)_ParentalPercentage	0.00959662	0.240882
rs10137082	C	TransitionalBcellCD27-IgM+CD24+CD38high_LMI3_parentPerc__Index48	Transitional B cells (CD24+ CD38+ CD27- IgM+)_ParentalPercentage	-0.0102647	0.250058
rs4849135	G	TransitionalBcellCD27-IgM+CD24+CD38high_LMI3_parentPerc__Index48	Transitional B cells (CD24+ CD38+ CD27- IgM+)_ParentalPercentage	-0.0100021	0.25273
rs947474	A	TransitionalBcellCD27-IgM+CD24+CD38high_LMI3_parentPerc__Index48	Transitional B cells (CD24+ CD38+ CD27- IgM+)_ParentalPercentage	0.0102494	0.269981
rs1990760	T	TransitionalBcellCD27-IgM+CD24+CD38high_LMI3_parentPerc__Index48	Transitional B cells (CD24+ CD38+ CD27- IgM+)_ParentalPercentage	0.00845268	0.308107
rs1615504	T	TransitionalBcellCD27-IgM+CD24+CD38high_LMI3_parentPerc__Index48	Transitional B cells (CD24+ CD38+ CD27- IgM+)_ParentalPercentage	-0.00866275	0.310811
rs689	T	TransitionalBcellCD27-IgM+CD24+CD38high_LMI3_parentPerc__Index48	Transitional B cells (CD24+ CD38+ CD27- IgM+)_ParentalPercentage	-0.0111718	0.317174
rs13415583	T	TransitionalBcellCD27-IgM+CD24+CD38high_LMI3_parentPerc__Index48	Transitional B cells (CD24+ CD38+ CD27- IgM+)_ParentalPercentage	0.00824813	0.359967
rs2611215	A	TransitionalBcellCD27-IgM+CD24+CD38high_LMI3_parentPerc__Index48	Transitional B cells (CD24+ CD38+ CD27- IgM+)_ParentalPercentage	0.00875529	0.367542
rs550448	A	TransitionalBcellCD27-IgM+CD24+CD38high_LMI3_parentPerc__Index48	Transitional B cells (CD24+ CD38+ CD27- IgM+)_ParentalPercentage	0.0109717	0.374546
rs9585056	C	TransitionalBcellCD27-IgM+CD24+CD38high_LMI3_parentPerc__Index48	Transitional B cells (CD24+ CD38+ CD27- IgM+)_ParentalPercentage	-0.00757845	0.415963
rs653178	C	TransitionalBcellCD27-IgM+CD24+CD38high_LMI3_parentPerc__Index48	Transitional B cells (CD24+ CD38+ CD27- IgM+)_ParentalPercentage	-0.00600683	0.424438
rs17166496	G	TransitionalBcellCD27-IgM+CD24+CD38high_LMI3_parentPerc__Index48	Transitional B cells (CD24+ CD38+ CD27- IgM+)_ParentalPercentage	-0.0068689	0.441336
rs924043	C	TransitionalBcellCD27-IgM+CD24+CD38high_LMI3_parentPerc__Index48	Transitional B cells (CD24+ CD38+ CD27- IgM+)_ParentalPercentage	-0.00831916	0.471808
rs516246	T	TransitionalBcellCD27-IgM+CD24+CD38high_LMI3_parentPerc__Index48	Transitional B cells (CD24+ CD38+ CD27- IgM+)_ParentalPercentage	-0.00530473	0.481492
rs12444268	A	TransitionalBcellCD27-IgM+CD24+CD38high_LMI3_parentPerc__Index48	Transitional B cells (CD24+ CD38+ CD27- IgM+)_ParentalPercentage	0.00721689	0.485182
rs3087243	G	TransitionalBcellCD27-IgM+CD24+CD38high_LMI3_parentPerc__Index48	Transitional B cells (CD24+ CD38+ CD27- IgM+)_ParentalPercentage	-0.00539915	0.507822
rs6691977	C	TransitionalBcellCD27-IgM+CD24+CD38high_LMI3_parentPerc__Index48	Transitional B cells (CD24+ CD38+ CD27- IgM+)_ParentalPercentage	-0.00609344	0.524601
rs7804356	T	TransitionalBcellCD27-IgM+CD24+CD38high_LMI3_parentPerc__Index48	Transitional B cells (CD24+ CD38+ CD27- IgM+)_ParentalPercentage	-0.00581351	0.528111
rs11258747	T	TransitionalBcellCD27-IgM+CD24+CD38high_LMI3_parentPerc__Index48	Transitional B cells (CD24+ CD38+ CD27- IgM+)_ParentalPercentage	-0.00525077	0.553988
rs4505848	G	TransitionalBcellCD27-IgM+CD24+CD38high_LMI3_parentPerc__Index48	Transitional B cells (CD24+ CD38+ CD27- IgM+)_ParentalPercentage	0.00453023	0.55403
rs5753037	T	TransitionalBcellCD27-IgM+CD24+CD38high_LMI3_parentPerc__Index48	Transitional B cells (CD24+ CD38+ CD27- IgM+)_ParentalPercentage	-0.00479047	0.555658
rs4900384	G	TransitionalBcellCD27-IgM+CD24+CD38high_LMI3_parentPerc__Index48	Transitional B cells (CD24+ CD38+ CD27- IgM+)_ParentalPercentage	0.00515994	0.556081
rs56994090	T	TransitionalBcellCD27-IgM+CD24+CD38high_LMI3_parentPerc__Index48	Transitional B cells (CD24+ CD38+ CD27- IgM+)_ParentalPercentage	0.00561193	0.558089
rs6518350	A	TransitionalBcellCD27-IgM+CD24+CD38high_LMI3_parentPerc__Index48	Transitional B cells (CD24+ CD38+ CD27- IgM+)_ParentalPercentage	0.00632568	0.570804
rs4763879	A	TransitionalBcellCD27-IgM+CD24+CD38high_LMI3_parentPerc__Index48	Transitional B cells (CD24+ CD38+ CD27- IgM+)_ParentalPercentage	-0.00402595	0.600816
rs2290400	C	TransitionalBcellCD27-IgM+CD24+CD38high_LMI3_parentPerc__Index48	Transitional B cells (CD24+ CD38+ CD27- IgM+)_ParentalPercentage	-0.00355619	0.672435
rs2304256	C	TransitionalBcellCD27-IgM+CD24+CD38high_LMI3_parentPerc__Index48	Transitional B cells (CD24+ CD38+ CD27- IgM+)_ParentalPercentage	-0.00375866	0.674037
rs7020673	G	TransitionalBcellCD27-IgM+CD24+CD38high_LMI3_parentPerc__Index48	Transitional B cells (CD24+ CD38+ CD27- IgM+)_ParentalPercentage	0.00323475	0.678471
rs16956936	C	TransitionalBcellCD27-IgM+CD24+CD38high_LMI3_parentPerc__Index48	Transitional B cells (CD24+ CD38+ CD27- IgM+)_ParentalPercentage	-0.00517282	0.679732
rs12927355	C	TransitionalBcellCD27-IgM+CD24+CD38high_LMI3_parentPerc__Index48	Transitional B cells (CD24+ CD38+ CD27- IgM+)_ParentalPercentage	0.00340326	0.684049
rs1534422	G	TransitionalBcellCD27-IgM+CD24+CD38high_LMI3_parentPerc__Index48	Transitional B cells (CD24+ CD38+ CD27- IgM+)_ParentalPercentage	0.00316074	0.710982
rs62447205	A	TransitionalBcellCD27-IgM+CD24+CD38high_LMI3_parentPerc__Index48	Transitional B cells (CD24+ CD38+ CD27- IgM+)_ParentalPercentage	-0.00290216	0.74087
rs2269241	C	TransitionalBcellCD27-IgM+CD24+CD38high_LMI3_parentPerc__Index48	Transitional B cells (CD24+ CD38+ CD27- IgM+)_ParentalPercentage	0.00367782	0.752586
rs193778	G	TransitionalBcellCD27-IgM+CD24+CD38high_LMI3_parentPerc__Index48	Transitional B cells (CD24+ CD38+ CD27- IgM+)_ParentalPercentage	0.00265626	0.75658
rs10786436	T	TransitionalBcellCD27-IgM+CD24+CD38high_LMI3_parentPerc__Index48	Transitional B cells (CD24+ CD38+ CD27- IgM+)_ParentalPercentage	-0.00251333	0.772774
rs12679857	A	TransitionalBcellCD27-IgM+CD24+CD38high_LMI3_parentPerc__Index48	Transitional B cells (CD24+ CD38+ CD27- IgM+)_ParentalPercentage	-0.002263	0.788884
rs11203203	A	TransitionalBcellCD27-IgM+CD24+CD38high_LMI3_parentPerc__Index48	Transitional B cells (CD24+ CD38+ CD27- IgM+)_ParentalPercentage	-0.00180859	0.821215
rs3825932	T	TransitionalBcellCD27-IgM+CD24+CD38high_LMI3_parentPerc__Index48	Transitional B cells (CD24+ CD38+ CD27- IgM+)_ParentalPercentage	-0.00146426	0.859297
rs1052553	A	TransitionalBcellCD27-IgM+CD24+CD38high_LMI3_parentPerc__Index48	Transitional B cells (CD24+ CD38+ CD27- IgM+)_ParentalPercentage	-0.00135381	0.887354
rs478222	A	TransitionalBcellCD27-IgM+CD24+CD38high_LMI3_parentPerc__Index48	Transitional B cells (CD24+ CD38+ CD27- IgM+)_ParentalPercentage	-0.000954646	0.896262
rs6547853	G	TransitionalBcellCD27-IgM+CD24+CD38high_LMI3_parentPerc__Index48	Transitional B cells (CD24+ CD38+ CD27- IgM+)_ParentalPercentage	-0.000868959	0.909476
rs7202877	G	TransitionalBcellCD27-IgM+CD24+CD38high_LMI3_parentPerc__Index48	Transitional B cells (CD24+ CD38+ CD27- IgM+)_ParentalPercentage	-0.000692954	0.954775
rs10509540	T	TransitionalBcellCD27-IgM+CD24+CD38high_LMI3_parentPerc__Index48	Transitional B cells (CD24+ CD38+ CD27- IgM+)_ParentalPercentage	0.00026153	0.974578
rs11574435	C	TransitionalBcells(CD24++CD38++)_LMI3_grandparentPerc__Index46	Transitional B cells (CD24++ CD38++)_GrandParentalPercentage	-0.00136095	0.00726022
rs2304256	C	TransitionalBcells(CD24++CD38++)_LMI3_grandparentPerc__Index46	Transitional B cells (CD24++ CD38++)_GrandParentalPercentage	-0.000633693	0.0357546
rs2165738	C	TransitionalBcells(CD24++CD38++)_LMI3_grandparentPerc__Index46	Transitional B cells (CD24++ CD38++)_GrandParentalPercentage	-0.000668613	0.0367596
rs1465788	C	TransitionalBcells(CD24++CD38++)_LMI3_grandparentPerc__Index46	Transitional B cells (CD24++ CD38++)_GrandParentalPercentage	0.00061832	0.0425179
rs72727394	T	TransitionalBcells(CD24++CD38++)_LMI3_grandparentPerc__Index46	Transitional B cells (CD24++ CD38++)_GrandParentalPercentage	-0.000627851	0.0505301
rs539514	T	TransitionalBcells(CD24++CD38++)_LMI3_grandparentPerc__Index46	Transitional B cells (CD24++ CD38++)_GrandParentalPercentage	-0.000512505	0.0533328
rs924043	C	TransitionalBcells(CD24++CD38++)_LMI3_grandparentPerc__Index46	Transitional B cells (CD24++ CD38++)_GrandParentalPercentage	-0.000746898	0.056102
rs1893217	G	TransitionalBcells(CD24++CD38++)_LMI3_grandparentPerc__Index46	Transitional B cells (CD24++ CD38++)_GrandParentalPercentage	0.00057679	0.0788603
rs2281808	C	TransitionalBcells(CD24++CD38++)_LMI3_grandparentPerc__Index46	Transitional B cells (CD24++ CD38++)_GrandParentalPercentage	0.000405177	0.154724
rs12927355	C	TransitionalBcells(CD24++CD38++)_LMI3_grandparentPerc__Index46	Transitional B cells (CD24++ CD38++)_GrandParentalPercentage	0.000394048	0.164226
rs4900384	G	TransitionalBcells(CD24++CD38++)_LMI3_grandparentPerc__Index46	Transitional B cells (CD24++ CD38++)_GrandParentalPercentage	0.000409669	0.167775
rs229533	C	TransitionalBcells(CD24++CD38++)_LMI3_grandparentPerc__Index46	Transitional B cells (CD24++ CD38++)_GrandParentalPercentage	0.000373119	0.177359
rs56994090	T	TransitionalBcells(CD24++CD38++)_LMI3_grandparentPerc__Index46	Transitional B cells (CD24++ CD38++)_GrandParentalPercentage	0.000405875	0.211426
rs2292239	T	TransitionalBcells(CD24++CD38++)_LMI3_grandparentPerc__Index46	Transitional B cells (CD24++ CD38++)_GrandParentalPercentage	0.000329202	0.219349
rs3024505	G	TransitionalBcells(CD24++CD38++)_LMI3_grandparentPerc__Index46	Transitional B cells (CD24++ CD38++)_GrandParentalPercentage	-0.000466852	0.223266
rs947474	A	TransitionalBcells(CD24++CD38++)_LMI3_grandparentPerc__Index46	Transitional B cells (CD24++ CD38++)_GrandParentalPercentage	0.000382844	0.224679
rs6518350	A	TransitionalBcells(CD24++CD38++)_LMI3_grandparentPerc__Index46	Transitional B cells (CD24++ CD38++)_GrandParentalPercentage	0.000458067	0.22593
rs11203203	A	TransitionalBcells(CD24++CD38++)_LMI3_grandparentPerc__Index46	Transitional B cells (CD24++ CD38++)_GrandParentalPercentage	0.000316013	0.24401
rs72928038	A	TransitionalBcells(CD24++CD38++)_LMI3_grandparentPerc__Index46	Transitional B cells (CD24++ CD38++)_GrandParentalPercentage	-0.00040485	0.268205
rs4505848	G	TransitionalBcells(CD24++CD38++)_LMI3_grandparentPerc__Index46	Transitional B cells (CD24++ CD38++)_GrandParentalPercentage	0.000284421	0.273288
rs11258747	T	TransitionalBcells(CD24++CD38++)_LMI3_grandparentPerc__Index46	Transitional B cells (CD24++ CD38++)_GrandParentalPercentage	0.000324945	0.280174
rs4788084	C	TransitionalBcells(CD24++CD38++)_LMI3_grandparentPerc__Index46	Transitional B cells (CD24++ CD38++)_GrandParentalPercentage	0.000274851	0.308318
rs2476601	A	TransitionalBcells(CD24++CD38++)_LMI3_grandparentPerc__Index46	Transitional B cells (CD24++ CD38++)_GrandParentalPercentage	0.000346695	0.308456
rs193778	G	TransitionalBcells(CD24++CD38++)_LMI3_grandparentPerc__Index46	Transitional B cells (CD24++ CD38++)_GrandParentalPercentage	-0.000282718	0.330608
rs9388489	G	TransitionalBcells(CD24++CD38++)_LMI3_grandparentPerc__Index46	Transitional B cells (CD24++ CD38++)_GrandParentalPercentage	0.000244973	0.339842
rs7804356	T	TransitionalBcells(CD24++CD38++)_LMI3_grandparentPerc__Index46	Transitional B cells (CD24++ CD38++)_GrandParentalPercentage	-0.000292048	0.350215
rs1983853	C	TransitionalBcells(CD24++CD38++)_LMI3_grandparentPerc__Index46	Transitional B cells (CD24++ CD38++)_GrandParentalPercentage	-0.000466542	0.361877
rs550448	A	TransitionalBcells(CD24++CD38++)_LMI3_grandparentPerc__Index46	Transitional B cells (CD24++ CD38++)_GrandParentalPercentage	0.000374041	0.372505
rs9272346	G	TransitionalBcells(CD24++CD38++)_LMI3_grandparentPerc__Index46	Transitional B cells (CD24++ CD38++)_GrandParentalPercentage	0.000319205	0.374993
rs10137082	C	TransitionalBcells(CD24++CD38++)_LMI3_grandparentPerc__Index46	Transitional B cells (CD24++ CD38++)_GrandParentalPercentage	-0.00025924	0.392483
rs11954020	G	TransitionalBcells(CD24++CD38++)_LMI3_grandparentPerc__Index46	Transitional B cells (CD24++ CD38++)_GrandParentalPercentage	-0.000213964	0.42153
rs2269241	C	TransitionalBcells(CD24++CD38++)_LMI3_grandparentPerc__Index46	Transitional B cells (CD24++ CD38++)_GrandParentalPercentage	0.000317212	0.422866
rs7202877	G	TransitionalBcells(CD24++CD38++)_LMI3_grandparentPerc__Index46	Transitional B cells (CD24++ CD38++)_GrandParentalPercentage	0.000286324	0.489763
rs13415583	T	TransitionalBcells(CD24++CD38++)_LMI3_grandparentPerc__Index46	Transitional B cells (CD24++ CD38++)_GrandParentalPercentage	0.000201157	0.510955
rs12444268	A	TransitionalBcells(CD24++CD38++)_LMI3_grandparentPerc__Index46	Transitional B cells (CD24++ CD38++)_GrandParentalPercentage	0.000227743	0.516461
rs1990760	T	TransitionalBcells(CD24++CD38++)_LMI3_grandparentPerc__Index46	Transitional B cells (CD24++ CD38++)_GrandParentalPercentage	0.000171574	0.542564
rs62447205	A	TransitionalBcells(CD24++CD38++)_LMI3_grandparentPerc__Index46	Transitional B cells (CD24++ CD38++)_GrandParentalPercentage	-0.000179761	0.546108
rs2611215	A	TransitionalBcells(CD24++CD38++)_LMI3_grandparentPerc__Index46	Transitional B cells (CD24++ CD38++)_GrandParentalPercentage	0.000197905	0.548717
rs3087243	G	TransitionalBcells(CD24++CD38++)_LMI3_grandparentPerc__Index46	Transitional B cells (CD24++ CD38++)_GrandParentalPercentage	0.000156969	0.57066
rs1615504	T	TransitionalBcells(CD24++CD38++)_LMI3_grandparentPerc__Index46	Transitional B cells (CD24++ CD38++)_GrandParentalPercentage	-0.000164551	0.570952
rs10509540	T	TransitionalBcells(CD24++CD38++)_LMI3_grandparentPerc__Index46	Transitional B cells (CD24++ CD38++)_GrandParentalPercentage	0.000157797	0.570967
rs4849135	G	TransitionalBcells(CD24++CD38++)_LMI3_grandparentPerc__Index46	Transitional B cells (CD24++ CD38++)_GrandParentalPercentage	-0.000160485	0.589237
rs4763879	A	TransitionalBcells(CD24++CD38++)_LMI3_grandparentPerc__Index46	Transitional B cells (CD24++ CD38++)_GrandParentalPercentage	0.000132863	0.610993
rs2290400	C	TransitionalBcells(CD24++CD38++)_LMI3_grandparentPerc__Index46	Transitional B cells (CD24++ CD38++)_GrandParentalPercentage	0.000139701	0.624611
rs10786436	T	TransitionalBcells(CD24++CD38++)_LMI3_grandparentPerc__Index46	Transitional B cells (CD24++ CD38++)_GrandParentalPercentage	0.000139639	0.63645
rs9585056	C	TransitionalBcells(CD24++CD38++)_LMI3_grandparentPerc__Index46	Transitional B cells (CD24++ CD38++)_GrandParentalPercentage	-0.000145846	0.644866
rs10795791	G	TransitionalBcells(CD24++CD38++)_LMI3_grandparentPerc__Index46	Transitional B cells (CD24++ CD38++)_GrandParentalPercentage	0.000122493	0.659682
rs478222	A	TransitionalBcells(CD24++CD38++)_LMI3_grandparentPerc__Index46	Transitional B cells (CD24++ CD38++)_GrandParentalPercentage	0.000103228	0.677846
rs16956936	C	TransitionalBcells(CD24++CD38++)_LMI3_grandparentPerc__Index46	Transitional B cells (CD24++ CD38++)_GrandParentalPercentage	0.000172122	0.685732
rs689	T	TransitionalBcells(CD24++CD38++)_LMI3_grandparentPerc__Index46	Transitional B cells (CD24++ CD38++)_GrandParentalPercentage	0.000148687	0.695227
rs17166496	G	TransitionalBcells(CD24++CD38++)_LMI3_grandparentPerc__Index46	Transitional B cells (CD24++ CD38++)_GrandParentalPercentage	-0.000115945	0.701984
rs425105	T	TransitionalBcells(CD24++CD38++)_LMI3_grandparentPerc__Index46	Transitional B cells (CD24++ CD38++)_GrandParentalPercentage	0.000138668	0.714252
rs12679857	A	TransitionalBcells(CD24++CD38++)_LMI3_grandparentPerc__Index46	Transitional B cells (CD24++ CD38++)_GrandParentalPercentage	9.78074e-05	0.733157
rs6547853	G	TransitionalBcells(CD24++CD38++)_LMI3_grandparentPerc__Index46	Transitional B cells (CD24++ CD38++)_GrandParentalPercentage	-8.3728e-05	0.746873
rs1052553	A	TransitionalBcells(CD24++CD38++)_LMI3_grandparentPerc__Index46	Transitional B cells (CD24++ CD38++)_GrandParentalPercentage	-0.000103879	0.748805
rs7020673	G	TransitionalBcells(CD24++CD38++)_LMI3_grandparentPerc__Index46	Transitional B cells (CD24++ CD38++)_GrandParentalPercentage	8.21865e-05	0.756375
rs516246	T	TransitionalBcells(CD24++CD38++)_LMI3_grandparentPerc__Index46	Transitional B cells (CD24++ CD38++)_GrandParentalPercentage	7.57075e-05	0.767391
rs6691977	C	TransitionalBcells(CD24++CD38++)_LMI3_grandparentPerc__Index46	Transitional B cells (CD24++ CD38++)_GrandParentalPercentage	-8.90938e-05	0.784129
rs10517086	A	TransitionalBcells(CD24++CD38++)_LMI3_grandparentPerc__Index46	Transitional B cells (CD24++ CD38++)_GrandParentalPercentage	-7.58542e-05	0.785034
rs653178	C	TransitionalBcells(CD24++CD38++)_LMI3_grandparentPerc__Index46	Transitional B cells (CD24++ CD38++)_GrandParentalPercentage	4.04217e-05	0.874283
rs5753037	T	TransitionalBcells(CD24++CD38++)_LMI3_grandparentPerc__Index46	Transitional B cells (CD24++ CD38++)_GrandParentalPercentage	-1.08751e-05	0.968577
rs3825932	T	TransitionalBcells(CD24++CD38++)_LMI3_grandparentPerc__Index46	Transitional B cells (CD24++ CD38++)_GrandParentalPercentage	-9.08162e-06	0.974164
rs1534422	G	TransitionalBcells(CD24++CD38++)_LMI3_grandparentPerc__Index46	Transitional B cells (CD24++ CD38++)_GrandParentalPercentage	-8.05026e-06	0.977824
rs11574435	C	TransitionalBcells(CD24++CD38++)_LMI3_parentPerc__Index47	Transitional B cells (CD24++ CD38++)_ParentalPercentage	-0.015991	0.0235164
rs1465788	C	TransitionalBcells(CD24++CD38++)_LMI3_parentPerc__Index47	Transitional B cells (CD24++ CD38++)_ParentalPercentage	0.00908754	0.0317786
rs2165738	C	TransitionalBcells(CD24++CD38++)_LMI3_parentPerc__Index47	Transitional B cells (CD24++ CD38++)_ParentalPercentage	-0.00920889	0.0384253
rs3024505	G	TransitionalBcells(CD24++CD38++)_LMI3_parentPerc__Index47	Transitional B cells (CD24++ CD38++)_ParentalPercentage	-0.00996146	0.0607704
rs425105	T	TransitionalBcells(CD24++CD38++)_LMI3_parentPerc__Index47	Transitional B cells (CD24++ CD38++)_ParentalPercentage	0.00925714	0.0774259
rs1893217	G	TransitionalBcells(CD24++CD38++)_LMI3_parentPerc__Index47	Transitional B cells (CD24++ CD38++)_ParentalPercentage	0.00783356	0.0858542
rs72727394	T	TransitionalBcells(CD24++CD38++)_LMI3_parentPerc__Index47	Transitional B cells (CD24++ CD38++)_ParentalPercentage	-0.00731549	0.101469
rs2281808	C	TransitionalBcells(CD24++CD38++)_LMI3_parentPerc__Index47	Transitional B cells (CD24++ CD38++)_ParentalPercentage	0.00575708	0.145501
rs947474	A	TransitionalBcells(CD24++CD38++)_LMI3_parentPerc__Index47	Transitional B cells (CD24++ CD38++)_ParentalPercentage	0.00632335	0.148568
rs9272346	G	TransitionalBcells(CD24++CD38++)_LMI3_parentPerc__Index47	Transitional B cells (CD24++ CD38++)_ParentalPercentage	0.0072056	0.148798
rs539514	T	TransitionalBcells(CD24++CD38++)_LMI3_parentPerc__Index47	Transitional B cells (CD24++ CD38++)_ParentalPercentage	-0.00509136	0.168007
rs2304256	C	TransitionalBcells(CD24++CD38++)_LMI3_parentPerc__Index47	Transitional B cells (CD24++ CD38++)_ParentalPercentage	-0.00577514	0.169686
rs2292239	T	TransitionalBcells(CD24++CD38++)_LMI3_parentPerc__Index47	Transitional B cells (CD24++ CD38++)_ParentalPercentage	0.00506536	0.173533
rs4788084	C	TransitionalBcells(CD24++CD38++)_LMI3_parentPerc__Index47	Transitional B cells (CD24++ CD38++)_ParentalPercentage	0.00477872	0.201993
rs72928038	A	TransitionalBcells(CD24++CD38++)_LMI3_parentPerc__Index47	Transitional B cells (CD24++ CD38++)_ParentalPercentage	-0.00645944	0.203303
rs4900384	G	TransitionalBcells(CD24++CD38++)_LMI3_parentPerc__Index47	Transitional B cells (CD24++ CD38++)_ParentalPercentage	0.0051479	0.21234
rs11954020	G	TransitionalBcells(CD24++CD38++)_LMI3_parentPerc__Index47	Transitional B cells (CD24++ CD38++)_ParentalPercentage	-0.00455994	0.217081
rs6518350	A	TransitionalBcells(CD24++CD38++)_LMI3_parentPerc__Index47	Transitional B cells (CD24++ CD38++)_ParentalPercentage	0.00645125	0.219586
rs13415583	T	TransitionalBcells(CD24++CD38++)_LMI3_parentPerc__Index47	Transitional B cells (CD24++ CD38++)_ParentalPercentage	0.00511843	0.228024
rs2476601	A	TransitionalBcells(CD24++CD38++)_LMI3_parentPerc__Index47	Transitional B cells (CD24++ CD38++)_ParentalPercentage	0.00518645	0.272675
rs1983853	C	TransitionalBcells(CD24++CD38++)_LMI3_parentPerc__Index47	Transitional B cells (CD24++ CD38++)_ParentalPercentage	-0.00766788	0.280528
rs4505848	G	TransitionalBcells(CD24++CD38++)_LMI3_parentPerc__Index47	Transitional B cells (CD24++ CD38++)_ParentalPercentage	0.00387081	0.28321
rs924043	C	TransitionalBcells(CD24++CD38++)_LMI3_parentPerc__Index47	Transitional B cells (CD24++ CD38++)_ParentalPercentage	-0.00576481	0.290036
rs550448	A	TransitionalBcells(CD24++CD38++)_LMI3_parentPerc__Index47	Transitional B cells (CD24++ CD38++)_ParentalPercentage	0.00598695	0.304047
rs12679857	A	TransitionalBcells(CD24++CD38++)_LMI3_parentPerc__Index47	Transitional B cells (CD24++ CD38++)_ParentalPercentage	0.00390272	0.326978
rs1615504	T	TransitionalBcells(CD24++CD38++)_LMI3_parentPerc__Index47	Transitional B cells (CD24++ CD38++)_ParentalPercentage	-0.00375199	0.35204
rs229533	C	TransitionalBcells(CD24++CD38++)_LMI3_parentPerc__Index47	Transitional B cells (CD24++ CD38++)_ParentalPercentage	0.00354346	0.357028
rs17166496	G	TransitionalBcells(CD24++CD38++)_LMI3_parentPerc__Index47	Transitional B cells (CD24++ CD38++)_ParentalPercentage	-0.00362955	0.388228
rs10517086	A	TransitionalBcells(CD24++CD38++)_LMI3_parentPerc__Index47	Transitional B cells (CD24++ CD38++)_ParentalPercentage	-0.00331829	0.390014
rs689	T	TransitionalBcells(CD24++CD38++)_LMI3_parentPerc__Index47	Transitional B cells (CD24++ CD38++)_ParentalPercentage	-0.00426502	0.418283
rs56994090	T	TransitionalBcells(CD24++CD38++)_LMI3_parentPerc__Index47	Transitional B cells (CD24++ CD38++)_ParentalPercentage	-0.00338092	0.454228
rs11203203	A	TransitionalBcells(CD24++CD38++)_LMI3_parentPerc__Index47	Transitional B cells (CD24++ CD38++)_ParentalPercentage	-0.00275617	0.46498
rs516246	T	TransitionalBcells(CD24++CD38++)_LMI3_parentPerc__Index47	Transitional B cells (CD24++ CD38++)_ParentalPercentage	-0.00256116	0.471122
rs1990760	T	TransitionalBcells(CD24++CD38++)_LMI3_parentPerc__Index47	Transitional B cells (CD24++ CD38++)_ParentalPercentage	0.0027508	0.482146
rs1534422	G	TransitionalBcells(CD24++CD38++)_LMI3_parentPerc__Index47	Transitional B cells (CD24++ CD38++)_ParentalPercentage	0.00245942	0.540838
rs3825932	T	TransitionalBcells(CD24++CD38++)_LMI3_parentPerc__Index47	Transitional B cells (CD24++ CD38++)_ParentalPercentage	0.00206707	0.595561
rs7020673	G	TransitionalBcells(CD24++CD38++)_LMI3_parentPerc__Index47	Transitional B cells (CD24++ CD38++)_ParentalPercentage	0.00195201	0.59575
rs7804356	T	TransitionalBcells(CD24++CD38++)_LMI3_parentPerc__Index47	Transitional B cells (CD24++ CD38++)_ParentalPercentage	-0.00221466	0.610375
rs10795791	G	TransitionalBcells(CD24++CD38++)_LMI3_parentPerc__Index47	Transitional B cells (CD24++ CD38++)_ParentalPercentage	0.00177849	0.645356
rs9388489	G	TransitionalBcells(CD24++CD38++)_LMI3_parentPerc__Index47	Transitional B cells (CD24++ CD38++)_ParentalPercentage	0.0015712	0.659738
rs6691977	C	TransitionalBcells(CD24++CD38++)_LMI3_parentPerc__Index47	Transitional B cells (CD24++ CD38++)_ParentalPercentage	-0.00197057	0.662694
rs10137082	C	TransitionalBcells(CD24++CD38++)_LMI3_parentPerc__Index47	Transitional B cells (CD24++ CD38++)_ParentalPercentage	-0.0016923	0.688026
rs4763879	A	TransitionalBcells(CD24++CD38++)_LMI3_parentPerc__Index47	Transitional B cells (CD24++ CD38++)_ParentalPercentage	0.00145689	0.6881
rs193778	G	TransitionalBcells(CD24++CD38++)_LMI3_parentPerc__Index47	Transitional B cells (CD24++ CD38++)_ParentalPercentage	-0.00159506	0.693049
rs3087243	G	TransitionalBcells(CD24++CD38++)_LMI3_parentPerc__Index47	Transitional B cells (CD24++ CD38++)_ParentalPercentage	-0.00144755	0.706658
rs2290400	C	TransitionalBcells(CD24++CD38++)_LMI3_parentPerc__Index47	Transitional B cells (CD24++ CD38++)_ParentalPercentage	0.00141895	0.720564
rs12444268	A	TransitionalBcells(CD24++CD38++)_LMI3_parentPerc__Index47	Transitional B cells (CD24++ CD38++)_ParentalPercentage	0.00146378	0.764138
rs5753037	T	TransitionalBcells(CD24++CD38++)_LMI3_parentPerc__Index47	Transitional B cells (CD24++ CD38++)_ParentalPercentage	0.000962254	0.80188
rs2611215	A	TransitionalBcells(CD24++CD38++)_LMI3_parentPerc__Index47	Transitional B cells (CD24++ CD38++)_ParentalPercentage	0.00107662	0.81441
rs2269241	C	TransitionalBcells(CD24++CD38++)_LMI3_parentPerc__Index47	Transitional B cells (CD24++ CD38++)_ParentalPercentage	0.00119052	0.828709
rs12927355	C	TransitionalBcells(CD24++CD38++)_LMI3_parentPerc__Index47	Transitional B cells (CD24++ CD38++)_ParentalPercentage	0.000811109	0.837082
rs7202877	G	TransitionalBcells(CD24++CD38++)_LMI3_parentPerc__Index47	Transitional B cells (CD24++ CD38++)_ParentalPercentage	0.00116065	0.840366
rs1052553	A	TransitionalBcells(CD24++CD38++)_LMI3_parentPerc__Index47	Transitional B cells (CD24++ CD38++)_ParentalPercentage	0.000712709	0.874356
rs653178	C	TransitionalBcells(CD24++CD38++)_LMI3_parentPerc__Index47	Transitional B cells (CD24++ CD38++)_ParentalPercentage	-0.00056055	0.874507
rs10786436	T	TransitionalBcells(CD24++CD38++)_LMI3_parentPerc__Index47	Transitional B cells (CD24++ CD38++)_ParentalPercentage	0.000619784	0.879996
rs62447205	A	TransitionalBcells(CD24++CD38++)_LMI3_parentPerc__Index47	Transitional B cells (CD24++ CD38++)_ParentalPercentage	-0.000516842	0.900628
rs478222	A	TransitionalBcells(CD24++CD38++)_LMI3_parentPerc__Index47	Transitional B cells (CD24++ CD38++)_ParentalPercentage	0.000375739	0.913348
rs16956936	C	TransitionalBcells(CD24++CD38++)_LMI3_parentPerc__Index47	Transitional B cells (CD24++ CD38++)_ParentalPercentage	0.000518228	0.93013
rs4849135	G	TransitionalBcells(CD24++CD38++)_LMI3_parentPerc__Index47	Transitional B cells (CD24++ CD38++)_ParentalPercentage	-0.000247679	0.952187
rs11258747	T	TransitionalBcells(CD24++CD38++)_LMI3_parentPerc__Index47	Transitional B cells (CD24++ CD38++)_ParentalPercentage	-0.000222633	0.957585
rs9585056	C	TransitionalBcells(CD24++CD38++)_LMI3_parentPerc__Index47	Transitional B cells (CD24++ CD38++)_ParentalPercentage	0.000189427	0.965638
rs6547853	G	TransitionalBcells(CD24++CD38++)_LMI3_parentPerc__Index47	Transitional B cells (CD24++ CD38++)_ParentalPercentage	-0.00015216	0.966326
rs10509540	T	TransitionalBcells(CD24++CD38++)_LMI3_parentPerc__Index47	Transitional B cells (CD24++ CD38++)_ParentalPercentage	-7.11929e-05	0.985324
rs425105	T	Treg_CD45RAneg_LMI4_grandparentPerc__Index78	Treg CD45RA-_GrandParentalPercentage	-0.00527621	0.0378026
rs1052553	A	Treg_CD45RAneg_LMI4_grandparentPerc__Index78	Treg CD45RA-_GrandParentalPercentage	0.00443344	0.0416376
rs10509540	T	Treg_CD45RAneg_LMI4_grandparentPerc__Index78	Treg CD45RA-_GrandParentalPercentage	-0.00366907	0.049686
rs3087243	G	Treg_CD45RAneg_LMI4_grandparentPerc__Index78	Treg CD45RA-_GrandParentalPercentage	0.0036233	0.0511959
rs2476601	A	Treg_CD45RAneg_LMI4_grandparentPerc__Index78	Treg CD45RA-_GrandParentalPercentage	0.00437184	0.0559987
rs229533	C	Treg_CD45RAneg_LMI4_grandparentPerc__Index78	Treg CD45RA-_GrandParentalPercentage	0.0032768	0.0784178
rs5753037	T	Treg_CD45RAneg_LMI4_grandparentPerc__Index78	Treg CD45RA-_GrandParentalPercentage	0.00310827	0.0937835
rs2165738	C	Treg_CD45RAneg_LMI4_grandparentPerc__Index78	Treg CD45RA-_GrandParentalPercentage	-0.00352868	0.102776
rs1990760	T	Treg_CD45RAneg_LMI4_grandparentPerc__Index78	Treg CD45RA-_GrandParentalPercentage	-0.00306164	0.106057
rs10517086	A	Treg_CD45RAneg_LMI4_grandparentPerc__Index78	Treg CD45RA-_GrandParentalPercentage	-0.00279813	0.134548
rs13415583	T	Treg_CD45RAneg_LMI4_grandparentPerc__Index78	Treg CD45RA-_GrandParentalPercentage	-0.0029734	0.14869
rs4763879	A	Treg_CD45RAneg_LMI4_grandparentPerc__Index78	Treg CD45RA-_GrandParentalPercentage	0.00252089	0.151377
rs11574435	C	Treg_CD45RAneg_LMI4_grandparentPerc__Index78	Treg CD45RA-_GrandParentalPercentage	-0.00468864	0.172853
rs2290400	C	Treg_CD45RAneg_LMI4_grandparentPerc__Index78	Treg CD45RA-_GrandParentalPercentage	0.00261295	0.17376
rs1534422	G	Treg_CD45RAneg_LMI4_grandparentPerc__Index78	Treg CD45RA-_GrandParentalPercentage	0.00240644	0.216912
rs10795791	G	Treg_CD45RAneg_LMI4_grandparentPerc__Index78	Treg CD45RA-_GrandParentalPercentage	0.00227273	0.22483
rs17166496	G	Treg_CD45RAneg_LMI4_grandparentPerc__Index78	Treg CD45RA-_GrandParentalPercentage	-0.00227974	0.263787
rs1893217	G	Treg_CD45RAneg_LMI4_grandparentPerc__Index78	Treg CD45RA-_GrandParentalPercentage	0.00240132	0.278933
rs62447205	A	Treg_CD45RAneg_LMI4_grandparentPerc__Index78	Treg CD45RA-_GrandParentalPercentage	0.00209916	0.295351
rs11954020	G	Treg_CD45RAneg_LMI4_grandparentPerc__Index78	Treg CD45RA-_GrandParentalPercentage	-0.0018132	0.312109
rs2611215	A	Treg_CD45RAneg_LMI4_grandparentPerc__Index78	Treg CD45RA-_GrandParentalPercentage	0.00207405	0.350924
rs2269241	C	Treg_CD45RAneg_LMI4_grandparentPerc__Index78	Treg CD45RA-_GrandParentalPercentage	0.0024778	0.352964
rs478222	A	Treg_CD45RAneg_LMI4_grandparentPerc__Index78	Treg CD45RA-_GrandParentalPercentage	0.00148011	0.37662
rs2281808	C	Treg_CD45RAneg_LMI4_grandparentPerc__Index78	Treg CD45RA-_GrandParentalPercentage	0.00160133	0.404906
rs7804356	T	Treg_CD45RAneg_LMI4_grandparentPerc__Index78	Treg CD45RA-_GrandParentalPercentage	0.00172868	0.412213
rs10786436	T	Treg_CD45RAneg_LMI4_grandparentPerc__Index78	Treg CD45RA-_GrandParentalPercentage	-0.00160954	0.418768
rs4900384	G	Treg_CD45RAneg_LMI4_grandparentPerc__Index78	Treg CD45RA-_GrandParentalPercentage	0.00145215	0.469029
rs539514	T	Treg_CD45RAneg_LMI4_grandparentPerc__Index78	Treg CD45RA-_GrandParentalPercentage	-0.00120296	0.502816
rs56994090	T	Treg_CD45RAneg_LMI4_grandparentPerc__Index78	Treg CD45RA-_GrandParentalPercentage	0.00142492	0.51578
rs4788084	C	Treg_CD45RAneg_LMI4_grandparentPerc__Index78	Treg CD45RA-_GrandParentalPercentage	0.00116635	0.521669
rs4849135	G	Treg_CD45RAneg_LMI4_grandparentPerc__Index78	Treg CD45RA-_GrandParentalPercentage	-0.00121994	0.542608
rs6691977	C	Treg_CD45RAneg_LMI4_grandparentPerc__Index78	Treg CD45RA-_GrandParentalPercentage	0.00133122	0.543607
rs2304256	C	Treg_CD45RAneg_LMI4_grandparentPerc__Index78	Treg CD45RA-_GrandParentalPercentage	-0.00123428	0.546059
rs16956936	C	Treg_CD45RAneg_LMI4_grandparentPerc__Index78	Treg CD45RA-_GrandParentalPercentage	0.00165807	0.563042
rs6547853	G	Treg_CD45RAneg_LMI4_grandparentPerc__Index78	Treg CD45RA-_GrandParentalPercentage	0.000992082	0.570422
rs653178	C	Treg_CD45RAneg_LMI4_grandparentPerc__Index78	Treg CD45RA-_GrandParentalPercentage	0.000975612	0.570951
rs1465788	C	Treg_CD45RAneg_LMI4_grandparentPerc__Index78	Treg CD45RA-_GrandParentalPercentage	-0.00114371	0.579591
rs1983853	C	Treg_CD45RAneg_LMI4_grandparentPerc__Index78	Treg CD45RA-_GrandParentalPercentage	-0.00188553	0.584893
rs4505848	G	Treg_CD45RAneg_LMI4_grandparentPerc__Index78	Treg CD45RA-_GrandParentalPercentage	-0.000900401	0.607356
rs1615504	T	Treg_CD45RAneg_LMI4_grandparentPerc__Index78	Treg CD45RA-_GrandParentalPercentage	0.000868885	0.657218
rs7202877	G	Treg_CD45RAneg_LMI4_grandparentPerc__Index78	Treg CD45RA-_GrandParentalPercentage	0.00119419	0.669274
rs7020673	G	Treg_CD45RAneg_LMI4_grandparentPerc__Index78	Treg CD45RA-_GrandParentalPercentage	0.00071312	0.689648
rs9585056	C	Treg_CD45RAneg_LMI4_grandparentPerc__Index78	Treg CD45RA-_GrandParentalPercentage	-0.000815206	0.702381
rs2292239	T	Treg_CD45RAneg_LMI4_grandparentPerc__Index78	Treg CD45RA-_GrandParentalPercentage	-0.000677632	0.708106
rs72928038	A	Treg_CD45RAneg_LMI4_grandparentPerc__Index78	Treg CD45RA-_GrandParentalPercentage	0.000911422	0.711944
rs924043	C	Treg_CD45RAneg_LMI4_grandparentPerc__Index78	Treg CD45RA-_GrandParentalPercentage	0.00083089	0.753625
rs11258747	T	Treg_CD45RAneg_LMI4_grandparentPerc__Index78	Treg CD45RA-_GrandParentalPercentage	-0.000636869	0.753862
rs12927355	C	Treg_CD45RAneg_LMI4_grandparentPerc__Index78	Treg CD45RA-_GrandParentalPercentage	-0.000582987	0.760686
rs516246	T	Treg_CD45RAneg_LMI4_grandparentPerc__Index78	Treg CD45RA-_GrandParentalPercentage	0.000483256	0.779432
rs193778	G	Treg_CD45RAneg_LMI4_grandparentPerc__Index78	Treg CD45RA-_GrandParentalPercentage	-0.000532284	0.786074
rs72727394	T	Treg_CD45RAneg_LMI4_grandparentPerc__Index78	Treg CD45RA-_GrandParentalPercentage	-0.000567735	0.79402
rs9272346	G	Treg_CD45RAneg_LMI4_grandparentPerc__Index78	Treg CD45RA-_GrandParentalPercentage	-0.000632984	0.794305
rs3024505	G	Treg_CD45RAneg_LMI4_grandparentPerc__Index78	Treg CD45RA-_GrandParentalPercentage	-0.000597893	0.817346
rs12679857	A	Treg_CD45RAneg_LMI4_grandparentPerc__Index78	Treg CD45RA-_GrandParentalPercentage	0.000431584	0.823434
rs550448	A	Treg_CD45RAneg_LMI4_grandparentPerc__Index78	Treg CD45RA-_GrandParentalPercentage	0.000604018	0.831
rs9388489	G	Treg_CD45RAneg_LMI4_grandparentPerc__Index78	Treg CD45RA-_GrandParentalPercentage	-0.000290732	0.866704
rs12444268	A	Treg_CD45RAneg_LMI4_grandparentPerc__Index78	Treg CD45RA-_GrandParentalPercentage	0.000361726	0.878568
rs689	T	Treg_CD45RAneg_LMI4_grandparentPerc__Index78	Treg CD45RA-_GrandParentalPercentage	-0.00031587	0.901764
rs11203203	A	Treg_CD45RAneg_LMI4_grandparentPerc__Index78	Treg CD45RA-_GrandParentalPercentage	0.00022347	0.902895
rs6518350	A	Treg_CD45RAneg_LMI4_grandparentPerc__Index78	Treg CD45RA-_GrandParentalPercentage	0.000280148	0.91268
rs3825932	T	Treg_CD45RAneg_LMI4_grandparentPerc__Index78	Treg CD45RA-_GrandParentalPercentage	-0.000186264	0.921511
rs947474	A	Treg_CD45RAneg_LMI4_grandparentPerc__Index78	Treg CD45RA-_GrandParentalPercentage	0.00016581	0.937936
rs10137082	C	Treg_CD45RAneg_LMI4_grandparentPerc__Index78	Treg CD45RA-_GrandParentalPercentage	6.00184e-05	0.976593
rs72928038	A	Treg_CD45RAneg_LMI4_parentPerc__Index85	Treg CD45RA-_ParentalPercentage	0.0491876	0.0052629
rs2269241	C	Treg_CD45RAneg_LMI4_parentPerc__Index85	Treg CD45RA-_ParentalPercentage	0.0518791	0.00653481
rs4788084	C	Treg_CD45RAneg_LMI4_parentPerc__Index85	Treg CD45RA-_ParentalPercentage	0.0314756	0.015736
rs3024505	G	Treg_CD45RAneg_LMI4_parentPerc__Index85	Treg CD45RA-_ParentalPercentage	-0.0410439	0.0269196
rs653178	C	Treg_CD45RAneg_LMI4_parentPerc__Index85	Treg CD45RA-_ParentalPercentage	0.0266281	0.0309984
rs1052553	A	Treg_CD45RAneg_LMI4_parentPerc__Index85	Treg CD45RA-_ParentalPercentage	0.0313611	0.0456132
rs1615504	T	Treg_CD45RAneg_LMI4_parentPerc__Index85	Treg CD45RA-_ParentalPercentage	-0.0261475	0.0628677
rs1465788	C	Treg_CD45RAneg_LMI4_parentPerc__Index85	Treg CD45RA-_ParentalPercentage	-0.0269933	0.0686566
rs689	T	Treg_CD45RAneg_LMI4_parentPerc__Index85	Treg CD45RA-_ParentalPercentage	-0.0327004	0.0751245
rs13415583	T	Treg_CD45RAneg_LMI4_parentPerc__Index85	Treg CD45RA-_ParentalPercentage	-0.026091	0.078345
rs10137082	C	Treg_CD45RAneg_LMI4_parentPerc__Index85	Treg CD45RA-_ParentalPercentage	-0.0243929	0.0969178
rs3087243	G	Treg_CD45RAneg_LMI4_parentPerc__Index85	Treg CD45RA-_ParentalPercentage	0.0213636	0.111238
rs2304256	C	Treg_CD45RAneg_LMI4_parentPerc__Index85	Treg CD45RA-_ParentalPercentage	-0.0219117	0.136158
rs62447205	A	Treg_CD45RAneg_LMI4_parentPerc__Index85	Treg CD45RA-_ParentalPercentage	-0.0208653	0.148486
rs1893217	G	Treg_CD45RAneg_LMI4_parentPerc__Index85	Treg CD45RA-_ParentalPercentage	0.0207536	0.193907
rs10517086	A	Treg_CD45RAneg_LMI4_parentPerc__Index85	Treg CD45RA-_ParentalPercentage	-0.017224	0.201581
rs11954020	G	Treg_CD45RAneg_LMI4_parentPerc__Index85	Treg CD45RA-_ParentalPercentage	-0.0157328	0.223393
rs10795791	G	Treg_CD45RAneg_LMI4_parentPerc__Index85	Treg CD45RA-_ParentalPercentage	-0.0162108	0.229692
rs193778	G	Treg_CD45RAneg_LMI4_parentPerc__Index85	Treg CD45RA-_ParentalPercentage	-0.0166151	0.239067
rs4900384	G	Treg_CD45RAneg_LMI4_parentPerc__Index85	Treg CD45RA-_ParentalPercentage	0.0168593	0.243005
rs425105	T	Treg_CD45RAneg_LMI4_parentPerc__Index85	Treg CD45RA-_ParentalPercentage	-0.0214507	0.243047
rs12927355	C	Treg_CD45RAneg_LMI4_parentPerc__Index85	Treg CD45RA-_ParentalPercentage	-0.0158697	0.249295
rs11203203	A	Treg_CD45RAneg_LMI4_parentPerc__Index85	Treg CD45RA-_ParentalPercentage	0.0142766	0.278831
rs5753037	T	Treg_CD45RAneg_LMI4_parentPerc__Index85	Treg CD45RA-_ParentalPercentage	0.0143407	0.28437
rs16956936	C	Treg_CD45RAneg_LMI4_parentPerc__Index85	Treg CD45RA-_ParentalPercentage	-0.0215363	0.29687
rs11258747	T	Treg_CD45RAneg_LMI4_parentPerc__Index85	Treg CD45RA-_ParentalPercentage	0.0149841	0.305496
rs12444268	A	Treg_CD45RAneg_LMI4_parentPerc__Index85	Treg CD45RA-_ParentalPercentage	-0.0164189	0.335428
rs9272346	G	Treg_CD45RAneg_LMI4_parentPerc__Index85	Treg CD45RA-_ParentalPercentage	-0.0160827	0.357588
rs10786436	T	Treg_CD45RAneg_LMI4_parentPerc__Index85	Treg CD45RA-_ParentalPercentage	-0.0124166	0.386751
rs550448	A	Treg_CD45RAneg_LMI4_parentPerc__Index85	Treg CD45RA-_ParentalPercentage	0.0173832	0.393724
rs947474	A	Treg_CD45RAneg_LMI4_parentPerc__Index85	Treg CD45RA-_ParentalPercentage	-0.0130303	0.395486
rs478222	A	Treg_CD45RAneg_LMI4_parentPerc__Index85	Treg CD45RA-_ParentalPercentage	0.0100527	0.404807
rs9585056	C	Treg_CD45RAneg_LMI4_parentPerc__Index85	Treg CD45RA-_ParentalPercentage	0.0113017	0.462133
rs12679857	A	Treg_CD45RAneg_LMI4_parentPerc__Index85	Treg CD45RA-_ParentalPercentage	0.00992706	0.47617
rs2165738	C	Treg_CD45RAneg_LMI4_parentPerc__Index85	Treg CD45RA-_ParentalPercentage	-0.0110027	0.481439
rs1983853	C	Treg_CD45RAneg_LMI4_parentPerc__Index85	Treg CD45RA-_ParentalPercentage	-0.016846	0.49824
rs4763879	A	Treg_CD45RAneg_LMI4_parentPerc__Index85	Treg CD45RA-_ParentalPercentage	-0.00851575	0.502147
rs56994090	T	Treg_CD45RAneg_LMI4_parentPerc__Index85	Treg CD45RA-_ParentalPercentage	-0.00986348	0.532555
rs7202877	G	Treg_CD45RAneg_LMI4_parentPerc__Index85	Treg CD45RA-_ParentalPercentage	0.0122485	0.543191
rs229533	C	Treg_CD45RAneg_LMI4_parentPerc__Index85	Treg CD45RA-_ParentalPercentage	-0.0079206	0.55635
rs72727394	T	Treg_CD45RAneg_LMI4_parentPerc__Index85	Treg CD45RA-_ParentalPercentage	-0.00877297	0.575518
rs17166496	G	Treg_CD45RAneg_LMI4_parentPerc__Index85	Treg CD45RA-_ParentalPercentage	0.00812052	0.581192
rs6547853	G	Treg_CD45RAneg_LMI4_parentPerc__Index85	Treg CD45RA-_ParentalPercentage	-0.00649835	0.606099
rs11574435	C	Treg_CD45RAneg_LMI4_parentPerc__Index85	Treg CD45RA-_ParentalPercentage	0.0119941	0.629206
rs1534422	G	Treg_CD45RAneg_LMI4_parentPerc__Index85	Treg CD45RA-_ParentalPercentage	0.00677567	0.630075
rs2611215	A	Treg_CD45RAneg_LMI4_parentPerc__Index85	Treg CD45RA-_ParentalPercentage	0.00763575	0.634003
rs2476601	A	Treg_CD45RAneg_LMI4_parentPerc__Index85	Treg CD45RA-_ParentalPercentage	0.00776678	0.639001
rs539514	T	Treg_CD45RAneg_LMI4_parentPerc__Index85	Treg CD45RA-_ParentalPercentage	0.00510889	0.693071
rs1990760	T	Treg_CD45RAneg_LMI4_parentPerc__Index85	Treg CD45RA-_ParentalPercentage	0.00516611	0.705996
rs2292239	T	Treg_CD45RAneg_LMI4_parentPerc__Index85	Treg CD45RA-_ParentalPercentage	-0.00475708	0.71536
rs10509540	T	Treg_CD45RAneg_LMI4_parentPerc__Index85	Treg CD45RA-_ParentalPercentage	-0.00480529	0.722566
rs7804356	T	Treg_CD45RAneg_LMI4_parentPerc__Index85	Treg CD45RA-_ParentalPercentage	-0.00497157	0.743687
rs4849135	G	Treg_CD45RAneg_LMI4_parentPerc__Index85	Treg CD45RA-_ParentalPercentage	-0.00417204	0.772732
rs516246	T	Treg_CD45RAneg_LMI4_parentPerc__Index85	Treg CD45RA-_ParentalPercentage	-0.00330985	0.790139
rs6518350	A	Treg_CD45RAneg_LMI4_parentPerc__Index85	Treg CD45RA-_ParentalPercentage	-0.00400845	0.82766
rs2281808	C	Treg_CD45RAneg_LMI4_parentPerc__Index85	Treg CD45RA-_ParentalPercentage	0.00252544	0.855503
rs924043	C	Treg_CD45RAneg_LMI4_parentPerc__Index85	Treg CD45RA-_ParentalPercentage	-0.00302608	0.873998
rs9388489	G	Treg_CD45RAneg_LMI4_parentPerc__Index85	Treg CD45RA-_ParentalPercentage	-0.0015925	0.898499
rs2290400	C	Treg_CD45RAneg_LMI4_parentPerc__Index85	Treg CD45RA-_ParentalPercentage	0.00160416	0.907965
rs6691977	C	Treg_CD45RAneg_LMI4_parentPerc__Index85	Treg CD45RA-_ParentalPercentage	-0.00162924	0.917892
rs3825932	T	Treg_CD45RAneg_LMI4_parentPerc__Index85	Treg CD45RA-_ParentalPercentage	0.0013172	0.922985
rs4505848	G	Treg_CD45RAneg_LMI4_parentPerc__Index85	Treg CD45RA-_ParentalPercentage	-0.00108508	0.931553
rs7020673	G	Treg_CD45RAneg_LMI4_parentPerc__Index85	Treg CD45RA-_ParentalPercentage	-0.000696878	0.956829
rs72928038	A	Treg_CD45RApos_LMI4_grandparentPerc__Index78	Treg CD45RA+_GrandParentalPercentage	-0.00335019	0.0139975
rs2269241	C	Treg_CD45RApos_LMI4_grandparentPerc__Index78	Treg CD45RA+_GrandParentalPercentage	-0.00347654	0.0184691
rs653178	C	Treg_CD45RApos_LMI4_grandparentPerc__Index78	Treg CD45RA+_GrandParentalPercentage	-0.00223677	0.0187671
rs3024505	G	Treg_CD45RApos_LMI4_grandparentPerc__Index78	Treg CD45RA+_GrandParentalPercentage	0.00331472	0.0205262
rs62447205	A	Treg_CD45RApos_LMI4_grandparentPerc__Index78	Treg CD45RA+_GrandParentalPercentage	0.00256503	0.020864
rs1465788	C	Treg_CD45RApos_LMI4_grandparentPerc__Index78	Treg CD45RA+_GrandParentalPercentage	0.00242849	0.0335592
rs1615504	T	Treg_CD45RApos_LMI4_grandparentPerc__Index78	Treg CD45RA+_GrandParentalPercentage	0.0022661	0.0365278
rs689	T	Treg_CD45RApos_LMI4_grandparentPerc__Index78	Treg CD45RA+_GrandParentalPercentage	0.00282652	0.0460354
rs4788084	C	Treg_CD45RApos_LMI4_grandparentPerc__Index78	Treg CD45RA+_GrandParentalPercentage	-0.00194603	0.053656
rs11574435	C	Treg_CD45RApos_LMI4_grandparentPerc__Index78	Treg CD45RA+_GrandParentalPercentage	-0.00345546	0.0704578
rs10795791	G	Treg_CD45RApos_LMI4_grandparentPerc__Index78	Treg CD45RA+_GrandParentalPercentage	0.00187249	0.0716168
rs4763879	A	Treg_CD45RApos_LMI4_grandparentPerc__Index78	Treg CD45RA+_GrandParentalPercentage	0.00174704	0.0734838
rs17166496	G	Treg_CD45RApos_LMI4_grandparentPerc__Index78	Treg CD45RA+_GrandParentalPercentage	-0.00170618	0.132253
rs229533	C	Treg_CD45RApos_LMI4_grandparentPerc__Index78	Treg CD45RA+_GrandParentalPercentage	0.00148235	0.152895
rs12444268	A	Treg_CD45RApos_LMI4_grandparentPerc__Index78	Treg CD45RA+_GrandParentalPercentage	0.00186883	0.154911
rs16956936	C	Treg_CD45RApos_LMI4_grandparentPerc__Index78	Treg CD45RA+_GrandParentalPercentage	0.00219345	0.16823
rs1990760	T	Treg_CD45RApos_LMI4_grandparentPerc__Index78	Treg CD45RA+_GrandParentalPercentage	-0.00140812	0.181918
rs10137082	C	Treg_CD45RApos_LMI4_grandparentPerc__Index78	Treg CD45RA+_GrandParentalPercentage	0.00149826	0.187034
rs947474	A	Treg_CD45RApos_LMI4_grandparentPerc__Index78	Treg CD45RA+_GrandParentalPercentage	0.00147726	0.211522
rs2304256	C	Treg_CD45RApos_LMI4_grandparentPerc__Index78	Treg CD45RA+_GrandParentalPercentage	0.00136936	0.227994
rs9585056	C	Treg_CD45RApos_LMI4_grandparentPerc__Index78	Treg CD45RA+_GrandParentalPercentage	-0.00137839	0.244781
rs193778	G	Treg_CD45RApos_LMI4_grandparentPerc__Index78	Treg CD45RA+_GrandParentalPercentage	0.00122888	0.259302
rs9272346	G	Treg_CD45RApos_LMI4_grandparentPerc__Index78	Treg CD45RA+_GrandParentalPercentage	0.0014905	0.269087
rs12927355	C	Treg_CD45RApos_LMI4_grandparentPerc__Index78	Treg CD45RA+_GrandParentalPercentage	0.00116751	0.27222
rs1052553	A	Treg_CD45RApos_LMI4_grandparentPerc__Index78	Treg CD45RA+_GrandParentalPercentage	-0.00124776	0.304517
rs11258747	T	Treg_CD45RApos_LMI4_grandparentPerc__Index78	Treg CD45RA+_GrandParentalPercentage	-0.00115555	0.305894
rs13415583	T	Treg_CD45RApos_LMI4_grandparentPerc__Index78	Treg CD45RA+_GrandParentalPercentage	0.00116491	0.309726
rs56994090	T	Treg_CD45RApos_LMI4_grandparentPerc__Index78	Treg CD45RA+_GrandParentalPercentage	0.00119005	0.32892
rs550448	A	Treg_CD45RApos_LMI4_grandparentPerc__Index78	Treg CD45RA+_GrandParentalPercentage	-0.00137492	0.382086
rs1893217	G	Treg_CD45RApos_LMI4_grandparentPerc__Index78	Treg CD45RA+_GrandParentalPercentage	-0.00103334	0.402555
rs7804356	T	Treg_CD45RApos_LMI4_grandparentPerc__Index78	Treg CD45RA+_GrandParentalPercentage	0.000956528	0.414708
rs11954020	G	Treg_CD45RApos_LMI4_grandparentPerc__Index78	Treg CD45RA+_GrandParentalPercentage	0.000805537	0.41973
rs10509540	T	Treg_CD45RApos_LMI4_grandparentPerc__Index78	Treg CD45RA+_GrandParentalPercentage	-0.000833057	0.4249
rs6547853	G	Treg_CD45RApos_LMI4_grandparentPerc__Index78	Treg CD45RA+_GrandParentalPercentage	0.000771085	0.427719
rs11203203	A	Treg_CD45RApos_LMI4_grandparentPerc__Index78	Treg CD45RA+_GrandParentalPercentage	-0.000788024	0.438968
rs12679857	A	Treg_CD45RApos_LMI4_grandparentPerc__Index78	Treg CD45RA+_GrandParentalPercentage	-0.000813651	0.449248
rs6691977	C	Treg_CD45RApos_LMI4_grandparentPerc__Index78	Treg CD45RA+_GrandParentalPercentage	0.000915975	0.452395
rs6518350	A	Treg_CD45RApos_LMI4_grandparentPerc__Index78	Treg CD45RA+_GrandParentalPercentage	0.00102109	0.472189
rs4900384	G	Treg_CD45RApos_LMI4_grandparentPerc__Index78	Treg CD45RA+_GrandParentalPercentage	-0.000793997	0.476673
rs539514	T	Treg_CD45RApos_LMI4_grandparentPerc__Index78	Treg CD45RA+_GrandParentalPercentage	-0.000600046	0.547994
rs10786436	T	Treg_CD45RApos_LMI4_grandparentPerc__Index78	Treg CD45RA+_GrandParentalPercentage	0.000653964	0.55496
rs924043	C	Treg_CD45RApos_LMI4_grandparentPerc__Index78	Treg CD45RA+_GrandParentalPercentage	0.00085547	0.561193
rs2476601	A	Treg_CD45RApos_LMI4_grandparentPerc__Index78	Treg CD45RA+_GrandParentalPercentage	0.000728339	0.568661
rs2292239	T	Treg_CD45RApos_LMI4_grandparentPerc__Index78	Treg CD45RA+_GrandParentalPercentage	0.000572846	0.569298
rs516246	T	Treg_CD45RApos_LMI4_grandparentPerc__Index78	Treg CD45RA+_GrandParentalPercentage	0.000543629	0.57105
rs2290400	C	Treg_CD45RApos_LMI4_grandparentPerc__Index78	Treg CD45RA+_GrandParentalPercentage	0.000544086	0.611334
rs1983853	C	Treg_CD45RApos_LMI4_grandparentPerc__Index78	Treg CD45RA+_GrandParentalPercentage	0.000897991	0.640058
rs10517086	A	Treg_CD45RApos_LMI4_grandparentPerc__Index78	Treg CD45RA+_GrandParentalPercentage	0.000400502	0.700942
rs4849135	G	Treg_CD45RApos_LMI4_grandparentPerc__Index78	Treg CD45RA+_GrandParentalPercentage	-0.000427628	0.701301
rs478222	A	Treg_CD45RApos_LMI4_grandparentPerc__Index78	Treg CD45RA+_GrandParentalPercentage	-0.000356849	0.701798
rs2611215	A	Treg_CD45RApos_LMI4_grandparentPerc__Index78	Treg CD45RA+_GrandParentalPercentage	0.000457212	0.71189
rs3087243	G	Treg_CD45RApos_LMI4_grandparentPerc__Index78	Treg CD45RA+_GrandParentalPercentage	-0.000354149	0.733051
rs7020673	G	Treg_CD45RApos_LMI4_grandparentPerc__Index78	Treg CD45RA+_GrandParentalPercentage	0.000311948	0.753525
rs7202877	G	Treg_CD45RApos_LMI4_grandparentPerc__Index78	Treg CD45RA+_GrandParentalPercentage	-0.000439362	0.777584
rs5753037	T	Treg_CD45RApos_LMI4_grandparentPerc__Index78	Treg CD45RA+_GrandParentalPercentage	-0.000259299	0.802225
rs72727394	T	Treg_CD45RApos_LMI4_grandparentPerc__Index78	Treg CD45RA+_GrandParentalPercentage	0.000233717	0.846795
rs1534422	G	Treg_CD45RApos_LMI4_grandparentPerc__Index78	Treg CD45RA+_GrandParentalPercentage	0.000209704	0.846895
rs4505848	G	Treg_CD45RApos_LMI4_grandparentPerc__Index78	Treg CD45RA+_GrandParentalPercentage	-0.000109855	0.910296
rs425105	T	Treg_CD45RApos_LMI4_grandparentPerc__Index78	Treg CD45RA+_GrandParentalPercentage	9.90045e-05	0.944436
rs2281808	C	Treg_CD45RApos_LMI4_grandparentPerc__Index78	Treg CD45RA+_GrandParentalPercentage	6.88303e-05	0.94873
rs3825932	T	Treg_CD45RApos_LMI4_grandparentPerc__Index78	Treg CD45RA+_GrandParentalPercentage	-6.75517e-05	0.948782
rs2165738	C	Treg_CD45RApos_LMI4_grandparentPerc__Index78	Treg CD45RA+_GrandParentalPercentage	-7.44563e-05	0.950812
rs9388489	G	Treg_CD45RApos_LMI4_grandparentPerc__Index78	Treg CD45RA+_GrandParentalPercentage	-3.00487e-05	0.975123
rs72928038	A	Treg_CD45RApos_LMI4_parentPerc__Index85	Treg CD45RA+_ParentalPercentage	-0.0491726	0.00527534
rs2269241	C	Treg_CD45RApos_LMI4_parentPerc__Index85	Treg CD45RA+_ParentalPercentage	-0.0518934	0.00651763
rs4788084	C	Treg_CD45RApos_LMI4_parentPerc__Index85	Treg CD45RA+_ParentalPercentage	-0.0314712	0.0157469
rs3024505	G	Treg_CD45RApos_LMI4_parentPerc__Index85	Treg CD45RA+_ParentalPercentage	0.0410799	0.0267784
rs653178	C	Treg_CD45RApos_LMI4_parentPerc__Index85	Treg CD45RA+_ParentalPercentage	-0.0266285	0.0309892
rs1052553	A	Treg_CD45RApos_LMI4_parentPerc__Index85	Treg CD45RA+_ParentalPercentage	-0.0313381	0.0457656
rs1615504	T	Treg_CD45RApos_LMI4_parentPerc__Index85	Treg CD45RA+_ParentalPercentage	0.0261441	0.0628913
rs1465788	C	Treg_CD45RApos_LMI4_parentPerc__Index85	Treg CD45RA+_ParentalPercentage	0.0270379	0.0681866
rs689	T	Treg_CD45RApos_LMI4_parentPerc__Index85	Treg CD45RA+_ParentalPercentage	0.0326869	0.0752352
rs13415583	T	Treg_CD45RApos_LMI4_parentPerc__Index85	Treg CD45RA+_ParentalPercentage	0.0261039	0.0781843
rs10137082	C	Treg_CD45RApos_LMI4_parentPerc__Index85	Treg CD45RA+_ParentalPercentage	0.0243707	0.0972112
rs3087243	G	Treg_CD45RApos_LMI4_parentPerc__Index85	Treg CD45RA+_ParentalPercentage	-0.0213549	0.111372
rs2304256	C	Treg_CD45RApos_LMI4_parentPerc__Index85	Treg CD45RA+_ParentalPercentage	0.0218908	0.136519
rs62447205	A	Treg_CD45RApos_LMI4_parentPerc__Index85	Treg CD45RA+_ParentalPercentage	0.0208622	0.148533
rs1893217	G	Treg_CD45RApos_LMI4_parentPerc__Index85	Treg CD45RA+_ParentalPercentage	-0.0207286	0.194429
rs10517086	A	Treg_CD45RApos_LMI4_parentPerc__Index85	Treg CD45RA+_ParentalPercentage	0.0172169	0.201751
rs11954020	G	Treg_CD45RApos_LMI4_parentPerc__Index85	Treg CD45RA+_ParentalPercentage	0.0157353	0.223302
rs10795791	G	Treg_CD45RApos_LMI4_parentPerc__Index85	Treg CD45RA+_ParentalPercentage	0.016237	0.228919
rs193778	G	Treg_CD45RApos_LMI4_parentPerc__Index85	Treg CD45RA+_ParentalPercentage	0.0165933	0.239668
rs425105	T	Treg_CD45RApos_LMI4_parentPerc__Index85	Treg CD45RA+_ParentalPercentage	0.0214549	0.242936
rs4900384	G	Treg_CD45RApos_LMI4_parentPerc__Index85	Treg CD45RA+_ParentalPercentage	-0.0168359	0.243644
rs12927355	C	Treg_CD45RApos_LMI4_parentPerc__Index85	Treg CD45RA+_ParentalPercentage	0.0158467	0.249965
rs11203203	A	Treg_CD45RApos_LMI4_parentPerc__Index85	Treg CD45RA+_ParentalPercentage	-0.0142785	0.27875
rs5753037	T	Treg_CD45RApos_LMI4_parentPerc__Index85	Treg CD45RA+_ParentalPercentage	-0.014334	0.284576
rs16956936	C	Treg_CD45RApos_LMI4_parentPerc__Index85	Treg CD45RA+_ParentalPercentage	0.0215543	0.296447
rs11258747	T	Treg_CD45RApos_LMI4_parentPerc__Index85	Treg CD45RA+_ParentalPercentage	-0.0149898	0.305293
rs12444268	A	Treg_CD45RApos_LMI4_parentPerc__Index85	Treg CD45RA+_ParentalPercentage	0.0164253	0.335219
rs9272346	G	Treg_CD45RApos_LMI4_parentPerc__Index85	Treg CD45RA+_ParentalPercentage	0.0160863	0.357462
rs10786436	T	Treg_CD45RApos_LMI4_parentPerc__Index85	Treg CD45RA+_ParentalPercentage	0.0124562	0.385217
rs550448	A	Treg_CD45RApos_LMI4_parentPerc__Index85	Treg CD45RA+_ParentalPercentage	-0.017395	0.393386
rs947474	A	Treg_CD45RApos_LMI4_parentPerc__Index85	Treg CD45RA+_ParentalPercentage	0.0130298	0.395485
rs478222	A	Treg_CD45RApos_LMI4_parentPerc__Index85	Treg CD45RA+_ParentalPercentage	-0.0100372	0.405513
rs9585056	C	Treg_CD45RApos_LMI4_parentPerc__Index85	Treg CD45RA+_ParentalPercentage	-0.0113306	0.460972
rs12679857	A	Treg_CD45RApos_LMI4_parentPerc__Index85	Treg CD45RA+_ParentalPercentage	-0.00992531	0.476232
rs2165738	C	Treg_CD45RApos_LMI4_parentPerc__Index85	Treg CD45RA+_ParentalPercentage	0.0109845	0.482153
rs1983853	C	Treg_CD45RApos_LMI4_parentPerc__Index85	Treg CD45RA+_ParentalPercentage	0.0168453	0.498239
rs4763879	A	Treg_CD45RApos_LMI4_parentPerc__Index85	Treg CD45RA+_ParentalPercentage	0.00850285	0.50278
rs56994090	T	Treg_CD45RApos_LMI4_parentPerc__Index85	Treg CD45RA+_ParentalPercentage	0.00987184	0.532191
rs7202877	G	Treg_CD45RApos_LMI4_parentPerc__Index85	Treg CD45RA+_ParentalPercentage	-0.0122486	0.543171
rs229533	C	Treg_CD45RApos_LMI4_parentPerc__Index85	Treg CD45RA+_ParentalPercentage	0.00792148	0.556291
rs72727394	T	Treg_CD45RApos_LMI4_parentPerc__Index85	Treg CD45RA+_ParentalPercentage	0.00874067	0.576912
rs17166496	G	Treg_CD45RApos_LMI4_parentPerc__Index85	Treg CD45RA+_ParentalPercentage	-0.00814314	0.580124
rs6547853	G	Treg_CD45RApos_LMI4_parentPerc__Index85	Treg CD45RA+_ParentalPercentage	0.0065177	0.605013
rs11574435	C	Treg_CD45RApos_LMI4_parentPerc__Index85	Treg CD45RA+_ParentalPercentage	-0.0119882	0.62936
rs1534422	G	Treg_CD45RApos_LMI4_parentPerc__Index85	Treg CD45RA+_ParentalPercentage	-0.00677233	0.630231
rs2611215	A	Treg_CD45RApos_LMI4_parentPerc__Index85	Treg CD45RA+_ParentalPercentage	-0.00761657	0.634843
rs2476601	A	Treg_CD45RApos_LMI4_parentPerc__Index85	Treg CD45RA+_ParentalPercentage	-0.00773384	0.640412
rs539514	T	Treg_CD45RApos_LMI4_parentPerc__Index85	Treg CD45RA+_ParentalPercentage	-0.00509937	0.693603
rs1990760	T	Treg_CD45RApos_LMI4_parentPerc__Index85	Treg CD45RA+_ParentalPercentage	-0.0051687	0.705845
rs2292239	T	Treg_CD45RApos_LMI4_parentPerc__Index85	Treg CD45RA+_ParentalPercentage	0.00478954	0.713493
rs10509540	T	Treg_CD45RApos_LMI4_parentPerc__Index85	Treg CD45RA+_ParentalPercentage	0.00478298	0.723791
rs7804356	T	Treg_CD45RApos_LMI4_parentPerc__Index85	Treg CD45RA+_ParentalPercentage	0.0049702	0.743745
rs4849135	G	Treg_CD45RApos_LMI4_parentPerc__Index85	Treg CD45RA+_ParentalPercentage	0.00416127	0.773294
rs516246	T	Treg_CD45RApos_LMI4_parentPerc__Index85	Treg CD45RA+_ParentalPercentage	0.00332463	0.789216
rs6518350	A	Treg_CD45RApos_LMI4_parentPerc__Index85	Treg CD45RA+_ParentalPercentage	0.00404197	0.826235
rs2281808	C	Treg_CD45RApos_LMI4_parentPerc__Index85	Treg CD45RA+_ParentalPercentage	-0.00254067	0.854636
rs924043	C	Treg_CD45RApos_LMI4_parentPerc__Index85	Treg CD45RA+_ParentalPercentage	0.0030344	0.87365
rs9388489	G	Treg_CD45RApos_LMI4_parentPerc__Index85	Treg CD45RA+_ParentalPercentage	0.00159775	0.898162
rs2290400	C	Treg_CD45RApos_LMI4_parentPerc__Index85	Treg CD45RA+_ParentalPercentage	-0.00158956	0.908796
rs6691977	C	Treg_CD45RApos_LMI4_parentPerc__Index85	Treg CD45RA+_ParentalPercentage	0.0016501	0.916841
rs3825932	T	Treg_CD45RApos_LMI4_parentPerc__Index85	Treg CD45RA+_ParentalPercentage	-0.00129614	0.92421
rs4505848	G	Treg_CD45RApos_LMI4_parentPerc__Index85	Treg CD45RA+_ParentalPercentage	0.00109318	0.931041
rs7020673	G	Treg_CD45RApos_LMI4_parentPerc__Index85	Treg CD45RA+_ParentalPercentage	0.000698206	0.956745
rs1990760	T	Treg_HLADRpos_LMI4_grandparentPerc__Index78	Treg HLA-DR+_GrandParentalPercentage	-0.0020261	0.00896252
rs16956936	C	Treg_HLADRpos_LMI4_grandparentPerc__Index78	Treg HLA-DR+_GrandParentalPercentage	0.00241711	0.039459
rs10517086	A	Treg_HLADRpos_LMI4_grandparentPerc__Index78	Treg HLA-DR+_GrandParentalPercentage	-0.00157026	0.0407175
rs17166496	G	Treg_HLADRpos_LMI4_grandparentPerc__Index78	Treg HLA-DR+_GrandParentalPercentage	-0.00169706	0.0424145
rs539514	T	Treg_HLADRpos_LMI4_grandparentPerc__Index78	Treg HLA-DR+_GrandParentalPercentage	-0.00148982	0.0427182
rs10509540	T	Treg_HLADRpos_LMI4_grandparentPerc__Index78	Treg HLA-DR+_GrandParentalPercentage	-0.00153915	0.045284
rs1052553	A	Treg_HLADRpos_LMI4_grandparentPerc__Index78	Treg HLA-DR+_GrandParentalPercentage	0.00161526	0.0714763
rs9272346	G	Treg_HLADRpos_LMI4_grandparentPerc__Index78	Treg HLA-DR+_GrandParentalPercentage	-0.00176408	0.0762092
rs2165738	C	Treg_HLADRpos_LMI4_grandparentPerc__Index78	Treg HLA-DR+_GrandParentalPercentage	-0.00149597	0.09258
rs2269241	C	Treg_HLADRpos_LMI4_grandparentPerc__Index78	Treg HLA-DR+_GrandParentalPercentage	0.00182561	0.0953799
rs425105	T	Treg_HLADRpos_LMI4_grandparentPerc__Index78	Treg HLA-DR+_GrandParentalPercentage	-0.00173801	0.0968724
rs4505848	G	Treg_HLADRpos_LMI4_grandparentPerc__Index78	Treg HLA-DR+_GrandParentalPercentage	-0.00110162	0.125448
rs516246	T	Treg_HLADRpos_LMI4_grandparentPerc__Index78	Treg HLA-DR+_GrandParentalPercentage	0.00105884	0.134723
rs4763879	A	Treg_HLADRpos_LMI4_grandparentPerc__Index78	Treg HLA-DR+_GrandParentalPercentage	0.00107249	0.137763
rs229533	C	Treg_HLADRpos_LMI4_grandparentPerc__Index78	Treg HLA-DR+_GrandParentalPercentage	0.00111433	0.146138
rs6547853	G	Treg_HLADRpos_LMI4_grandparentPerc__Index78	Treg HLA-DR+_GrandParentalPercentage	0.000955129	0.183366
rs13415583	T	Treg_HLADRpos_LMI4_grandparentPerc__Index78	Treg HLA-DR+_GrandParentalPercentage	-0.00111831	0.186848
rs924043	C	Treg_HLADRpos_LMI4_grandparentPerc__Index78	Treg HLA-DR+_GrandParentalPercentage	-0.00141075	0.194264
rs1983853	C	Treg_HLADRpos_LMI4_grandparentPerc__Index78	Treg HLA-DR+_GrandParentalPercentage	-0.00175295	0.216276
rs1465788	C	Treg_HLADRpos_LMI4_grandparentPerc__Index78	Treg HLA-DR+_GrandParentalPercentage	0.00100992	0.233703
rs4788084	C	Treg_HLADRpos_LMI4_grandparentPerc__Index78	Treg HLA-DR+_GrandParentalPercentage	0.000777397	0.298724
rs72928038	A	Treg_HLADRpos_LMI4_grandparentPerc__Index78	Treg HLA-DR+_GrandParentalPercentage	0.00100501	0.321741
rs9388489	G	Treg_HLADRpos_LMI4_grandparentPerc__Index78	Treg HLA-DR+_GrandParentalPercentage	-0.000678679	0.340292
rs7020673	G	Treg_HLADRpos_LMI4_grandparentPerc__Index78	Treg HLA-DR+_GrandParentalPercentage	0.000699246	0.340682
rs653178	C	Treg_HLADRpos_LMI4_grandparentPerc__Index78	Treg HLA-DR+_GrandParentalPercentage	-0.000630932	0.372701
rs4900384	G	Treg_HLADRpos_LMI4_grandparentPerc__Index78	Treg HLA-DR+_GrandParentalPercentage	0.000696576	0.398339
rs11258747	T	Treg_HLADRpos_LMI4_grandparentPerc__Index78	Treg HLA-DR+_GrandParentalPercentage	0.000689247	0.409047
rs478222	A	Treg_HLADRpos_LMI4_grandparentPerc__Index78	Treg HLA-DR+_GrandParentalPercentage	0.00056802	0.40948
rs689	T	Treg_HLADRpos_LMI4_grandparentPerc__Index78	Treg HLA-DR+_GrandParentalPercentage	0.000796031	0.449191
rs62447205	A	Treg_HLADRpos_LMI4_grandparentPerc__Index78	Treg HLA-DR+_GrandParentalPercentage	0.000621457	0.451629
rs3024505	G	Treg_HLADRpos_LMI4_grandparentPerc__Index78	Treg HLA-DR+_GrandParentalPercentage	0.000797302	0.453717
rs3087243	G	Treg_HLADRpos_LMI4_grandparentPerc__Index78	Treg HLA-DR+_GrandParentalPercentage	0.000539322	0.482194
rs2281808	C	Treg_HLADRpos_LMI4_grandparentPerc__Index78	Treg HLA-DR+_GrandParentalPercentage	0.000551443	0.485721
rs6691977	C	Treg_HLADRpos_LMI4_grandparentPerc__Index78	Treg HLA-DR+_GrandParentalPercentage	0.000618165	0.492864
rs5753037	T	Treg_HLADRpos_LMI4_grandparentPerc__Index78	Treg HLA-DR+_GrandParentalPercentage	0.00046191	0.546078
rs3825932	T	Treg_HLADRpos_LMI4_grandparentPerc__Index78	Treg HLA-DR+_GrandParentalPercentage	-0.000454456	0.558756
rs12679857	A	Treg_HLADRpos_LMI4_grandparentPerc__Index78	Treg HLA-DR+_GrandParentalPercentage	-0.00044691	0.574178
rs2290400	C	Treg_HLADRpos_LMI4_grandparentPerc__Index78	Treg HLA-DR+_GrandParentalPercentage	0.000393657	0.619018
rs947474	A	Treg_HLADRpos_LMI4_grandparentPerc__Index78	Treg HLA-DR+_GrandParentalPercentage	0.000408671	0.640725
rs7804356	T	Treg_HLADRpos_LMI4_grandparentPerc__Index78	Treg HLA-DR+_GrandParentalPercentage	-0.000374777	0.665777
rs1534422	G	Treg_HLADRpos_LMI4_grandparentPerc__Index78	Treg HLA-DR+_GrandParentalPercentage	0.000318778	0.691361
rs2476601	A	Treg_HLADRpos_LMI4_grandparentPerc__Index78	Treg HLA-DR+_GrandParentalPercentage	-0.000359266	0.703808
rs193778	G	Treg_HLADRpos_LMI4_grandparentPerc__Index78	Treg HLA-DR+_GrandParentalPercentage	-0.000304842	0.705483
rs10795791	G	Treg_HLADRpos_LMI4_grandparentPerc__Index78	Treg HLA-DR+_GrandParentalPercentage	0.000286059	0.710773
rs1893217	G	Treg_HLADRpos_LMI4_grandparentPerc__Index78	Treg HLA-DR+_GrandParentalPercentage	0.0003183	0.727488
rs9585056	C	Treg_HLADRpos_LMI4_grandparentPerc__Index78	Treg HLA-DR+_GrandParentalPercentage	0.00028843	0.742409
rs11203203	A	Treg_HLADRpos_LMI4_grandparentPerc__Index78	Treg HLA-DR+_GrandParentalPercentage	-0.00024014	0.749898
rs72727394	T	Treg_HLADRpos_LMI4_grandparentPerc__Index78	Treg HLA-DR+_GrandParentalPercentage	0.000280064	0.754173
rs12927355	C	Treg_HLADRpos_LMI4_grandparentPerc__Index78	Treg HLA-DR+_GrandParentalPercentage	-0.000159421	0.839544
rs10786436	T	Treg_HLADRpos_LMI4_grandparentPerc__Index78	Treg HLA-DR+_GrandParentalPercentage	-0.000156959	0.848092
rs56994090	T	Treg_HLADRpos_LMI4_grandparentPerc__Index78	Treg HLA-DR+_GrandParentalPercentage	0.000150475	0.867555
rs11574435	C	Treg_HLADRpos_LMI4_grandparentPerc__Index78	Treg HLA-DR+_GrandParentalPercentage	-0.000230708	0.870753
rs4849135	G	Treg_HLADRpos_LMI4_grandparentPerc__Index78	Treg HLA-DR+_GrandParentalPercentage	0.000113092	0.890899
rs550448	A	Treg_HLADRpos_LMI4_grandparentPerc__Index78	Treg HLA-DR+_GrandParentalPercentage	-0.000148993	0.898163
rs7202877	G	Treg_HLADRpos_LMI4_grandparentPerc__Index78	Treg HLA-DR+_GrandParentalPercentage	-0.000129094	0.910636
rs12444268	A	Treg_HLADRpos_LMI4_grandparentPerc__Index78	Treg HLA-DR+_GrandParentalPercentage	8.45947e-05	0.930778
rs2611215	A	Treg_HLADRpos_LMI4_grandparentPerc__Index78	Treg HLA-DR+_GrandParentalPercentage	-5.96153e-05	0.948082
rs2292239	T	Treg_HLADRpos_LMI4_grandparentPerc__Index78	Treg HLA-DR+_GrandParentalPercentage	4.79942e-05	0.948606
rs10137082	C	Treg_HLADRpos_LMI4_grandparentPerc__Index78	Treg HLA-DR+_GrandParentalPercentage	-4.68508e-05	0.955596
rs1615504	T	Treg_HLADRpos_LMI4_grandparentPerc__Index78	Treg HLA-DR+_GrandParentalPercentage	3.27669e-05	0.967555
rs11954020	G	Treg_HLADRpos_LMI4_grandparentPerc__Index78	Treg HLA-DR+_GrandParentalPercentage	-2.24827e-05	0.975721
rs6518350	A	Treg_HLADRpos_LMI4_grandparentPerc__Index78	Treg HLA-DR+_GrandParentalPercentage	2.93767e-05	0.977698
rs2304256	C	Treg_HLADRpos_LMI4_grandparentPerc__Index78	Treg HLA-DR+_GrandParentalPercentage	-1.78837e-05	0.983042
rs2269241	C	Treg_HLADRpos_LMI4_parentPerc__Index85	Treg HLA-DR+_ParentalPercentage	0.0292737	0.0132581
rs9272346	G	Treg_HLADRpos_LMI4_parentPerc__Index85	Treg HLA-DR+_ParentalPercentage	-0.0264244	0.0139478
rs924043	C	Treg_HLADRpos_LMI4_parentPerc__Index85	Treg HLA-DR+_ParentalPercentage	-0.0277973	0.0177599
rs2476601	A	Treg_HLADRpos_LMI4_parentPerc__Index85	Treg HLA-DR+_ParentalPercentage	-0.0225474	0.0268504
rs11574435	C	Treg_HLADRpos_LMI4_parentPerc__Index85	Treg HLA-DR+_ParentalPercentage	0.0294933	0.0539496
rs539514	T	Treg_HLADRpos_LMI4_parentPerc__Index85	Treg HLA-DR+_ParentalPercentage	-0.0151994	0.0566491
rs10517086	A	Treg_HLADRpos_LMI4_parentPerc__Index85	Treg HLA-DR+_ParentalPercentage	-0.0148439	0.0747
rs7804356	T	Treg_HLADRpos_LMI4_parentPerc__Index85	Treg HLA-DR+_ParentalPercentage	-0.0161421	0.0850752
rs4788084	C	Treg_HLADRpos_LMI4_parentPerc__Index85	Treg HLA-DR+_ParentalPercentage	0.0139329	0.0850776
rs72928038	A	Treg_HLADRpos_LMI4_parentPerc__Index85	Treg HLA-DR+_ParentalPercentage	0.0185983	0.0900038
rs9585056	C	Treg_HLADRpos_LMI4_parentPerc__Index85	Treg HLA-DR+_ParentalPercentage	0.0155822	0.100374
rs1990760	T	Treg_HLADRpos_LMI4_parentPerc__Index85	Treg HLA-DR+_ParentalPercentage	-0.013048	0.122528
rs516246	T	Treg_HLADRpos_LMI4_parentPerc__Index85	Treg HLA-DR+_ParentalPercentage	0.0118465	0.122599
rs1983853	C	Treg_HLADRpos_LMI4_parentPerc__Index85	Treg HLA-DR+_ParentalPercentage	-0.023671	0.123121
rs4505848	G	Treg_HLADRpos_LMI4_parentPerc__Index85	Treg HLA-DR+_ParentalPercentage	-0.0120037	0.123506
rs1052553	A	Treg_HLADRpos_LMI4_parentPerc__Index85	Treg HLA-DR+_ParentalPercentage	0.0137919	0.156323
rs16956936	C	Treg_HLADRpos_LMI4_parentPerc__Index85	Treg HLA-DR+_ParentalPercentage	0.0175279	0.169549
rs1615504	T	Treg_HLADRpos_LMI4_parentPerc__Index85	Treg HLA-DR+_ParentalPercentage	-0.0109481	0.2091
rs13415583	T	Treg_HLADRpos_LMI4_parentPerc__Index85	Treg HLA-DR+_ParentalPercentage	-0.0112153	0.222183
rs9388489	G	Treg_HLADRpos_LMI4_parentPerc__Index85	Treg HLA-DR+_ParentalPercentage	-0.00930651	0.227423
rs11258747	T	Treg_HLADRpos_LMI4_parentPerc__Index85	Treg HLA-DR+_ParentalPercentage	0.0106962	0.236868
rs6547853	G	Treg_HLADRpos_LMI4_parentPerc__Index85	Treg HLA-DR+_ParentalPercentage	0.00887702	0.254286
rs4900384	G	Treg_HLADRpos_LMI4_parentPerc__Index85	Treg HLA-DR+_ParentalPercentage	0.00876633	0.326702
rs10795791	G	Treg_HLADRpos_LMI4_parentPerc__Index85	Treg HLA-DR+_ParentalPercentage	-0.0080699	0.334088
rs12444268	A	Treg_HLADRpos_LMI4_parentPerc__Index85	Treg HLA-DR+_ParentalPercentage	-0.009708	0.357314
rs1465788	C	Treg_HLADRpos_LMI4_parentPerc__Index85	Treg HLA-DR+_ParentalPercentage	0.00791363	0.389742
rs2611215	A	Treg_HLADRpos_LMI4_parentPerc__Index85	Treg HLA-DR+_ParentalPercentage	-0.00839246	0.397373
rs17166496	G	Treg_HLADRpos_LMI4_parentPerc__Index85	Treg HLA-DR+_ParentalPercentage	-0.00761488	0.402848
rs3087243	G	Treg_HLADRpos_LMI4_parentPerc__Index85	Treg HLA-DR+_ParentalPercentage	-0.00678827	0.41442
rs7020673	G	Treg_HLADRpos_LMI4_parentPerc__Index85	Treg HLA-DR+_ParentalPercentage	0.00637994	0.422737
rs4849135	G	Treg_HLADRpos_LMI4_parentPerc__Index85	Treg HLA-DR+_ParentalPercentage	0.00696392	0.435569
rs2290400	C	Treg_HLADRpos_LMI4_parentPerc__Index85	Treg HLA-DR+_ParentalPercentage	-0.00654163	0.445744
rs56994090	T	Treg_HLADRpos_LMI4_parentPerc__Index85	Treg HLA-DR+_ParentalPercentage	-0.00738762	0.449803
rs6518350	A	Treg_HLADRpos_LMI4_parentPerc__Index85	Treg HLA-DR+_ParentalPercentage	-0.00816243	0.473398
rs10509540	T	Treg_HLADRpos_LMI4_parentPerc__Index85	Treg HLA-DR+_ParentalPercentage	-0.00599734	0.473646
rs12679857	A	Treg_HLADRpos_LMI4_parentPerc__Index85	Treg HLA-DR+_ParentalPercentage	-0.00606439	0.481736
rs2165738	C	Treg_HLADRpos_LMI4_parentPerc__Index85	Treg HLA-DR+_ParentalPercentage	-0.00656307	0.497309
rs11954020	G	Treg_HLADRpos_LMI4_parentPerc__Index85	Treg HLA-DR+_ParentalPercentage	0.00536694	0.50253
rs653178	C	Treg_HLADRpos_LMI4_parentPerc__Index85	Treg HLA-DR+_ParentalPercentage	-0.00512443	0.504396
rs478222	A	Treg_HLADRpos_LMI4_parentPerc__Index85	Treg HLA-DR+_ParentalPercentage	0.00493859	0.508409
rs689	T	Treg_HLADRpos_LMI4_parentPerc__Index85	Treg HLA-DR+_ParentalPercentage	0.00681868	0.549968
rs193778	G	Treg_HLADRpos_LMI4_parentPerc__Index85	Treg HLA-DR+_ParentalPercentage	-0.00501282	0.566371
rs72727394	T	Treg_HLADRpos_LMI4_parentPerc__Index85	Treg HLA-DR+_ParentalPercentage	0.00508388	0.599956
rs10786436	T	Treg_HLADRpos_LMI4_parentPerc__Index85	Treg HLA-DR+_ParentalPercentage	0.00458264	0.605827
rs62447205	A	Treg_HLADRpos_LMI4_parentPerc__Index85	Treg HLA-DR+_ParentalPercentage	-0.00444914	0.619264
rs12927355	C	Treg_HLADRpos_LMI4_parentPerc__Index85	Treg HLA-DR+_ParentalPercentage	-0.00422184	0.620778
rs1534422	G	Treg_HLADRpos_LMI4_parentPerc__Index85	Treg HLA-DR+_ParentalPercentage	-0.00413893	0.634407
rs10137082	C	Treg_HLADRpos_LMI4_parentPerc__Index85	Treg HLA-DR+_ParentalPercentage	-0.0031827	0.727107
rs7202877	G	Treg_HLADRpos_LMI4_parentPerc__Index85	Treg HLA-DR+_ParentalPercentage	-0.00421266	0.735442
rs3825932	T	Treg_HLADRpos_LMI4_parentPerc__Index85	Treg HLA-DR+_ParentalPercentage	-0.0028185	0.738072
rs550448	A	Treg_HLADRpos_LMI4_parentPerc__Index85	Treg HLA-DR+_ParentalPercentage	0.00392555	0.755741
rs4763879	A	Treg_HLADRpos_LMI4_parentPerc__Index85	Treg HLA-DR+_ParentalPercentage	-0.00225938	0.77359
rs2281808	C	Treg_HLADRpos_LMI4_parentPerc__Index85	Treg HLA-DR+_ParentalPercentage	0.00211091	0.805652
rs425105	T	Treg_HLADRpos_LMI4_parentPerc__Index85	Treg HLA-DR+_ParentalPercentage	-0.00268955	0.813262
rs2304256	C	Treg_HLADRpos_LMI4_parentPerc__Index85	Treg HLA-DR+_ParentalPercentage	0.00150623	0.86883
rs11203203	A	Treg_HLADRpos_LMI4_parentPerc__Index85	Treg HLA-DR+_ParentalPercentage	-0.0012889	0.874604
rs947474	A	Treg_HLADRpos_LMI4_parentPerc__Index85	Treg HLA-DR+_ParentalPercentage	-0.0014851	0.875714
rs2292239	T	Treg_HLADRpos_LMI4_parentPerc__Index85	Treg HLA-DR+_ParentalPercentage	0.00103332	0.898134
rs229533	C	Treg_HLADRpos_LMI4_parentPerc__Index85	Treg HLA-DR+_ParentalPercentage	-0.00105378	0.899372
rs6691977	C	Treg_HLADRpos_LMI4_parentPerc__Index85	Treg HLA-DR+_ParentalPercentage	-0.00121058	0.901463
rs3024505	G	Treg_HLADRpos_LMI4_parentPerc__Index85	Treg HLA-DR+_ParentalPercentage	0.00116491	0.919621
rs1893217	G	Treg_HLADRpos_LMI4_parentPerc__Index85	Treg HLA-DR+_ParentalPercentage	0.000493222	0.96028
rs5753037	T	Treg_HLADRpos_LMI4_parentPerc__Index85	Treg HLA-DR+_ParentalPercentage	-0.000138317	0.986702
rs3087243	G	TregCD25+CD127low_LMI2_grandparentPerc__Index21	Treg CD25+ CD127low_GrandParentalPercentage	0.00394423	0.00477122
rs2611215	A	TregCD25+CD127low_LMI2_grandparentPerc__Index21	Treg CD25+ CD127low_GrandParentalPercentage	0.00449423	0.00704525
rs11574435	C	TregCD25+CD127low_LMI2_grandparentPerc__Index21	Treg CD25+ CD127low_GrandParentalPercentage	-0.00610198	0.0184056
rs17166496	G	TregCD25+CD127low_LMI2_grandparentPerc__Index21	Treg CD25+ CD127low_GrandParentalPercentage	-0.00350149	0.0225187
rs11203203	A	TregCD25+CD127low_LMI2_grandparentPerc__Index21	Treg CD25+ CD127low_GrandParentalPercentage	0.00311814	0.0234458
rs1534422	G	TregCD25+CD127low_LMI2_grandparentPerc__Index21	Treg CD25+ CD127low_GrandParentalPercentage	0.00283433	0.0537178
rs2165738	C	TregCD25+CD127low_LMI2_grandparentPerc__Index21	Treg CD25+ CD127low_GrandParentalPercentage	-0.00291102	0.0747971
rs9388489	G	TregCD25+CD127low_LMI2_grandparentPerc__Index21	Treg CD25+ CD127low_GrandParentalPercentage	-0.00232256	0.0749739
rs9585056	C	TregCD25+CD127low_LMI2_grandparentPerc__Index21	Treg CD25+ CD127low_GrandParentalPercentage	-0.00280253	0.0811736
rs10509540	T	TregCD25+CD127low_LMI2_grandparentPerc__Index21	Treg CD25+ CD127low_GrandParentalPercentage	-0.00209664	0.138677
rs516246	T	TregCD25+CD127low_LMI2_grandparentPerc__Index21	Treg CD25+ CD127low_GrandParentalPercentage	0.00190463	0.143228
rs1465788	C	TregCD25+CD127low_LMI2_grandparentPerc__Index21	Treg CD25+ CD127low_GrandParentalPercentage	0.00225339	0.147877
rs10795791	G	TregCD25+CD127low_LMI2_grandparentPerc__Index21	Treg CD25+ CD127low_GrandParentalPercentage	0.00194273	0.169666
rs947474	A	TregCD25+CD127low_LMI2_grandparentPerc__Index21	Treg CD25+ CD127low_GrandParentalPercentage	0.00220473	0.16982
rs653178	C	TregCD25+CD127low_LMI2_grandparentPerc__Index21	Treg CD25+ CD127low_GrandParentalPercentage	0.00171519	0.186773
rs72727394	T	TregCD25+CD127low_LMI2_grandparentPerc__Index21	Treg CD25+ CD127low_GrandParentalPercentage	-0.00212909	0.194331
rs229533	C	TregCD25+CD127low_LMI2_grandparentPerc__Index21	Treg CD25+ CD127low_GrandParentalPercentage	0.00181461	0.198061
rs4763879	A	TregCD25+CD127low_LMI2_grandparentPerc__Index21	Treg CD25+ CD127low_GrandParentalPercentage	0.00163908	0.217478
rs7804356	T	TregCD25+CD127low_LMI2_grandparentPerc__Index21	Treg CD25+ CD127low_GrandParentalPercentage	0.00186795	0.240715
rs1983853	C	TregCD25+CD127low_LMI2_grandparentPerc__Index21	Treg CD25+ CD127low_GrandParentalPercentage	0.00295328	0.257117
rs9272346	G	TregCD25+CD127low_LMI2_grandparentPerc__Index21	Treg CD25+ CD127low_GrandParentalPercentage	0.00199358	0.276689
rs10137082	C	TregCD25+CD127low_LMI2_grandparentPerc__Index21	Treg CD25+ CD127low_GrandParentalPercentage	0.00160381	0.29901
rs1893217	G	TregCD25+CD127low_LMI2_grandparentPerc__Index21	Treg CD25+ CD127low_GrandParentalPercentage	0.00172938	0.302343
rs6518350	A	TregCD25+CD127low_LMI2_grandparentPerc__Index21	Treg CD25+ CD127low_GrandParentalPercentage	0.00193977	0.314564
rs2476601	A	TregCD25+CD127low_LMI2_grandparentPerc__Index21	Treg CD25+ CD127low_GrandParentalPercentage	0.00162991	0.347522
rs193778	G	TregCD25+CD127low_LMI2_grandparentPerc__Index21	Treg CD25+ CD127low_GrandParentalPercentage	0.00123036	0.406214
rs62447205	A	TregCD25+CD127low_LMI2_grandparentPerc__Index21	Treg CD25+ CD127low_GrandParentalPercentage	0.00123523	0.41553
rs3024505	G	TregCD25+CD127low_LMI2_grandparentPerc__Index21	Treg CD25+ CD127low_GrandParentalPercentage	0.00156579	0.423283
rs1615504	T	TregCD25+CD127low_LMI2_grandparentPerc__Index21	Treg CD25+ CD127low_GrandParentalPercentage	0.00118199	0.424271
rs4505848	G	TregCD25+CD127low_LMI2_grandparentPerc__Index21	Treg CD25+ CD127low_GrandParentalPercentage	-0.00105601	0.425086
rs11954020	G	TregCD25+CD127low_LMI2_grandparentPerc__Index21	Treg CD25+ CD127low_GrandParentalPercentage	-0.00106903	0.430684
rs6547853	G	TregCD25+CD127low_LMI2_grandparentPerc__Index21	Treg CD25+ CD127low_GrandParentalPercentage	-0.000846916	0.52159
rs1990760	T	TregCD25+CD127low_LMI2_grandparentPerc__Index21	Treg CD25+ CD127low_GrandParentalPercentage	-0.000910217	0.526115
rs11258747	T	TregCD25+CD127low_LMI2_grandparentPerc__Index21	Treg CD25+ CD127low_GrandParentalPercentage	-0.000862951	0.573976
rs550448	A	TregCD25+CD127low_LMI2_grandparentPerc__Index21	Treg CD25+ CD127low_GrandParentalPercentage	0.00116605	0.585603
rs924043	C	TregCD25+CD127low_LMI2_grandparentPerc__Index21	Treg CD25+ CD127low_GrandParentalPercentage	-0.00106974	0.592857
rs425105	T	TregCD25+CD127low_LMI2_grandparentPerc__Index21	Treg CD25+ CD127low_GrandParentalPercentage	0.00101778	0.597879
rs2269241	C	TregCD25+CD127low_LMI2_grandparentPerc__Index21	Treg CD25+ CD127low_GrandParentalPercentage	0.00106047	0.599208
rs5753037	T	TregCD25+CD127low_LMI2_grandparentPerc__Index21	Treg CD25+ CD127low_GrandParentalPercentage	-0.000626247	0.656138
rs1052553	A	TregCD25+CD127low_LMI2_grandparentPerc__Index21	Treg CD25+ CD127low_GrandParentalPercentage	0.000682379	0.679747
rs10517086	A	TregCD25+CD127low_LMI2_grandparentPerc__Index21	Treg CD25+ CD127low_GrandParentalPercentage	0.000578275	0.683203
rs2281808	C	TregCD25+CD127low_LMI2_grandparentPerc__Index21	Treg CD25+ CD127low_GrandParentalPercentage	-0.000586077	0.686939
rs4788084	C	TregCD25+CD127low_LMI2_grandparentPerc__Index21	Treg CD25+ CD127low_GrandParentalPercentage	0.000554036	0.687278
rs478222	A	TregCD25+CD127low_LMI2_grandparentPerc__Index21	Treg CD25+ CD127low_GrandParentalPercentage	0.000504868	0.690135
rs56994090	T	TregCD25+CD127low_LMI2_grandparentPerc__Index21	Treg CD25+ CD127low_GrandParentalPercentage	0.000646975	0.696371
rs539514	T	TregCD25+CD127low_LMI2_grandparentPerc__Index21	Treg CD25+ CD127low_GrandParentalPercentage	-0.000417832	0.758261
rs7020673	G	TregCD25+CD127low_LMI2_grandparentPerc__Index21	Treg CD25+ CD127low_GrandParentalPercentage	-0.000414211	0.758974
rs3825932	T	TregCD25+CD127low_LMI2_grandparentPerc__Index21	Treg CD25+ CD127low_GrandParentalPercentage	-0.000395355	0.782014
rs10786436	T	TregCD25+CD127low_LMI2_grandparentPerc__Index21	Treg CD25+ CD127low_GrandParentalPercentage	-0.000403235	0.788859
rs12927355	C	TregCD25+CD127low_LMI2_grandparentPerc__Index21	Treg CD25+ CD127low_GrandParentalPercentage	0.000322725	0.823502
rs2292239	T	TregCD25+CD127low_LMI2_grandparentPerc__Index21	Treg CD25+ CD127low_GrandParentalPercentage	0.000293977	0.829882
rs6691977	C	TregCD25+CD127low_LMI2_grandparentPerc__Index21	Treg CD25+ CD127low_GrandParentalPercentage	-0.000321252	0.846314
rs16956936	C	TregCD25+CD127low_LMI2_grandparentPerc__Index21	Treg CD25+ CD127low_GrandParentalPercentage	-0.000357605	0.868984
rs7202877	G	TregCD25+CD127low_LMI2_grandparentPerc__Index21	Treg CD25+ CD127low_GrandParentalPercentage	0.000333828	0.874508
rs4849135	G	TregCD25+CD127low_LMI2_grandparentPerc__Index21	Treg CD25+ CD127low_GrandParentalPercentage	-0.000206104	0.8918
rs4900384	G	TregCD25+CD127low_LMI2_grandparentPerc__Index21	Treg CD25+ CD127low_GrandParentalPercentage	-0.000171009	0.910243
rs2290400	C	TregCD25+CD127low_LMI2_grandparentPerc__Index21	Treg CD25+ CD127low_GrandParentalPercentage	-0.00014973	0.918054
rs72928038	A	TregCD25+CD127low_LMI2_grandparentPerc__Index21	Treg CD25+ CD127low_GrandParentalPercentage	0.000173029	0.926124
rs689	T	TregCD25+CD127low_LMI2_grandparentPerc__Index21	Treg CD25+ CD127low_GrandParentalPercentage	-0.00011553	0.952376
rs13415583	T	TregCD25+CD127low_LMI2_grandparentPerc__Index21	Treg CD25+ CD127low_GrandParentalPercentage	-9.19603e-05	0.953
rs12679857	A	TregCD25+CD127low_LMI2_grandparentPerc__Index21	Treg CD25+ CD127low_GrandParentalPercentage	-5.06878e-05	0.972346
rs2304256	C	TregCD25+CD127low_LMI2_grandparentPerc__Index21	Treg CD25+ CD127low_GrandParentalPercentage	4.92183e-05	0.974606
rs12444268	A	TregCD25+CD127low_LMI2_grandparentPerc__Index21	Treg CD25+ CD127low_GrandParentalPercentage	-1.75782e-05	0.992163
rs2611215	A	TregCD25+CD127low_LMI2_parentPerc__Index22	Treg CD25+ CD127low_ParentalPercentage	0.00858653	0.000360413
rs1534422	G	TregCD25+CD127low_LMI2_parentPerc__Index22	Treg CD25+ CD127low_ParentalPercentage	0.00534882	0.0119375
rs3087243	G	TregCD25+CD127low_LMI2_parentPerc__Index22	Treg CD25+ CD127low_ParentalPercentage	0.00506947	0.0127143
rs10795791	G	TregCD25+CD127low_LMI2_parentPerc__Index22	Treg CD25+ CD127low_ParentalPercentage	0.0044889	0.0283736
rs17166496	G	TregCD25+CD127low_LMI2_parentPerc__Index22	Treg CD25+ CD127low_ParentalPercentage	-0.00462849	0.0380959
rs2269241	C	TregCD25+CD127low_LMI2_parentPerc__Index22	Treg CD25+ CD127low_ParentalPercentage	0.0055005	0.059572
rs229533	C	TregCD25+CD127low_LMI2_parentPerc__Index22	Treg CD25+ CD127low_ParentalPercentage	0.00374597	0.0668259
rs1465788	C	TregCD25+CD127low_LMI2_parentPerc__Index22	Treg CD25+ CD127low_ParentalPercentage	0.00385667	0.0878944
rs9585056	C	TregCD25+CD127low_LMI2_parentPerc__Index22	Treg CD25+ CD127low_ParentalPercentage	-0.00398156	0.0881414
rs516246	T	TregCD25+CD127low_LMI2_parentPerc__Index22	Treg CD25+ CD127low_ParentalPercentage	0.00308152	0.102798
rs1990760	T	TregCD25+CD127low_LMI2_parentPerc__Index22	Treg CD25+ CD127low_ParentalPercentage	-0.00331038	0.111548
rs3024505	G	TregCD25+CD127low_LMI2_parentPerc__Index22	Treg CD25+ CD127low_ParentalPercentage	0.00450268	0.112117
rs1893217	G	TregCD25+CD127low_LMI2_parentPerc__Index22	Treg CD25+ CD127low_ParentalPercentage	0.00375143	0.122912
rs10137082	C	TregCD25+CD127low_LMI2_parentPerc__Index22	Treg CD25+ CD127low_ParentalPercentage	0.00343642	0.12497
rs4763879	A	TregCD25+CD127low_LMI2_parentPerc__Index22	Treg CD25+ CD127low_ParentalPercentage	0.00275066	0.153981
rs4505848	G	TregCD25+CD127low_LMI2_parentPerc__Index22	Treg CD25+ CD127low_ParentalPercentage	-0.00265907	0.166126
rs9388489	G	TregCD25+CD127low_LMI2_parentPerc__Index22	Treg CD25+ CD127low_ParentalPercentage	-0.0024395	0.198747
rs2476601	A	TregCD25+CD127low_LMI2_parentPerc__Index22	Treg CD25+ CD127low_ParentalPercentage	0.00315182	0.210733
rs2281808	C	TregCD25+CD127low_LMI2_parentPerc__Index22	Treg CD25+ CD127low_ParentalPercentage	-0.00255255	0.226198
rs924043	C	TregCD25+CD127low_LMI2_parentPerc__Index22	Treg CD25+ CD127low_ParentalPercentage	-0.0034258	0.237857
rs11954020	G	TregCD25+CD127low_LMI2_parentPerc__Index22	Treg CD25+ CD127low_ParentalPercentage	-0.0021923	0.265581
rs2165738	C	TregCD25+CD127low_LMI2_parentPerc__Index22	Treg CD25+ CD127low_ParentalPercentage	-0.00249646	0.294077
rs478222	A	TregCD25+CD127low_LMI2_parentPerc__Index22	Treg CD25+ CD127low_ParentalPercentage	0.00189952	0.301274
rs11574435	C	TregCD25+CD127low_LMI2_parentPerc__Index22	Treg CD25+ CD127low_ParentalPercentage	-0.00389492	0.302902
rs1052553	A	TregCD25+CD127low_LMI2_parentPerc__Index22	Treg CD25+ CD127low_ParentalPercentage	0.00242087	0.312878
rs7804356	T	TregCD25+CD127low_LMI2_parentPerc__Index22	Treg CD25+ CD127low_ParentalPercentage	0.00222076	0.337235
rs62447205	A	TregCD25+CD127low_LMI2_parentPerc__Index22	Treg CD25+ CD127low_ParentalPercentage	0.00197192	0.370831
rs3825932	T	TregCD25+CD127low_LMI2_parentPerc__Index22	Treg CD25+ CD127low_ParentalPercentage	-0.0017512	0.398471
rs11203203	A	TregCD25+CD127low_LMI2_parentPerc__Index22	Treg CD25+ CD127low_ParentalPercentage	0.00167513	0.404527
rs550448	A	TregCD25+CD127low_LMI2_parentPerc__Index22	Treg CD25+ CD127low_ParentalPercentage	0.00248686	0.423249
rs10509540	T	TregCD25+CD127low_LMI2_parentPerc__Index22	Treg CD25+ CD127low_ParentalPercentage	-0.00154126	0.454555
rs13415583	T	TregCD25+CD127low_LMI2_parentPerc__Index22	Treg CD25+ CD127low_ParentalPercentage	-0.0016185	0.474894
rs56994090	T	TregCD25+CD127low_LMI2_parentPerc__Index22	Treg CD25+ CD127low_ParentalPercentage	0.00163719	0.496486
rs12444268	A	TregCD25+CD127low_LMI2_parentPerc__Index22	Treg CD25+ CD127low_ParentalPercentage	-0.00169004	0.515433
rs1615504	T	TregCD25+CD127low_LMI2_parentPerc__Index22	Treg CD25+ CD127low_ParentalPercentage	0.001374	0.522675
rs539514	T	TregCD25+CD127low_LMI2_parentPerc__Index22	Treg CD25+ CD127low_ParentalPercentage	-0.00124957	0.526187
rs10517086	A	TregCD25+CD127low_LMI2_parentPerc__Index22	Treg CD25+ CD127low_ParentalPercentage	-0.00124606	0.544851
rs10786436	T	TregCD25+CD127low_LMI2_parentPerc__Index22	Treg CD25+ CD127low_ParentalPercentage	-0.00130139	0.551735
rs6518350	A	TregCD25+CD127low_LMI2_parentPerc__Index22	Treg CD25+ CD127low_ParentalPercentage	0.00160492	0.567098
rs11258747	T	TregCD25+CD127low_LMI2_parentPerc__Index22	Treg CD25+ CD127low_ParentalPercentage	0.0012668	0.569938
rs5753037	T	TregCD25+CD127low_LMI2_parentPerc__Index22	Treg CD25+ CD127low_ParentalPercentage	0.00114973	0.573568
rs2290400	C	TregCD25+CD127low_LMI2_parentPerc__Index22	Treg CD25+ CD127low_ParentalPercentage	0.00116528	0.581355
rs4788084	C	TregCD25+CD127low_LMI2_parentPerc__Index22	Treg CD25+ CD127low_ParentalPercentage	0.00103135	0.605909
rs72727394	T	TregCD25+CD127low_LMI2_parentPerc__Index22	Treg CD25+ CD127low_ParentalPercentage	0.00121365	0.611161
rs425105	T	TregCD25+CD127low_LMI2_parentPerc__Index22	Treg CD25+ CD127low_ParentalPercentage	-0.00137596	0.623528
rs6691977	C	TregCD25+CD127low_LMI2_parentPerc__Index22	Treg CD25+ CD127low_ParentalPercentage	-0.00115745	0.630626
rs193778	G	TregCD25+CD127low_LMI2_parentPerc__Index22	Treg CD25+ CD127low_ParentalPercentage	0.000915478	0.670711
rs2304256	C	TregCD25+CD127low_LMI2_parentPerc__Index22	Treg CD25+ CD127low_ParentalPercentage	0.000917206	0.68295
rs9272346	G	TregCD25+CD127low_LMI2_parentPerc__Index22	Treg CD25+ CD127low_ParentalPercentage	0.000999186	0.707778
rs12927355	C	TregCD25+CD127low_LMI2_parentPerc__Index22	Treg CD25+ CD127low_ParentalPercentage	0.000652865	0.756082
rs689	T	TregCD25+CD127low_LMI2_parentPerc__Index22	Treg CD25+ CD127low_ParentalPercentage	-0.000800897	0.775612
rs2292239	T	TregCD25+CD127low_LMI2_parentPerc__Index22	Treg CD25+ CD127low_ParentalPercentage	0.000454412	0.819161
rs1983853	C	TregCD25+CD127low_LMI2_parentPerc__Index22	Treg CD25+ CD127low_ParentalPercentage	0.000818385	0.829102
rs72928038	A	TregCD25+CD127low_LMI2_parentPerc__Index22	Treg CD25+ CD127low_ParentalPercentage	0.000580534	0.830417
rs6547853	G	TregCD25+CD127low_LMI2_parentPerc__Index22	Treg CD25+ CD127low_ParentalPercentage	0.000333274	0.862231
rs653178	C	TregCD25+CD127low_LMI2_parentPerc__Index22	Treg CD25+ CD127low_ParentalPercentage	0.000301787	0.873218
rs16956936	C	TregCD25+CD127low_LMI2_parentPerc__Index22	Treg CD25+ CD127low_ParentalPercentage	-0.000500595	0.873706
rs7202877	G	TregCD25+CD127low_LMI2_parentPerc__Index22	Treg CD25+ CD127low_ParentalPercentage	-0.000391345	0.898582
rs7020673	G	TregCD25+CD127low_LMI2_parentPerc__Index22	Treg CD25+ CD127low_ParentalPercentage	-0.00021886	0.911146
rs4900384	G	TregCD25+CD127low_LMI2_parentPerc__Index22	Treg CD25+ CD127low_ParentalPercentage	-0.000203126	0.926556
rs12679857	A	TregCD25+CD127low_LMI2_parentPerc__Index22	Treg CD25+ CD127low_ParentalPercentage	-0.000121852	0.954252
rs4849135	G	TregCD25+CD127low_LMI2_parentPerc__Index22	Treg CD25+ CD127low_ParentalPercentage	7.87412e-05	0.971462
rs947474	A	TregCD25+CD127low_LMI2_parentPerc__Index22	Treg CD25+ CD127low_ParentalPercentage	-1.31996e-05	0.995496
rs3825932	T	TregH+F-_LMI4_grandparentPerc__Index78	Treg_FOXP3+_Helios-_GrandParentalPercentage	0.000553438	0.0194601
rs12927355	C	TregH+F-_LMI4_grandparentPerc__Index78	Treg_FOXP3+_Helios-_GrandParentalPercentage	-0.00055027	0.0218059
rs1534422	G	TregH+F-_LMI4_grandparentPerc__Index78	Treg_FOXP3+_Helios-_GrandParentalPercentage	0.000483411	0.0485696
rs2476601	A	TregH+F-_LMI4_grandparentPerc__Index78	Treg_FOXP3+_Helios-_GrandParentalPercentage	0.000543448	0.0596593
rs13415583	T	TregH+F-_LMI4_grandparentPerc__Index78	Treg_FOXP3+_Helios-_GrandParentalPercentage	-0.00048241	0.0627632
rs478222	A	TregH+F-_LMI4_grandparentPerc__Index78	Treg_FOXP3+_Helios-_GrandParentalPercentage	0.000358655	0.0885573
rs6691977	C	TregH+F-_LMI4_grandparentPerc__Index78	Treg_FOXP3+_Helios-_GrandParentalPercentage	0.000440067	0.110454
rs3087243	G	TregH+F-_LMI4_grandparentPerc__Index78	Treg_FOXP3+_Helios-_GrandParentalPercentage	0.00036107	0.124062
rs10517086	A	TregH+F-_LMI4_grandparentPerc__Index78	Treg_FOXP3+_Helios-_GrandParentalPercentage	0.000346252	0.142092
rs4788084	C	TregH+F-_LMI4_grandparentPerc__Index78	Treg_FOXP3+_Helios-_GrandParentalPercentage	-0.000335657	0.142867
rs10795791	G	TregH+F-_LMI4_grandparentPerc__Index78	Treg_FOXP3+_Helios-_GrandParentalPercentage	0.000327294	0.165537
rs1990760	T	TregH+F-_LMI4_grandparentPerc__Index78	Treg_FOXP3+_Helios-_GrandParentalPercentage	-0.000323458	0.176201
rs72727394	T	TregH+F-_LMI4_grandparentPerc__Index78	Treg_FOXP3+_Helios-_GrandParentalPercentage	-0.000312426	0.2539
rs2281808	C	TregH+F-_LMI4_grandparentPerc__Index78	Treg_FOXP3+_Helios-_GrandParentalPercentage	0.000270584	0.26415
rs12444268	A	TregH+F-_LMI4_grandparentPerc__Index78	Treg_FOXP3+_Helios-_GrandParentalPercentage	0.000325156	0.275506
rs1615504	T	TregH+F-_LMI4_grandparentPerc__Index78	Treg_FOXP3+_Helios-_GrandParentalPercentage	0.000263623	0.285185
rs11574435	C	TregH+F-_LMI4_grandparentPerc__Index78	Treg_FOXP3+_Helios-_GrandParentalPercentage	-0.000463661	0.285585
rs62447205	A	TregH+F-_LMI4_grandparentPerc__Index78	Treg_FOXP3+_Helios-_GrandParentalPercentage	0.000269272	0.287157
rs653178	C	TregH+F-_LMI4_grandparentPerc__Index78	Treg_FOXP3+_Helios-_GrandParentalPercentage	-0.000216412	0.318552
rs7020673	G	TregH+F-_LMI4_grandparentPerc__Index78	Treg_FOXP3+_Helios-_GrandParentalPercentage	0.000223659	0.320203
rs17166496	G	TregH+F-_LMI4_grandparentPerc__Index78	Treg_FOXP3+_Helios-_GrandParentalPercentage	-0.00024031	0.350534
rs10137082	C	TregH+F-_LMI4_grandparentPerc__Index78	Treg_FOXP3+_Helios-_GrandParentalPercentage	-0.000239778	0.352185
rs4849135	G	TregH+F-_LMI4_grandparentPerc__Index78	Treg_FOXP3+_Helios-_GrandParentalPercentage	-0.000229512	0.363482
rs924043	C	TregH+F-_LMI4_grandparentPerc__Index78	Treg_FOXP3+_Helios-_GrandParentalPercentage	0.000298928	0.370213
rs56994090	T	TregH+F-_LMI4_grandparentPerc__Index78	Treg_FOXP3+_Helios-_GrandParentalPercentage	0.000239932	0.385409
rs193778	G	TregH+F-_LMI4_grandparentPerc__Index78	Treg_FOXP3+_Helios-_GrandParentalPercentage	-0.00021416	0.386192
rs11203203	A	TregH+F-_LMI4_grandparentPerc__Index78	Treg_FOXP3+_Helios-_GrandParentalPercentage	-0.000197052	0.393249
rs9388489	G	TregH+F-_LMI4_grandparentPerc__Index78	Treg_FOXP3+_Helios-_GrandParentalPercentage	0.000182132	0.404063
rs550448	A	TregH+F-_LMI4_grandparentPerc__Index78	Treg_FOXP3+_Helios-_GrandParentalPercentage	-0.000292667	0.41191
rs229533	C	TregH+F-_LMI4_grandparentPerc__Index78	Treg_FOXP3+_Helios-_GrandParentalPercentage	0.00018358	0.435728
rs5753037	T	TregH+F-_LMI4_grandparentPerc__Index78	Treg_FOXP3+_Helios-_GrandParentalPercentage	-0.000181479	0.439108
rs6547853	G	TregH+F-_LMI4_grandparentPerc__Index78	Treg_FOXP3+_Helios-_GrandParentalPercentage	0.000170241	0.439939
rs2292239	T	TregH+F-_LMI4_grandparentPerc__Index78	Treg_FOXP3+_Helios-_GrandParentalPercentage	-0.000172838	0.448711
rs539514	T	TregH+F-_LMI4_grandparentPerc__Index78	Treg_FOXP3+_Helios-_GrandParentalPercentage	-0.000159631	0.480779
rs12679857	A	TregH+F-_LMI4_grandparentPerc__Index78	Treg_FOXP3+_Helios-_GrandParentalPercentage	-0.000171449	0.481937
rs425105	T	TregH+F-_LMI4_grandparentPerc__Index78	Treg_FOXP3+_Helios-_GrandParentalPercentage	0.000225054	0.484427
rs7804356	T	TregH+F-_LMI4_grandparentPerc__Index78	Treg_FOXP3+_Helios-_GrandParentalPercentage	0.000179952	0.498636
rs2304256	C	TregH+F-_LMI4_grandparentPerc__Index78	Treg_FOXP3+_Helios-_GrandParentalPercentage	-0.000161187	0.531909
rs1893217	G	TregH+F-_LMI4_grandparentPerc__Index78	Treg_FOXP3+_Helios-_GrandParentalPercentage	0.00017374	0.53491
rs9272346	G	TregH+F-_LMI4_grandparentPerc__Index78	Treg_FOXP3+_Helios-_GrandParentalPercentage	-0.000158785	0.60397
rs4505848	G	TregH+F-_LMI4_grandparentPerc__Index78	Treg_FOXP3+_Helios-_GrandParentalPercentage	-0.000113327	0.608094
rs2269241	C	TregH+F-_LMI4_grandparentPerc__Index78	Treg_FOXP3+_Helios-_GrandParentalPercentage	0.000162451	0.629462
rs7202877	G	TregH+F-_LMI4_grandparentPerc__Index78	Treg_FOXP3+_Helios-_GrandParentalPercentage	0.000170076	0.629541
rs72928038	A	TregH+F-_LMI4_grandparentPerc__Index78	Treg_FOXP3+_Helios-_GrandParentalPercentage	0.000149932	0.63004
rs1983853	C	TregH+F-_LMI4_grandparentPerc__Index78	Treg_FOXP3+_Helios-_GrandParentalPercentage	-0.000177833	0.68296
rs9585056	C	TregH+F-_LMI4_grandparentPerc__Index78	Treg_FOXP3+_Helios-_GrandParentalPercentage	-0.000109763	0.683318
rs2165738	C	TregH+F-_LMI4_grandparentPerc__Index78	Treg_FOXP3+_Helios-_GrandParentalPercentage	-0.000109039	0.690237
rs3024505	G	TregH+F-_LMI4_grandparentPerc__Index78	Treg_FOXP3+_Helios-_GrandParentalPercentage	-0.000110211	0.735678
rs947474	A	TregH+F-_LMI4_grandparentPerc__Index78	Treg_FOXP3+_Helios-_GrandParentalPercentage	8.88797e-05	0.740665
rs16956936	C	TregH+F-_LMI4_grandparentPerc__Index78	Treg_FOXP3+_Helios-_GrandParentalPercentage	-0.000117638	0.744996
rs2611215	A	TregH+F-_LMI4_grandparentPerc__Index78	Treg_FOXP3+_Helios-_GrandParentalPercentage	-8.96239e-05	0.749499
rs689	T	TregH+F-_LMI4_grandparentPerc__Index78	Treg_FOXP3+_Helios-_GrandParentalPercentage	9.01333e-05	0.780024
rs1465788	C	TregH+F-_LMI4_grandparentPerc__Index78	Treg_FOXP3+_Helios-_GrandParentalPercentage	-6.90987e-05	0.790779
rs516246	T	TregH+F-_LMI4_grandparentPerc__Index78	Treg_FOXP3+_Helios-_GrandParentalPercentage	-4.29854e-05	0.84343
rs11954020	G	TregH+F-_LMI4_grandparentPerc__Index78	Treg_FOXP3+_Helios-_GrandParentalPercentage	-4.45904e-05	0.843937
rs10509540	T	TregH+F-_LMI4_grandparentPerc__Index78	Treg_FOXP3+_Helios-_GrandParentalPercentage	4.53796e-05	0.848069
rs10786436	T	TregH+F-_LMI4_grandparentPerc__Index78	Treg_FOXP3+_Helios-_GrandParentalPercentage	4.78337e-05	0.849008
rs11258747	T	TregH+F-_LMI4_grandparentPerc__Index78	Treg_FOXP3+_Helios-_GrandParentalPercentage	3.14124e-05	0.902416
rs4900384	G	TregH+F-_LMI4_grandparentPerc__Index78	Treg_FOXP3+_Helios-_GrandParentalPercentage	-3.1009e-05	0.90249
rs1052553	A	TregH+F-_LMI4_grandparentPerc__Index78	Treg_FOXP3+_Helios-_GrandParentalPercentage	2.86799e-05	0.917196
rs6518350	A	TregH+F-_LMI4_grandparentPerc__Index78	Treg_FOXP3+_Helios-_GrandParentalPercentage	3.25978e-05	0.919416
rs4763879	A	TregH+F-_LMI4_grandparentPerc__Index78	Treg_FOXP3+_Helios-_GrandParentalPercentage	2.01652e-05	0.927676
rs2290400	C	TregH+F-_LMI4_grandparentPerc__Index78	Treg_FOXP3+_Helios-_GrandParentalPercentage	1.30196e-06	0.995722
rs12927355	C	TregH+F-_LMI4_parentPerc__Index85	Treg_FOXP3+_Helios-_ParentalPercentage	-0.00910354	0.00722247
rs3825932	T	TregH+F-_LMI4_parentPerc__Index85	Treg_FOXP3+_Helios-_ParentalPercentage	0.00851613	0.0110073
rs10517086	A	TregH+F-_LMI4_parentPerc__Index85	Treg_FOXP3+_Helios-_ParentalPercentage	0.00688098	0.0388521
rs13415583	T	TregH+F-_LMI4_parentPerc__Index85	Treg_FOXP3+_Helios-_ParentalPercentage	-0.00610908	0.0963212
rs425105	T	TregH+F-_LMI4_parentPerc__Index85	Treg_FOXP3+_Helios-_ParentalPercentage	0.00701615	0.122819
rs1534422	G	TregH+F-_LMI4_parentPerc__Index85	Treg_FOXP3+_Helios-_ParentalPercentage	0.0052682	0.129726
rs478222	A	TregH+F-_LMI4_parentPerc__Index85	Treg_FOXP3+_Helios-_ParentalPercentage	0.00441564	0.13898
rs5753037	T	TregH+F-_LMI4_parentPerc__Index85	Treg_FOXP3+_Helios-_ParentalPercentage	-0.00485609	0.14294
rs4788084	C	TregH+F-_LMI4_parentPerc__Index85	Treg_FOXP3+_Helios-_ParentalPercentage	-0.00459608	0.156561
rs72727394	T	TregH+F-_LMI4_parentPerc__Index85	Treg_FOXP3+_Helios-_ParentalPercentage	-0.00539339	0.163884
rs2476601	A	TregH+F-_LMI4_parentPerc__Index85	Treg_FOXP3+_Helios-_ParentalPercentage	0.00484071	0.237317
rs6691977	C	TregH+F-_LMI4_parentPerc__Index85	Treg_FOXP3+_Helios-_ParentalPercentage	0.00449287	0.250461
rs193778	G	TregH+F-_LMI4_parentPerc__Index85	Treg_FOXP3+_Helios-_ParentalPercentage	-0.00396371	0.257021
rs10509540	T	TregH+F-_LMI4_parentPerc__Index85	Treg_FOXP3+_Helios-_ParentalPercentage	0.0036866	0.270981
rs4763879	A	TregH+F-_LMI4_parentPerc__Index85	Treg_FOXP3+_Helios-_ParentalPercentage	-0.00344591	0.272605
rs16956936	C	TregH+F-_LMI4_parentPerc__Index85	Treg_FOXP3+_Helios-_ParentalPercentage	-0.0052309	0.306499
rs10137082	C	TregH+F-_LMI4_parentPerc__Index85	Treg_FOXP3+_Helios-_ParentalPercentage	-0.00340613	0.350602
rs2281808	C	TregH+F-_LMI4_parentPerc__Index85	Treg_FOXP3+_Helios-_ParentalPercentage	0.00318301	0.353777
rs9272346	G	TregH+F-_LMI4_parentPerc__Index85	Treg_FOXP3+_Helios-_ParentalPercentage	-0.00382312	0.377453
rs9388489	G	TregH+F-_LMI4_parentPerc__Index85	Treg_FOXP3+_Helios-_ParentalPercentage	0.00272224	0.378378
rs3087243	G	TregH+F-_LMI4_parentPerc__Index85	Treg_FOXP3+_Helios-_ParentalPercentage	0.00289389	0.384914
rs11203203	A	TregH+F-_LMI4_parentPerc__Index85	Treg_FOXP3+_Helios-_ParentalPercentage	-0.00281811	0.388497
rs7020673	G	TregH+F-_LMI4_parentPerc__Index85	Treg_FOXP3+_Helios-_ParentalPercentage	0.00258611	0.417105
rs6547853	G	TregH+F-_LMI4_parentPerc__Index85	Treg_FOXP3+_Helios-_ParentalPercentage	0.00250842	0.421544
rs2290400	C	TregH+F-_LMI4_parentPerc__Index85	Treg_FOXP3+_Helios-_ParentalPercentage	-0.00275562	0.422477
rs3024505	G	TregH+F-_LMI4_parentPerc__Index85	Treg_FOXP3+_Helios-_ParentalPercentage	-0.00355144	0.442045
rs12444268	A	TregH+F-_LMI4_parentPerc__Index85	Treg_FOXP3+_Helios-_ParentalPercentage	0.00307752	0.46639
rs2611215	A	TregH+F-_LMI4_parentPerc__Index85	Treg_FOXP3+_Helios-_ParentalPercentage	-0.002867	0.47044
rs550448	A	TregH+F-_LMI4_parentPerc__Index85	Treg_FOXP3+_Helios-_ParentalPercentage	-0.00364259	0.470816
rs1615504	T	TregH+F-_LMI4_parentPerc__Index85	Treg_FOXP3+_Helios-_ParentalPercentage	0.00247953	0.478072
rs2269241	C	TregH+F-_LMI4_parentPerc__Index85	Treg_FOXP3+_Helios-_ParentalPercentage	0.00333001	0.484718
rs12679857	A	TregH+F-_LMI4_parentPerc__Index85	Treg_FOXP3+_Helios-_ParentalPercentage	-0.00226778	0.511267
rs924043	C	TregH+F-_LMI4_parentPerc__Index85	Treg_FOXP3+_Helios-_ParentalPercentage	0.00294331	0.533398
rs1465788	C	TregH+F-_LMI4_parentPerc__Index85	Treg_FOXP3+_Helios-_ParentalPercentage	-0.00229529	0.533517
rs4849135	G	TregH+F-_LMI4_parentPerc__Index85	Treg_FOXP3+_Helios-_ParentalPercentage	-0.00222564	0.5339
rs2292239	T	TregH+F-_LMI4_parentPerc__Index85	Treg_FOXP3+_Helios-_ParentalPercentage	-0.00194793	0.546601
rs72928038	A	TregH+F-_LMI4_parentPerc__Index85	Treg_FOXP3+_Helios-_ParentalPercentage	0.00264399	0.548502
rs2304256	C	TregH+F-_LMI4_parentPerc__Index85	Treg_FOXP3+_Helios-_ParentalPercentage	-0.00203806	0.576731
rs10795791	G	TregH+F-_LMI4_parentPerc__Index85	Treg_FOXP3+_Helios-_ParentalPercentage	0.00178463	0.594058
rs56994090	T	TregH+F-_LMI4_parentPerc__Index85	Treg_FOXP3+_Helios-_ParentalPercentage	0.00198864	0.611599
rs653178	C	TregH+F-_LMI4_parentPerc__Index85	Treg_FOXP3+_Helios-_ParentalPercentage	-0.00146507	0.633743
rs1893217	G	TregH+F-_LMI4_parentPerc__Index85	Treg_FOXP3+_Helios-_ParentalPercentage	0.00183062	0.64431
rs2165738	C	TregH+F-_LMI4_parentPerc__Index85	Treg_FOXP3+_Helios-_ParentalPercentage	0.00148917	0.700676
rs539514	T	TregH+F-_LMI4_parentPerc__Index85	Treg_FOXP3+_Helios-_ParentalPercentage	-0.00120571	0.706954
rs10786436	T	TregH+F-_LMI4_parentPerc__Index85	Treg_FOXP3+_Helios-_ParentalPercentage	0.00128442	0.718026
rs6518350	A	TregH+F-_LMI4_parentPerc__Index85	Treg_FOXP3+_Helios-_ParentalPercentage	-0.00161292	0.723641
rs1983853	C	TregH+F-_LMI4_parentPerc__Index85	Treg_FOXP3+_Helios-_ParentalPercentage	-0.0021536	0.726855
rs17166496	G	TregH+F-_LMI4_parentPerc__Index85	Treg_FOXP3+_Helios-_ParentalPercentage	-0.00126431	0.72891
rs62447205	A	TregH+F-_LMI4_parentPerc__Index85	Treg_FOXP3+_Helios-_ParentalPercentage	0.00121793	0.73416
rs7202877	G	TregH+F-_LMI4_parentPerc__Index85	Treg_FOXP3+_Helios-_ParentalPercentage	0.00169203	0.734694
rs4505848	G	TregH+F-_LMI4_parentPerc__Index85	Treg_FOXP3+_Helios-_ParentalPercentage	-0.000930906	0.766132
rs516246	T	TregH+F-_LMI4_parentPerc__Index85	Treg_FOXP3+_Helios-_ParentalPercentage	-0.000804987	0.793908
rs7804356	T	TregH+F-_LMI4_parentPerc__Index85	Treg_FOXP3+_Helios-_ParentalPercentage	0.000925067	0.806032
rs1052553	A	TregH+F-_LMI4_parentPerc__Index85	Treg_FOXP3+_Helios-_ParentalPercentage	-0.000841741	0.829364
rs1990760	T	TregH+F-_LMI4_parentPerc__Index85	Treg_FOXP3+_Helios-_ParentalPercentage	-0.000697161	0.837223
rs229533	C	TregH+F-_LMI4_parentPerc__Index85	Treg_FOXP3+_Helios-_ParentalPercentage	-0.000537793	0.871975
rs947474	A	TregH+F-_LMI4_parentPerc__Index85	Treg_FOXP3+_Helios-_ParentalPercentage	-0.000583536	0.878039
rs689	T	TregH+F-_LMI4_parentPerc__Index85	Treg_FOXP3+_Helios-_ParentalPercentage	-0.000569734	0.900781
rs11954020	G	TregH+F-_LMI4_parentPerc__Index85	Treg_FOXP3+_Helios-_ParentalPercentage	-0.000349533	0.913215
rs4900384	G	TregH+F-_LMI4_parentPerc__Index85	Treg_FOXP3+_Helios-_ParentalPercentage	-0.000322177	0.928365
rs11258747	T	TregH+F-_LMI4_parentPerc__Index85	Treg_FOXP3+_Helios-_ParentalPercentage	-0.000292778	0.935672
rs9585056	C	TregH+F-_LMI4_parentPerc__Index85	Treg_FOXP3+_Helios-_ParentalPercentage	0.00021612	0.95477
rs11574435	C	TregH+F-_LMI4_parentPerc__Index85	Treg_FOXP3+_Helios-_ParentalPercentage	1.80289e-05	0.997663
rs2165738	C	TregH+F+_LMI4_grandparentPerc__Index78	Treg_FOXP3+_Helios+_GrandParentalPercentage	-0.0048197	0.00952124
rs11574435	C	TregH+F+_LMI4_grandparentPerc__Index78	Treg_FOXP3+_Helios+_GrandParentalPercentage	-0.00709264	0.0164586
rs10509540	T	TregH+F+_LMI4_grandparentPerc__Index78	Treg_FOXP3+_Helios+_GrandParentalPercentage	-0.00366019	0.0231841
rs1990760	T	TregH+F+_LMI4_grandparentPerc__Index78	Treg_FOXP3+_Helios+_GrandParentalPercentage	-0.0036967	0.0234395
rs17166496	G	TregH+F+_LMI4_grandparentPerc__Index78	Treg_FOXP3+_Helios+_GrandParentalPercentage	-0.00332822	0.0582008
rs5753037	T	TregH+F+_LMI4_grandparentPerc__Index78	Treg_FOXP3+_Helios+_GrandParentalPercentage	0.00282782	0.0774338
rs2476601	A	TregH+F+_LMI4_grandparentPerc__Index78	Treg_FOXP3+_Helios+_GrandParentalPercentage	0.00331287	0.0939509
rs4763879	A	TregH+F+_LMI4_grandparentPerc__Index78	Treg_FOXP3+_Helios+_GrandParentalPercentage	0.00242415	0.109985
rs2611215	A	TregH+F+_LMI4_grandparentPerc__Index78	Treg_FOXP3+_Helios+_GrandParentalPercentage	0.00300857	0.116506
rs9585056	C	TregH+F+_LMI4_grandparentPerc__Index78	Treg_FOXP3+_Helios+_GrandParentalPercentage	-0.00252696	0.169371
rs6691977	C	TregH+F+_LMI4_grandparentPerc__Index78	Treg_FOXP3+_Helios+_GrandParentalPercentage	0.0025709	0.17368
rs62447205	A	TregH+F+_LMI4_grandparentPerc__Index78	Treg_FOXP3+_Helios+_GrandParentalPercentage	0.00235139	0.174346
rs425105	T	TregH+F+_LMI4_grandparentPerc__Index78	Treg_FOXP3+_Helios+_GrandParentalPercentage	-0.00277886	0.206827
rs10795791	G	TregH+F+_LMI4_grandparentPerc__Index78	Treg_FOXP3+_Helios+_GrandParentalPercentage	0.00195561	0.226589
rs16956936	C	TregH+F+_LMI4_grandparentPerc__Index78	Treg_FOXP3+_Helios+_GrandParentalPercentage	0.00282501	0.253387
rs10517086	A	TregH+F+_LMI4_grandparentPerc__Index78	Treg_FOXP3+_Helios+_GrandParentalPercentage	-0.00182501	0.259039
rs3087243	G	TregH+F+_LMI4_grandparentPerc__Index78	Treg_FOXP3+_Helios+_GrandParentalPercentage	0.00177735	0.269629
rs653178	C	TregH+F+_LMI4_grandparentPerc__Index78	Treg_FOXP3+_Helios+_GrandParentalPercentage	-0.00161806	0.27606
rs229533	C	TregH+F+_LMI4_grandparentPerc__Index78	Treg_FOXP3+_Helios+_GrandParentalPercentage	0.00173016	0.283116
rs7804356	T	TregH+F+_LMI4_grandparentPerc__Index78	Treg_FOXP3+_Helios+_GrandParentalPercentage	0.00195275	0.283242
rs4788084	C	TregH+F+_LMI4_grandparentPerc__Index78	Treg_FOXP3+_Helios+_GrandParentalPercentage	-0.00162201	0.301825
rs689	T	TregH+F+_LMI4_grandparentPerc__Index78	Treg_FOXP3+_Helios+_GrandParentalPercentage	0.00204517	0.354325
rs1465788	C	TregH+F+_LMI4_grandparentPerc__Index78	Treg_FOXP3+_Helios+_GrandParentalPercentage	0.00158628	0.373412
rs12927355	C	TregH+F+_LMI4_grandparentPerc__Index78	Treg_FOXP3+_Helios+_GrandParentalPercentage	0.0014151	0.391648
rs9388489	G	TregH+F+_LMI4_grandparentPerc__Index78	Treg_FOXP3+_Helios+_GrandParentalPercentage	-0.00126533	0.397292
rs7202877	G	TregH+F+_LMI4_grandparentPerc__Index78	Treg_FOXP3+_Helios+_GrandParentalPercentage	-0.00203137	0.399918
rs2290400	C	TregH+F+_LMI4_grandparentPerc__Index78	Treg_FOXP3+_Helios+_GrandParentalPercentage	0.00137472	0.408023
rs13415583	T	TregH+F+_LMI4_grandparentPerc__Index78	Treg_FOXP3+_Helios+_GrandParentalPercentage	-0.00146734	0.410095
rs2292239	T	TregH+F+_LMI4_grandparentPerc__Index78	Treg_FOXP3+_Helios+_GrandParentalPercentage	-0.00125135	0.423156
rs2304256	C	TregH+F+_LMI4_grandparentPerc__Index78	Treg_FOXP3+_Helios+_GrandParentalPercentage	-0.00135446	0.442972
rs1052553	A	TregH+F+_LMI4_grandparentPerc__Index78	Treg_FOXP3+_Helios+_GrandParentalPercentage	0.0013804	0.464685
rs924043	C	TregH+F+_LMI4_grandparentPerc__Index78	Treg_FOXP3+_Helios+_GrandParentalPercentage	0.00166723	0.465674
rs12679857	A	TregH+F+_LMI4_grandparentPerc__Index78	Treg_FOXP3+_Helios+_GrandParentalPercentage	-0.00120915	0.468955
rs516246	T	TregH+F+_LMI4_grandparentPerc__Index78	Treg_FOXP3+_Helios+_GrandParentalPercentage	0.00105417	0.479149
rs947474	A	TregH+F+_LMI4_grandparentPerc__Index78	Treg_FOXP3+_Helios+_GrandParentalPercentage	0.00126069	0.492833
rs1893217	G	TregH+F+_LMI4_grandparentPerc__Index78	Treg_FOXP3+_Helios+_GrandParentalPercentage	0.0011036	0.564938
rs4505848	G	TregH+F+_LMI4_grandparentPerc__Index78	Treg_FOXP3+_Helios+_GrandParentalPercentage	-0.000850745	0.574012
rs539514	T	TregH+F+_LMI4_grandparentPerc__Index78	Treg_FOXP3+_Helios+_GrandParentalPercentage	-0.000850707	0.583332
rs6547853	G	TregH+F+_LMI4_grandparentPerc__Index78	Treg_FOXP3+_Helios+_GrandParentalPercentage	0.000811184	0.591167
rs3024505	G	TregH+F+_LMI4_grandparentPerc__Index78	Treg_FOXP3+_Helios+_GrandParentalPercentage	0.00113581	0.611381
rs1534422	G	TregH+F+_LMI4_grandparentPerc__Index78	Treg_FOXP3+_Helios+_GrandParentalPercentage	0.000789713	0.639492
rs56994090	T	TregH+F+_LMI4_grandparentPerc__Index78	Treg_FOXP3+_Helios+_GrandParentalPercentage	0.000769769	0.684497
rs193778	G	TregH+F+_LMI4_grandparentPerc__Index78	Treg_FOXP3+_Helios+_GrandParentalPercentage	0.000688062	0.684563
rs12444268	A	TregH+F+_LMI4_grandparentPerc__Index78	Treg_FOXP3+_Helios+_GrandParentalPercentage	-0.000824408	0.686788
rs1983853	C	TregH+F+_LMI4_grandparentPerc__Index78	Treg_FOXP3+_Helios+_GrandParentalPercentage	-0.0010984	0.712613
rs1615504	T	TregH+F+_LMI4_grandparentPerc__Index78	Treg_FOXP3+_Helios+_GrandParentalPercentage	0.000541859	0.748692
rs4849135	G	TregH+F+_LMI4_grandparentPerc__Index78	Treg_FOXP3+_Helios+_GrandParentalPercentage	-0.000536799	0.756496
rs72928038	A	TregH+F+_LMI4_grandparentPerc__Index78	Treg_FOXP3+_Helios+_GrandParentalPercentage	0.000554852	0.794684
rs4900384	G	TregH+F+_LMI4_grandparentPerc__Index78	Treg_FOXP3+_Helios+_GrandParentalPercentage	-0.000405691	0.814934
rs2269241	C	TregH+F+_LMI4_grandparentPerc__Index78	Treg_FOXP3+_Helios+_GrandParentalPercentage	-0.000528636	0.818704
rs11258747	T	TregH+F+_LMI4_grandparentPerc__Index78	Treg_FOXP3+_Helios+_GrandParentalPercentage	0.000359298	0.837736
rs11203203	A	TregH+F+_LMI4_grandparentPerc__Index78	Treg_FOXP3+_Helios+_GrandParentalPercentage	-0.000288584	0.855255
rs2281808	C	TregH+F+_LMI4_grandparentPerc__Index78	Treg_FOXP3+_Helios+_GrandParentalPercentage	0.00027215	0.869925
rs10786436	T	TregH+F+_LMI4_grandparentPerc__Index78	Treg_FOXP3+_Helios+_GrandParentalPercentage	0.000180191	0.916598
rs6518350	A	TregH+F+_LMI4_grandparentPerc__Index78	Treg_FOXP3+_Helios+_GrandParentalPercentage	0.000178778	0.935427
rs3825932	T	TregH+F+_LMI4_grandparentPerc__Index78	Treg_FOXP3+_Helios+_GrandParentalPercentage	0.000118285	0.942249
rs11954020	G	TregH+F+_LMI4_grandparentPerc__Index78	Treg_FOXP3+_Helios+_GrandParentalPercentage	-7.99347e-05	0.958904
rs478222	A	TregH+F+_LMI4_grandparentPerc__Index78	Treg_FOXP3+_Helios+_GrandParentalPercentage	-6.35334e-05	0.964986
rs72727394	T	TregH+F+_LMI4_grandparentPerc__Index78	Treg_FOXP3+_Helios+_GrandParentalPercentage	7.44534e-05	0.968381
rs7020673	G	TregH+F+_LMI4_grandparentPerc__Index78	Treg_FOXP3+_Helios+_GrandParentalPercentage	5.21149e-05	0.973052
rs550448	A	TregH+F+_LMI4_grandparentPerc__Index78	Treg_FOXP3+_Helios+_GrandParentalPercentage	-5.18414e-05	0.983081
rs9272346	G	TregH+F+_LMI4_grandparentPerc__Index78	Treg_FOXP3+_Helios+_GrandParentalPercentage	7.795e-06	0.997034
rs10137082	C	TregH+F+_LMI4_grandparentPerc__Index78	Treg_FOXP3+_Helios+_GrandParentalPercentage	4.57777e-07	0.999793
rs1615504	T	TregH+F+_LMI4_parentPerc__Index85	Treg_FOXP3+_Helios+_ParentalPercentage	-0.0241161	0.0105662
rs2611215	A	TregH+F+_LMI4_parentPerc__Index85	Treg_FOXP3+_Helios+_ParentalPercentage	0.0270884	0.0115219
rs10786436	T	TregH+F+_LMI4_parentPerc__Index85	Treg_FOXP3+_Helios+_ParentalPercentage	0.0227336	0.0179472
rs2165738	C	TregH+F+_LMI4_parentPerc__Index85	Treg_FOXP3+_Helios+_ParentalPercentage	-0.0233872	0.0254927
rs10509540	T	TregH+F+_LMI4_parentPerc__Index85	Treg_FOXP3+_Helios+_ParentalPercentage	-0.0190975	0.0352126
rs2304256	C	TregH+F+_LMI4_parentPerc__Index85	Treg_FOXP3+_Helios+_ParentalPercentage	-0.0205787	0.0372183
rs229533	C	TregH+F+_LMI4_parentPerc__Index85	Treg_FOXP3+_Helios+_ParentalPercentage	-0.0161799	0.073389
rs12444268	A	TregH+F+_LMI4_parentPerc__Index85	Treg_FOXP3+_Helios+_ParentalPercentage	-0.0183502	0.109252
rs6691977	C	TregH+F+_LMI4_parentPerc__Index85	Treg_FOXP3+_Helios+_ParentalPercentage	0.0167071	0.115425
rs4763879	A	TregH+F+_LMI4_parentPerc__Index85	Treg_FOXP3+_Helios+_ParentalPercentage	-0.0133022	0.118704
rs9388489	G	TregH+F+_LMI4_parentPerc__Index85	Treg_FOXP3+_Helios+_ParentalPercentage	-0.0129095	0.12364
rs10517086	A	TregH+F+_LMI4_parentPerc__Index85	Treg_FOXP3+_Helios+_ParentalPercentage	-0.0138743	0.126347
rs7202877	G	TregH+F+_LMI4_parentPerc__Index85	Treg_FOXP3+_Helios+_ParentalPercentage	-0.0203144	0.133462
rs72928038	A	TregH+F+_LMI4_parentPerc__Index85	Treg_FOXP3+_Helios+_ParentalPercentage	0.0169361	0.156586
rs1534422	G	TregH+F+_LMI4_parentPerc__Index85	Treg_FOXP3+_Helios+_ParentalPercentage	-0.01322	0.162079
rs947474	A	TregH+F+_LMI4_parentPerc__Index85	Treg_FOXP3+_Helios+_ParentalPercentage	0.0143362	0.164505
rs9585056	C	TregH+F+_LMI4_parentPerc__Index85	Treg_FOXP3+_Helios+_ParentalPercentage	-0.0136896	0.185368
rs653178	C	TregH+F+_LMI4_parentPerc__Index85	Treg_FOXP3+_Helios+_ParentalPercentage	-0.0102988	0.217192
rs72727394	T	TregH+F+_LMI4_parentPerc__Index85	Treg_FOXP3+_Helios+_ParentalPercentage	-0.0127966	0.224603
rs5753037	T	TregH+F+_LMI4_parentPerc__Index85	Treg_FOXP3+_Helios+_ParentalPercentage	0.0107572	0.232982
rs1465788	C	TregH+F+_LMI4_parentPerc__Index85	Treg_FOXP3+_Helios+_ParentalPercentage	0.0103091	0.303203
rs7804356	T	TregH+F+_LMI4_parentPerc__Index85	Treg_FOXP3+_Helios+_ParentalPercentage	-0.0102913	0.314392
rs4849135	G	TregH+F+_LMI4_parentPerc__Index85	Treg_FOXP3+_Helios+_ParentalPercentage	0.00944807	0.33101
rs12927355	C	TregH+F+_LMI4_parentPerc__Index85	Treg_FOXP3+_Helios+_ParentalPercentage	0.0090112	0.331634
rs11574435	C	TregH+F+_LMI4_parentPerc__Index85	Treg_FOXP3+_Helios+_ParentalPercentage	-0.0153045	0.359959
rs425105	T	TregH+F+_LMI4_parentPerc__Index85	Treg_FOXP3+_Helios+_ParentalPercentage	0.0112441	0.363891
rs11954020	G	TregH+F+_LMI4_parentPerc__Index85	Treg_FOXP3+_Helios+_ParentalPercentage	0.00647957	0.457064
rs3024505	G	TregH+F+_LMI4_parentPerc__Index85	Treg_FOXP3+_Helios+_ParentalPercentage	-0.00905967	0.470701
rs1052553	A	TregH+F+_LMI4_parentPerc__Index85	Treg_FOXP3+_Helios+_ParentalPercentage	0.00753962	0.477377
rs193778	G	TregH+F+_LMI4_parentPerc__Index85	Treg_FOXP3+_Helios+_ParentalPercentage	0.00635131	0.50449
rs12679857	A	TregH+F+_LMI4_parentPerc__Index85	Treg_FOXP3+_Helios+_ParentalPercentage	-0.00531815	0.570997
rs6518350	A	TregH+F+_LMI4_parentPerc__Index85	Treg_FOXP3+_Helios+_ParentalPercentage	-0.00699547	0.572559
rs4788084	C	TregH+F+_LMI4_parentPerc__Index85	Treg_FOXP3+_Helios+_ParentalPercentage	-0.0049248	0.577327
rs2269241	C	TregH+F+_LMI4_parentPerc__Index85	Treg_FOXP3+_Helios+_ParentalPercentage	0.00706283	0.585723
rs16956936	C	TregH+F+_LMI4_parentPerc__Index85	Treg_FOXP3+_Helios+_ParentalPercentage	0.00740861	0.594524
rs2292239	T	TregH+F+_LMI4_parentPerc__Index85	Treg_FOXP3+_Helios+_ParentalPercentage	-0.00454389	0.604977
rs3087243	G	TregH+F+_LMI4_parentPerc__Index85	Treg_FOXP3+_Helios+_ParentalPercentage	-0.00458123	0.613076
rs478222	A	TregH+F+_LMI4_parentPerc__Index85	Treg_FOXP3+_Helios+_ParentalPercentage	-0.00404279	0.619075
rs7020673	G	TregH+F+_LMI4_parentPerc__Index85	Treg_FOXP3+_Helios+_ParentalPercentage	-0.00418286	0.629406
rs11203203	A	TregH+F+_LMI4_parentPerc__Index85	Treg_FOXP3+_Helios+_ParentalPercentage	-0.00417998	0.638191
rs11258747	T	TregH+F+_LMI4_parentPerc__Index85	Treg_FOXP3+_Helios+_ParentalPercentage	0.0043713	0.657481
rs539514	T	TregH+F+_LMI4_parentPerc__Index85	Treg_FOXP3+_Helios+_ParentalPercentage	-0.00381394	0.661751
rs62447205	A	TregH+F+_LMI4_parentPerc__Index85	Treg_FOXP3+_Helios+_ParentalPercentage	-0.00383838	0.693781
rs1983853	C	TregH+F+_LMI4_parentPerc__Index85	Treg_FOXP3+_Helios+_ParentalPercentage	0.0064724	0.699346
rs56994090	T	TregH+F+_LMI4_parentPerc__Index85	Treg_FOXP3+_Helios+_ParentalPercentage	-0.00349376	0.742823
rs2290400	C	TregH+F+_LMI4_parentPerc__Index85	Treg_FOXP3+_Helios+_ParentalPercentage	0.00302021	0.746546
rs10137082	C	TregH+F+_LMI4_parentPerc__Index85	Treg_FOXP3+_Helios+_ParentalPercentage	0.00215878	0.827889
rs4505848	G	TregH+F+_LMI4_parentPerc__Index85	Treg_FOXP3+_Helios+_ParentalPercentage	-0.00175743	0.836359
rs4900384	G	TregH+F+_LMI4_parentPerc__Index85	Treg_FOXP3+_Helios+_ParentalPercentage	-0.00194442	0.84179
rs9272346	G	TregH+F+_LMI4_parentPerc__Index85	Treg_FOXP3+_Helios+_ParentalPercentage	0.00214335	0.855694
rs2476601	A	TregH+F+_LMI4_parentPerc__Index85	Treg_FOXP3+_Helios+_ParentalPercentage	0.00193812	0.862053
rs2281808	C	TregH+F+_LMI4_parentPerc__Index85	Treg_FOXP3+_Helios+_ParentalPercentage	0.00152482	0.870324
rs13415583	T	TregH+F+_LMI4_parentPerc__Index85	Treg_FOXP3+_Helios+_ParentalPercentage	-0.0015369	0.878091
rs550448	A	TregH+F+_LMI4_parentPerc__Index85	Treg_FOXP3+_Helios+_ParentalPercentage	0.00209759	0.878656
rs6547853	G	TregH+F+_LMI4_parentPerc__Index85	Treg_FOXP3+_Helios+_ParentalPercentage	0.00124967	0.882984
rs17166496	G	TregH+F+_LMI4_parentPerc__Index85	Treg_FOXP3+_Helios+_ParentalPercentage	-0.00145837	0.883097
rs10795791	G	TregH+F+_LMI4_parentPerc__Index85	Treg_FOXP3+_Helios+_ParentalPercentage	-0.00118922	0.896088
rs924043	C	TregH+F+_LMI4_parentPerc__Index85	Treg_FOXP3+_Helios+_ParentalPercentage	-0.00164576	0.898107
rs3825932	T	TregH+F+_LMI4_parentPerc__Index85	Treg_FOXP3+_Helios+_ParentalPercentage	-0.000979565	0.914991
rs1990760	T	TregH+F+_LMI4_parentPerc__Index85	Treg_FOXP3+_Helios+_ParentalPercentage	0.00085604	0.926066
rs516246	T	TregH+F+_LMI4_parentPerc__Index85	Treg_FOXP3+_Helios+_ParentalPercentage	0.000663217	0.936897
rs1893217	G	TregH+F+_LMI4_parentPerc__Index85	Treg_FOXP3+_Helios+_ParentalPercentage	0.000801663	0.940728
rs689	T	TregH+F+_LMI4_parentPerc__Index85	Treg_FOXP3+_Helios+_ParentalPercentage	0.000441941	0.971621

### Sheet: S4
Supplementary file 4: Summary statistics of GWAS loci in cytokine QTLs profile
SNP	risk_allele	cytokine	beta_300DM	p_300DM
rs924043	C	LPS1ng_PBMC_24h_MCP-1	-0.651976	9.06545e-05
rs2269241	C	LPS100ng_PBMC_24h_IL-1RA	0.296033	0.000342089
rs56994090	T	C,Albicansconidia_PBMC_24h_IL-6	-0.310281	0.000401173
rs72727394	T	S,Aureus_PBMC_24h_IL-1b	0.196071	0.000474846
rs4763879	A	C,Albicansconidia_PBMC_7d_IL-17	0.506968	0.000624546
rs10137082	C	MTB_PBMC_24h_IL-6	-0.520755	0.00100977
rs72928038	A	C,Albicansconidia_PBMC_7d_IL-22	0.741573	0.00125916
rs9585056	C	BorreliaMix_PBMC_24h_IL-6	-0.484602	0.00137342
rs10137082	C	MTB_PBMC_24h_IL-1b	-0.512675	0.00150455
rs2165738	C	C,Albicansconidia_PBMC_24h_IL-10	-0.38879	0.00153638
rs72928038	A	C,Albicanshyphae_PBMC_7d_IL-17	0.705939	0.00159322
rs10517086	A	C,Albicansconidia_PBMC_24h_IL-10	-0.328303	0.00189952
rs56994090	T	S,Aureus_PBMC_24h_IL-6	-0.292584	0.00270508
rs10509540	T	S,Aureus_PBMC_24h_IL-1RA	0.178997	0.00278369
rs17166496	G	LPS1ng_PBMC_24h_MCP-1	-0.373698	0.00319146
rs10137082	C	P3C_PBMC_24h_TNF-a	-0.312558	0.00353686
rs72928038	A	C,Albicanshyphae_PBMC_7d_IL-22	0.618957	0.00403116
rs3087243	G	LPS1ng_PBMC_24h_IL-10	-0.421129	0.00404847
rs2165738	C	LPS1ng_PBMC_24h_IL-8	-0.325402	0.00415988
rs72727394	T	LPS100ng_PBMC_24h_IL-1b	0.342381	0.00416596
rs2292239	T	P3C_PBMC_24h_IL-10	-0.246626	0.00424877
rs10137082	C	BorreliaMix_PBMC_24h_IL-1b	-0.361327	0.00488298
rs56994090	T	S,Aureus_PBMC_24h_IL-10	-0.397851	0.00491846
rs9585056	C	C,Albicansconidia_PBMC_24h_IL-8	-0.237623	0.0051476
rs653178	C	S,Pneumoniae_PBMC_24h_IL-6	-0.350454	0.0051502
rs653178	C	MTB_PBMC_24h_IL-1b	-0.380302	0.0051544
rs1465788	C	C,Albicansconidia_PBMC_24h_IL-10	-0.324161	0.0052218
rs72928038	A	LPS100ng_PBMC_24h_IL-8	-0.171769	0.00536881
rs11954020	G	S,Aureus_PBMC_24h_IL-8	-0.2054	0.00547038
rs10795791	G	BorreliaMix_PBMC_24h_IL-6	0.373594	0.00559366
rs17166496	G	LPS100ng_PBMC_24h_MCP-1	-0.413003	0.00568154
rs539514	T	C,Albicanshyphae_PBMC_24h_IL-6	0.287923	0.0057715
rs550448	A	C,Albicanshyphae_PBMC_24h_IL-6	0.446526	0.00578434
rs56994090	T	C,Albicansconidia_PBMC_24h_IL-8	-0.249308	0.00582222
rs653178	C	BorreliaMix_PBMC_24h_IL-6	-0.330698	0.00658267
rs72727394	T	C,Albicansconidia_PBMC_24h_IL-1b	0.229234	0.00669675
rs10795791	G	MTB_PBMC_24h_IL-1b	0.408542	0.00673594
rs62447205	A	C,Albicanshyphae_PBMC_24h_TNF-a	0.330743	0.00687321
rs947474	A	S,Aureus_PBMC_24h_TNF-a	-0.385093	0.007315
rs10795791	G	C,Burnetiiserum_PBMC_24h_TNF-a	0.239995	0.00769142
rs10795791	G	C,Albicanshyphae_PBMC_7d_IFNy	-0.441271	0.00778026
rs653178	C	BorreliaMix_PBMC_24h_IL-1b	-0.284828	0.00828153
rs4505848	G	S,Aureus_PBMC_24h_IL-6	0.197829	0.00830789
rs10795791	G	C,Albicansconidia_PBMC_7d_IL-17	-0.417417	0.00850426
rs1465788	C	LPS100ng_PBMC_24h_IL-10	-0.26598	0.00859313
rs539514	T	C,Burnetiiserum_PBMC_24h_TNF-a	0.227335	0.0087825
rs550448	A	LPS100ng_PBMC_24h_MCP-1	-0.54382	0.0088332
rs10137082	C	C,Albicanshyphae_PBMC_24h_IL-1b	-0.214027	0.00884122
rs10137082	C	C,Albicanshyphae_PBMC_24h_TNF-a	-0.324924	0.00896148
rs56994090	T	C,Albicansconidia_PBMC_24h_TNF-a	0.271853	0.00972033
rs3024505	G	P3C_PBMC_24h_IL-1b	0.233227	0.0101024
rs2165738	C	LPS100ng_PBMC_24h_IL-8	-0.138922	0.0102836
rs539514	T	C,Albicansconidia_PBMC_24h_IL-6	0.182071	0.0102878
rs425105	T	C,Albicansconidia_PBMC_7d_IL-22	0.615832	0.0102972
rs3087243	G	S,Aureus_PBMC_24h_IL-10	-0.301999	0.0104272
rs229533	C	C,Albicansconidia_PBMC_24h_IL-10	-0.266931	0.011075
rs2292239	T	S,Aureus_PBMC_24h_IL-10	-0.283899	0.0120535
rs2269241	C	P3C_PBMC_24h_IL-1RA	0.199796	0.0123146
rs2269241	C	LPS100ng_PBMC_24h_IL-8	0.168806	0.0124244
rs10137082	C	C,Albicanshyphae_PBMC_7d_IFNy	-0.445631	0.0125019
rs1052553	A	C,Albicansconidia_PBMC_7d_IL-22	-0.507204	0.0126323
rs539514	T	S,Aureus_PBMC_24h_IL-8	0.187523	0.0136211
rs539514	T	S,Aureus_PBMC_24h_IL-1b	0.115307	0.0139792
rs539514	T	S,Aureus_PBMC_24h_IL-10	0.279566	0.0141308
rs229533	C	C,Albicansconidia_PBMC_24h_TNF-a	-0.210133	0.0143841
rs11954020	G	LPS100ng_PBMC_24h_IL-8	-0.107869	0.0149568
rs2269241	C	C16MSU_PBMC_24h_IL-1b	-0.573423	0.0150118
rs516246	T	LPS100ng_PBMC_24h_IL-6	0.189843	0.0155011
rs17166496	G	P3C_PBMC_24h_TNF-a	-0.260222	0.0155451
rs425105	T	BorreliaMix_PBMC_24h_IL-6	0.444567	0.0156296
rs2281808	C	E,Coli_PBMC_24h_IL-6	0.296317	0.0159891
rs4900384	G	S,Pneumoniae_PBMC_24h_IL-6	0.355662	0.0160244
rs10795791	G	S,Pneumoniae_PBMC_24h_IL-6	0.333325	0.0166442
rs1465788	C	P3C_PBMC_24h_MCP-1	0.266615	0.0168985
rs550448	A	S,Aureus_PBMC_24h_IL-6	0.291304	0.017021
rs10509540	T	S,Aureus_PBMC_24h_IL-1b	0.11468	0.0170547
rs10509540	T	S,Pneumoniae_PBMC_24h_IL-1b	0.387537	0.017908
rs516246	T	LPS100ng_PBMC_24h_IL-8	0.102628	0.0179284
rs10137082	C	C,Albicansconidia_PBMC_24h_IL-1b	-0.185428	0.0181165
rs10795791	G	BorreliaMix_PBMC_24h_IL-1b	0.282924	0.0181619
rs16956936	C	C,Albicansconidia_PBMC_7d_IL-17	-0.562673	0.0182464
rs1534422	G	E,Coli_PBMC_24h_IL-1b	0.303912	0.0185388
rs10137082	C	C,Albicanshyphae_PBMC_7d_IL-22	-0.415266	0.0191514
rs10795791	G	S,Pneumoniae_PBMC_24h_IL-1b	0.388492	0.0192276
rs11203203	A	LPS100ng_PBMC_24h_IL-1RA	-0.137312	0.0192474
rs550448	A	S,Aureus_PBMC_24h_TNF-a	0.450068	0.0193147
rs56994090	T	LPS100ng_PBMC_24h_IL-10	-0.261904	0.0197304
rs6691977	C	S,Pneumoniae_PBMC_7d_IL-17	-0.439778	0.0197947
rs5753037	T	LPS1ng_PBMC_24h_IL-6	-0.332483	0.0201539
rs2476601	A	LPS100ng_PBMC_24h_TNF-a	0.249485	0.0210398
rs9272346	G	P3C_PBMC_24h_IL-1b	0.195485	0.0210939
rs1893217	G	C,Albicansconidia_PBMC_24h_IL-10	-0.287438	0.0218533
rs539514	T	S,Aureus_PBMC_24h_IL-6	0.179651	0.022519
rs10517086	A	P3C_PBMC_24h_IL-6	-0.150628	0.0227337
rs2269241	C	C,Albicansconidia_PBMC_24h_IL-8	0.246061	0.022989
rs4505848	G	C,Albicansconidia_PBMC_7d_IFNy	0.322616	0.0230519
rs229533	C	C,Albicanshyphae_PBMC_7d_IL-17	0.380692	0.0234402
rs539514	T	LPS100ng_PBMC_24h_IL-10	0.20436	0.0236126
rs2269241	C	S,Aureus_PBMC_24h_IL-1RA	0.197392	0.0236177
rs689	T	S,Pneumoniae_PBMC_24h_IL-6	-0.428427	0.0237094
rs516246	T	C16MSU_PBMC_24h_IL-1b	-0.341439	0.0241342
rs11954020	G	C,Albicansconidia_PBMC_7d_IL-17	-0.336326	0.0242565
rs10795791	G	E,Coli_PBMC_24h_IL-1b	0.280867	0.0246034
rs9272346	G	C,Albicansconidia_PBMC_24h_IL-1RA	0.21187	0.0247411
rs539514	T	C,Albicansconidia_PBMC_24h_IL-8	0.163193	0.0251228
rs2611215	A	S,Aureus_PBMC_24h_IL-8	0.207864	0.025339
rs10509540	T	LPS1ng_PBMC_24h_MCP-1	0.261147	0.0253582
rs10137082	C	S,Pneumoniae_PBMC_24h_IL-1b	-0.397835	0.0258315
rs7020673	G	LPS1ng_PBMC_24h_MCP-1	-0.247567	0.025968
rs550448	A	C,Albicansconidia_PBMC_24h_TNF-a	0.291362	0.0265145
rs653178	C	LPS100ng_PBMC_24h_IL-1b	-0.205707	0.0274141
rs2165738	C	LPS1ng_PBMC_24h_IL-6	-0.363125	0.0275186
rs425105	T	LPS100ng_PBMC_24h_MCP-1	0.417378	0.0277245
rs11954020	G	C16MSU_PBMC_24h_IL-1b	-0.340631	0.0278954
rs947474	A	P3C_PBMC_24h_IL-1RA	-0.137263	0.0279605
rs1615504	T	S,Aureus_PBMC_24h_IL-1RA	0.138422	0.0284285
rs516246	T	S,Aureus_PBMC_24h_IL-1b	0.0975684	0.0293478
rs653178	C	S,Pneumoniae_PBMC_24h_IL-1b	-0.325629	0.0297968
rs62447205	A	P3C_PBMC_24h_TNF-a	0.229997	0.0300719
rs7202877	G	S,Pneumoniae_PBMC_7d_IL-17	-0.529447	0.0303058
rs16956936	C	LPS1ng_PBMC_24h_IL-10	0.479208	0.0303611
rs10517086	A	C,Albicansconidia_PBMC_24h_IL-6	-0.157768	0.0305673
rs2292239	T	IMQ_PBMC_7d_IFNy	0.295309	0.0308458
rs6691977	C	P3C_PBMC_24h_MCP-1	0.255578	0.0309263
rs7804356	T	LPS100ng_PBMC_24h_IL-8	-0.114877	0.0311417
rs4849135	G	C,Albicanshyphae_PBMC_7d_IL-17	-0.389832	0.0315582
rs516246	T	S,Aureus_PBMC_24h_IL-6	0.161223	0.031802
rs947474	A	S,Aureus_PBMC_24h_IL-1b	-0.116976	0.0319284
rs4788084	C	C16MSU_PBMC_24h_IL-1b	-0.346103	0.0334929
rs516246	T	C,Albicansconidia_PBMC_24h_IL-1b	0.142466	0.0337092
rs2304256	C	LPS100ng_PBMC_24h_IL-1RA	0.132769	0.0343695
rs72727394	T	MTB_PBMC_24h_IL-1b	0.371193	0.0345688
rs11954020	G	E,Coli_PBMC_24h_IL-1b	-0.248072	0.0346136
rs2292239	T	S,Aureus_PBMC_24h_IL-1b	-0.0985774	0.0346854
rs62447205	A	P3C_PBMC_24h_IL-6	0.149603	0.0349151
rs72727394	T	S,Pneumoniae_PBMC_24h_IL-1b	0.406429	0.035097
rs9388489	G	C,Burnetiiserum_PBMC_24h_TNF-a	0.173175	0.0353866
rs3825932	T	BorreliaMix_PBMC_24h_IL-1b	-0.250812	0.03549
rs2292239	T	C,Burnetiiserum_PBMC_24h_TNF-a	-0.181597	0.0355791
rs10509540	T	S,Aureus_PBMC_24h_TNF-a	0.267287	0.0356042
rs1615504	T	BorreliaMix_PBMC_24h_IL-6	0.294575	0.0356895
rs11954020	G	LPS1ng_PBMC_24h_MCP-1	-0.233636	0.0356918
rs6518350	A	C,Albicanshyphae_PBMC_7d_IL-22	-0.470438	0.0359978
rs10795791	G	LPS100ng_PBMC_24h_IL-1b	0.216791	0.0360818
rs550448	A	C,Albicansconidia_PBMC_24h_IL-1b	0.228317	0.0365882
rs2281808	C	S,Aureus_PBMC_24h_IL-6	0.173107	0.037463
rs12444268	A	C,Albicansconidia_PBMC_7d_IL-17	-0.412457	0.0378845
rs6547853	G	C,Albicansconidia_PBMC_7d_IL-17	-0.303387	0.0382009
rs516246	T	P3C_PBMC_24h_IL-6	0.127062	0.0388522
rs10137082	C	LPS1ng_PBMC_24h_IL-1RA	-0.211905	0.0391607
rs2611215	A	C,Albicansconidia_PBMC_24h_IL-1b	0.177306	0.0392471
rs689	T	S,Pneumoniae_PBMC_24h_IL-1b	-0.464595	0.0397918
rs1615504	T	S,Aureus_PBMC_24h_IL-1b	0.103836	0.0400425
rs478222	A	P3C_PBMC_24h_IL-1b	0.120572	0.0400806
rs689	T	C,Albicansconidia_PBMC_24h_IL-1b	-0.203704	0.0404563
rs4849135	G	C,Albicansconidia_PBMC_24h_IL-10	-0.232809	0.0405367
rs4900384	G	S,Pneumoniae_PBMC_7d_IL-17	-0.357959	0.0406476
rs10509540	T	LPS100ng_PBMC_24h_IL-1RA	0.11788	0.0407446
rs10517086	A	P3C_PBMC_24h_MCP-1	-0.208598	0.0410138
rs550448	A	C,Albicansconidia_PBMC_7d_IL-22	-0.539701	0.0411906
rs4505848	G	C,Albicansconidia_PBMC_7d_IL-22	0.331876	0.0412066
rs4763879	A	S,Aureus_PBMC_24h_IL-8	0.151488	0.0415773
rs6691977	C	BorreliaMix_PBMC_24h_IL-6	-0.316155	0.0417972
rs1983853	C	C16MSU_PBMC_24h_IL-1b	0.612073	0.0425607
rs4763879	A	LPS1ng_PBMC_24h_IL-10	0.281328	0.0426011
rs56994090	T	P3C_PBMC_24h_IL-6	-0.162729	0.0428424
rs1465788	C	S,Aureus_PBMC_24h_IL-1RA	-0.133632	0.0430459
rs10509540	T	S,Pneumoniae_PBMC_24h_IL-6	0.278118	0.0432833
rs5753037	T	S,Aureus_PBMC_24h_TNF-a	-0.259949	0.0433129
rs947474	A	S,Aureus_PBMC_24h_IL-1RA	-0.137764	0.0433968
rs516246	T	C,Albicansconidia_PBMC_24h_IL-6	0.137002	0.0434048
rs2281808	C	S,Aureus_PBMC_24h_IL-10	0.243154	0.0436609
rs2281808	C	LPS1ng_PBMC_24h_IL-6	0.294084	0.0441181
rs16956936	C	C,Burnetiiserum_PBMC_24h_TNF-a	0.272544	0.0444234
rs1052553	A	LPS1ng_PBMC_24h_IL-8	0.230127	0.0446791
rs72727394	T	LPS100ng_PBMC_24h_IL-6	0.199141	0.0451558
rs9272346	G	C,Albicanshyphae_PBMC_24h_IL-6	0.276028	0.045396
rs425105	T	LPS1ng_PBMC_24h_MCP-1	0.322349	0.0456683
rs5753037	T	LPS1ng_PBMC_24h_IL-8	-0.198237	0.0456958
rs11954020	G	C,Albicansconidia_PBMC_24h_IL-8	-0.141836	0.0461197
rs1893217	G	LPS100ng_PBMC_24h_TNF-a	0.207139	0.0467841
rs1615504	T	S,Pneumoniae_PBMC_24h_IL-6	0.287286	0.0468297
rs689	T	S,Aureus_PBMC_24h_IL-8	0.213646	0.0470432
rs4849135	G	C,Albicansconidia_PBMC_24h_IL-8	-0.158598	0.0472239
rs3087243	G	LPS1ng_PBMC_24h_IL-1b	-0.312158	0.0473103
rs653178	C	P3C_PBMC_24h_IL-8	-0.0781967	0.0490484
rs72928038	A	BorreliaMix_PBMC_24h_IL-1b	-0.308811	0.0494755
rs653178	C	MTB_PBMC_24h_IL-6	-0.263375	0.0495142
rs2165738	C	E,Coli_PBMC_24h_IL-6	-0.273212	0.0496424
rs1465788	C	S,Pneumoniae_PBMC_7d_IL-17	0.350081	0.0497652
rs2269241	C	LPS1ng_PBMC_24h_IL-1RA	0.268201	0.0499635
rs2304256	C	P3C_PBMC_24h_TNF-a	-0.21105	0.0502212
rs947474	A	LPS1ng_PBMC_24h_IL-10	0.323046	0.0502963
rs9585056	C	LPS100ng_PBMC_24h_MCP-1	0.307421	0.0504969
rs653178	C	LPS100ng_PBMC_24h_MCP-1	-0.24616	0.050535
rs10517086	A	C,Albicansconidia_PBMC_24h_IL-1RA	-0.143837	0.0507185
rs1893217	G	C,Albicansconidia_PBMC_24h_IL-1RA	-0.16953	0.0508681
rs7020673	G	LPS1ng_PBMC_24h_IL-6	-0.262951	0.0514394
rs10795791	G	C,Albicansconidia_PBMC_24h_IL-8	0.147314	0.0518692
rs653178	C	LPS100ng_PBMC_24h_IL-6	-0.150081	0.0521796
rs12444268	A	S,Aureus_PBMC_24h_IL-1b	-0.118351	0.0522609
rs2304256	C	LPS100ng_PBMC_24h_TNF-a	-0.186075	0.052943
rs11954020	G	LPS100ng_PBMC_24h_IL-1b	-0.188045	0.0530036
rs3087243	G	P3C_PBMC_24h_IL-10	-0.17487	0.0532409
rs11258747	T	C,Albicanshyphae_PBMC_7d_IFNy	0.345217	0.0539637
rs193778	G	C,Albicansconidia_PBMC_7d_IL-22	-0.353391	0.0540951
rs689	T	LPS100ng_PBMC_24h_TNF-a	-0.233985	0.0543448
rs9585056	C	LPS100ng_PBMC_24h_IL-8	-0.102596	0.054426
rs5753037	T	S,Aureus_PBMC_24h_IL-8	-0.151824	0.0544489
rs947474	A	C,Burnetiiserum_PBMC_24h_TNF-a	-0.194223	0.0545956
rs229533	C	S,Aureus_PBMC_24h_IL-8	0.148687	0.0547787
rs72727394	T	IMQ_PBMC_24h_IL-6	0.308687	0.0552739
rs62447205	A	C,Albicansconidia_PBMC_24h_IL-8	0.153768	0.0552778
rs11954020	G	E,Coli_PBMC_24h_IL-6	-0.218082	0.0555233
rs9272346	G	C,Albicansconidia_PBMC_24h_IL-1b	0.177426	0.0558595
rs4849135	G	P3C_PBMC_24h_IL-1b	0.135107	0.0558709
rs2281808	C	LPS100ng_PBMC_24h_IL-1b	-0.201159	0.0559553
rs4505848	G	C,Albicanshyphae_PBMC_7d_IFNy	0.292345	0.0560376
rs653178	C	S,Pneumoniae_PBMC_7d_IL-17	0.28426	0.0561002
rs10137082	C	C,Albicansconidia_PBMC_7d_IL-22	-0.362071	0.0571119
rs4505848	G	BorreliaMix_PBMC_24h_IL-6	0.236087	0.0579804
rs11574435	C	LPS1ng_PBMC_24h_MCP-1	0.416327	0.0580596
rs653178	C	P3C_PBMC_24h_IL-6	-0.114651	0.058129
rs10509540	T	MTB_PBMC_24h_IL-6	0.27759	0.0584084
rs9585056	C	BorreliaMix_PBMC_24h_IL-1b	-0.255653	0.058763
rs2165738	C	C,Albicansconidia_PBMC_24h_IL-6	-0.160125	0.0591498
rs6547853	G	E,Coli_PBMC_24h_IL-1b	0.216992	0.0595001
rs62447205	A	BorreliaMix_PBMC_7d_IFNy	-0.22654	0.059614
rs425105	T	C,Albicansconidia_PBMC_7d_IFNy	0.396283	0.0599441
rs11954020	G	C,Albicansconidia_PBMC_24h_IL-1b	-0.129239	0.0599553
rs1983853	C	LPS1ng_PBMC_24h_IL-1RA	-0.32853	0.060204
rs56994090	T	C,Albicanshyphae_PBMC_24h_IL-6	-0.245195	0.0602195
rs2476601	A	C,Albicanshyphae_PBMC_24h_IL-6	0.247755	0.0602263
rs3024505	G	C,Burnetiiserum_PBMC_24h_TNF-a	-0.230122	0.0611423
rs12927355	C	LPS100ng_PBMC_24h_IL-6	0.163064	0.0617214
rs11203203	A	LPS100ng_PBMC_24h_IL-10	-0.176446	0.0619076
rs7020673	G	BorreliaMix_PBMC_24h_IL-1b	0.210476	0.061967
rs16956936	C	S,Aureus_PBMC_24h_IL-1RA	0.170906	0.0621458
rs11574435	C	IMQ_PBMC_7d_IFNy	0.494509	0.0623155
rs2281808	C	S,Pneumoniae_PBMC_24h_IL-1b	-0.315099	0.0624376
rs10137082	C	LPS100ng_PBMC_24h_IL-1b	-0.207277	0.0625911
rs2304256	C	C,Albicansconidia_PBMC_24h_TNF-a	-0.176128	0.0627874
rs425105	T	BorreliaMix_PBMC_24h_IL-1b	0.303845	0.0629602
rs1893217	G	P3C_PBMC_24h_IL-6	-0.145126	0.0633326
rs653178	C	S,Aureus_PBMC_24h_IL-6	-0.13722	0.0634154
rs56994090	T	C16MSU_PBMC_24h_IL-1b	0.367093	0.0639576
rs6691977	C	LPS100ng_PBMC_24h_IL-1b	-0.219907	0.0640735
rs12679857	A	LPS100ng_PBMC_24h_MCP-1	-0.264263	0.0643794
rs10786436	T	BorreliaMix_PBMC_24h_IL-1b	-0.231992	0.0645666
rs12927355	C	C,Albicanshyphae_PBMC_24h_TNF-a	-0.218497	0.0647223
rs11203203	A	S,Aureus_PBMC_24h_IL-1RA	-0.113284	0.0653113
rs17166496	G	LPS100ng_PBMC_24h_IL-1b	-0.20512	0.0655043
rs3825932	T	C16MSU_PBMC_24h_IL-1b	-0.302687	0.0655887
rs62447205	A	S,Aureus_PBMC_24h_IL-8	0.154302	0.0656494
rs947474	A	C,Albicansconidia_PBMC_24h_IL-1RA	-0.153122	0.0660766
rs10137082	C	C,Albicansconidia_PBMC_7d_IFNy	-0.305574	0.0663817
rs2292239	T	S,Aureus_PBMC_24h_IL-1RA	-0.107252	0.0663962
rs10137082	C	S,Pneumoniae_PBMC_24h_IL-6	-0.275426	0.0664857
rs17166496	G	S,Aureus_PBMC_24h_IL-10	0.233752	0.0670092
rs3825932	T	S,Pneumoniae_PBMC_24h_IL-6	-0.25391	0.0674544
rs478222	A	C,Albicansconidia_PBMC_24h_IL-10	-0.173059	0.0674588
rs2290400	C	C,Albicansconidia_PBMC_24h_IL-10	0.199108	0.0685432
rs72928038	A	C,Albicanshyphae_PBMC_7d_IFNy	0.3965	0.0691653
rs1465788	C	LPS100ng_PBMC_24h_MCP-1	0.274315	0.0694273
rs516246	T	S,Aureus_PBMC_24h_TNF-a	0.214962	0.069697
rs10137082	C	LPS100ng_PBMC_24h_IL-6	-0.166972	0.0699881
rs17166496	G	LPS100ng_PBMC_24h_TNF-a	-0.174324	0.0700756
rs56994090	T	LPS100ng_PBMC_24h_IL-6	-0.186125	0.0701182
rs1465788	C	C,Albicansconidia_PBMC_7d_IFNy	0.303341	0.0702744
rs10795791	G	LPS1ng_PBMC_24h_IL-1b	0.285789	0.0702999
rs539514	T	E,Coli_PBMC_24h_IL-1b	-0.218122	0.0705835
rs72727394	T	S,Aureus_PBMC_24h_TNF-a	0.270817	0.070757
rs72928038	A	C,Albicansconidia_PBMC_7d_IL-17	0.376745	0.0710614
rs6691977	C	MTB_PBMC_24h_IL-6	-0.307719	0.0712209
rs9272346	G	LPS1ng_PBMC_24h_IL-1b	-0.361234	0.0712468
rs425105	T	C,Albicanshyphae_PBMC_7d_IL-22	0.405889	0.0712616
rs2611215	A	P3C_PBMC_24h_IL-1b	0.142006	0.0716152
rs10517086	A	C,Albicanshyphae_PBMC_24h_IL-6	-0.193758	0.0716534
rs947474	A	BorreliaMix_PBMC_24h_IL-1b	-0.241364	0.072148
rs425105	T	LPS100ng_PBMC_24h_IL-1b	0.253441	0.0721565
rs3087243	G	LPS1ng_PBMC_24h_MCP-1	-0.212792	0.0721908
rs2304256	C	S,Aureus_PBMC_24h_IL-8	0.152969	0.072367
rs1615504	T	C,Albicansconidia_PBMC_7d_IFNy	-0.287991	0.0726263
rs11203203	A	C,Albicansconidia_PBMC_7d_IFNy	0.279067	0.0733092
rs62447205	A	LPS100ng_PBMC_24h_IL-6	0.162495	0.0733865
rs10517086	A	IMQ_PBMC_7d_IFNy	0.253237	0.0736063
rs62447205	A	MTB_PBMC_24h_IL-6	0.281671	0.0736494
rs11574435	C	C16MSU_PBMC_24h_IL-1b	0.54757	0.0737844
rs3825932	T	BorreliaMix_PBMC_24h_IL-6	-0.240985	0.0739163
rs653178	C	C,Albicanshyphae_PBMC_24h_IL-6	-0.175546	0.0739558
rs4788084	C	LPS1ng_PBMC_24h_IL-6	0.252996	0.0745499
rs2269241	C	P3C_PBMC_24h_TNF-a	-0.255745	0.0748697
rs4788084	C	LPS1ng_PBMC_24h_IL-1b	0.277263	0.0750119
rs9585056	C	LPS100ng_PBMC_24h_TNF-a	-0.179509	0.0750321
rs6691977	C	BorreliaMix_PBMC_24h_IL-1b	-0.245255	0.0750382
rs4505848	G	S,Aureus_PBMC_24h_IL-8	0.129412	0.075364
rs4505848	G	MTB_PBMC_24h_IL-6	0.243032	0.0753838
rs4788084	C	LPS1ng_PBMC_24h_IL-10	0.259057	0.0755295
rs1615504	T	P3C_PBMC_24h_IL-10	0.166817	0.0760062
rs13415583	T	E,Coli_PBMC_24h_IL-1b	-0.242292	0.0760315
rs2290400	C	LPS100ng_PBMC_24h_IL-1b	-0.186286	0.0760362
rs10517086	A	C,Albicanshyphae_PBMC_7d_IL-17	0.301777	0.0760425
rs653178	C	C,Albicansconidia_PBMC_24h_IL-1b	-0.117154	0.0761407
rs11574435	C	BorreliaMix_PBMC_24h_IL-6	0.445123	0.0763538
rs516246	T	LPS1ng_PBMC_24h_IL-8	0.16177	0.0767427
rs2290400	C	E,Coli_PBMC_24h_IL-1b	-0.224682	0.076791
rs10137082	C	P3C_PBMC_24h_IL-1b	-0.127221	0.0774136
rs7804356	T	C,Albicansconidia_PBMC_24h_IL-10	0.214702	0.0774267
rs10517086	A	P3C_PBMC_24h_IL-1RA	-0.0976459	0.0776163
rs6691977	C	P3C_PBMC_24h_IL-8	0.0891394	0.0778283
rs2165738	C	LPS100ng_PBMC_24h_IL-10	-0.190082	0.0779657
rs539514	T	C,Albicansconidia_PBMC_24h_IL-10	0.18308	0.0780778
rs72727394	T	P3C_PBMC_24h_TNF-a	-0.205175	0.0781834
rs947474	A	C,Albicansconidia_PBMC_24h_IL-1b	-0.143991	0.0784244
rs2611215	A	MTB_PBMC_24h_IL-6	0.307591	0.0787923
rs550448	A	BorreliaMix_PBMC_7d_IFNy	-0.298116	0.0792141
rs1990760	T	C,Albicanshyphae_PBMC_24h_TNF-a	0.203955	0.0798841
rs2292239	T	LPS100ng_PBMC_24h_IL-10	-0.157344	0.0800179
rs16956936	C	LPS100ng_PBMC_24h_IL-1RA	0.15353	0.0800894
rs2281808	C	IMQ_PBMC_7d_IFNy	-0.254946	0.0801012
rs6691977	C	LPS100ng_PBMC_24h_IL-6	-0.172009	0.0802556
rs3087243	G	LPS1ng_PBMC_24h_IL-6	-0.250903	0.0804552
rs12444268	A	S,Aureus_PBMC_24h_IL-1RA	-0.133344	0.0804843
rs1534422	G	E,Coli_PBMC_24h_IL-6	0.2192	0.0806228
rs2611215	A	BorreliaMix_PBMC_24h_IL-6	0.278627	0.0807148
rs1465788	C	C,Albicanshyphae_PBMC_24h_IL-6	-0.205437	0.0813004
rs3087243	G	IMQ_PBMC_7d_IFNy	-0.248814	0.0817574
rs9272346	G	P3C_PBMC_24h_IL-1RA	0.123514	0.0820859
rs1465788	C	C,Burnetiiserum_PBMC_24h_TNF-a	-0.170009	0.0825838
rs12679857	A	P3C_PBMC_24h_IL-10	0.161241	0.0826656
rs2269241	C	C,Albicansconidia_PBMC_24h_IL-1RA	0.184796	0.0833553
rs10137082	C	IMQ_PBMC_24h_IL-6	-0.258353	0.0834997
rs10517086	A	S,Aureus_PBMC_24h_IL-8	-0.13531	0.0838253
rs4505848	G	C,Burnetiiserum_PBMC_24h_TNF-a	0.143661	0.0840855
rs72727394	T	S,Pneumoniae_PBMC_7d_IL-17	0.330245	0.0847827
rs478222	A	S,Aureus_PBMC_24h_IL-8	-0.119735	0.0850118
rs62447205	A	LPS1ng_PBMC_24h_IL-1RA	0.174488	0.0851178
rs1893217	G	P3C_PBMC_24h_IL-10	-0.182027	0.0852682
rs4788084	C	LPS1ng_PBMC_24h_IL-1RA	0.162381	0.085421
rs10509540	T	LPS100ng_PBMC_24h_MCP-1	0.236705	0.085837
rs1615504	T	S,Pneumoniae_PBMC_24h_IL-1b	0.295953	0.0861192
rs4505848	G	BorreliaMix_PBMC_24h_IL-1b	0.189247	0.0865295
rs516246	T	P3C_PBMC_24h_IL-8	0.0693374	0.0866348
rs425105	T	P3C_PBMC_24h_TNF-a	0.233398	0.0874986
rs550448	A	S,Aureus_PBMC_24h_IL-10	0.302898	0.0877654
rs6691977	C	C,Albicansconidia_PBMC_7d_IL-22	-0.346828	0.0878831
rs550448	A	S,Aureus_PBMC_24h_IL-1b	0.124606	0.0880985
rs11258747	T	BorreliaMix_PBMC_7d_IFNy	0.208447	0.088374
rs10786436	T	LPS100ng_PBMC_24h_IL-6	0.152511	0.0888762
rs516246	T	C,Albicansconidia_PBMC_24h_TNF-a	0.137409	0.089346
rs539514	T	IMQ_PBMC_24h_IL-6	0.227236	0.0893737
rs10786436	T	C,Albicansconidia_PBMC_24h_IL-6	0.131264	0.0897056
rs1615504	T	LPS100ng_PBMC_24h_IL-1RA	0.10281	0.0897369
rs17166496	G	P3C_PBMC_24h_IL-10	0.165647	0.0897761
rs1052553	A	LPS100ng_PBMC_24h_IL-8	0.092645	0.0898408
rs1615504	T	E,Coli_PBMC_24h_IL-6	0.21335	0.089866
rs72928038	A	LPS100ng_PBMC_24h_IL-1b	-0.229757	0.0904887
rs653178	C	IMQ_PBMC_24h_IL-6	-0.211966	0.0907359
rs1990760	T	C,Burnetiiserum_PBMC_24h_TNF-a	0.153393	0.0908788
rs1465788	C	C16MSU_PBMC_24h_IL-1b	-0.302442	0.0911062
rs72727394	T	IMQ_PBMC_7d_IFNy	0.280965	0.0912777
rs2292239	T	C,Albicanshyphae_PBMC_24h_IL-6	-0.175636	0.0918178
rs6547853	G	C,Albicanshyphae_PBMC_24h_IL-1b	0.118482	0.0918711
rs229533	C	IMQ_PBMC_24h_IL-6	0.228973	0.0918905
rs10137082	C	E,Coli_PBMC_24h_IL-1b	-0.227038	0.0919015
rs947474	A	C,Albicansconidia_PBMC_24h_IL-6	-0.139255	0.0922245
rs1052553	A	C,Albicanshyphae_PBMC_7d_IL-22	-0.321022	0.0922472
rs1052553	A	E,Coli_PBMC_24h_IL-6	0.235591	0.0922945
rs10137082	C	P3C_PBMC_24h_IL-8	-0.0797584	0.0924249
rs11574435	C	S,Pneumoniae_PBMC_24h_IL-6	0.435222	0.0925993
rs1893217	G	LPS100ng_PBMC_24h_IL-1b	0.203061	0.0926337
rs10795791	G	S,Pneumoniae_PBMC_7d_IL-17	-0.277525	0.0927653
rs4900384	G	E,Coli_PBMC_24h_IL-1b	0.22346	0.0928012
rs72928038	A	C,Albicansconidia_PBMC_7d_IFNy	0.340725	0.0931567
rs6518350	A	P3C_PBMC_24h_TNF-a	-0.228601	0.0937307
rs9585056	C	S,Pneumoniae_PBMC_7d_IL-17	0.311545	0.0939496
rs689	T	C,Albicansconidia_PBMC_24h_TNF-a	-0.200409	0.0944127
rs653178	C	LPS100ng_PBMC_24h_IL-1RA	-0.0882332	0.094582
rs72928038	A	LPS100ng_PBMC_24h_TNF-a	-0.195867	0.0948937
rs62447205	A	S,Aureus_PBMC_24h_IL-6	0.144973	0.0949076
rs1893217	G	C,Albicansconidia_PBMC_7d_IFNy	0.300633	0.0958903
rs2165738	C	C,Albicanshyphae_PBMC_24h_IL-6	-0.208052	0.0960684
rs72928038	A	C,Albicansconidia_PBMC_24h_IL-8	-0.165273	0.0962503
rs12444268	A	S,Pneumoniae_PBMC_24h_IL-6	-0.289869	0.0965304
rs11203203	A	P3C_PBMC_24h_IL-10	-0.151774	0.0966679
rs947474	A	C,Albicansconidia_PBMC_24h_IL-8	-0.140663	0.097083
rs2292239	T	E,Coli_PBMC_24h_IL-1b	0.198734	0.0973001
rs11203203	A	LPS1ng_PBMC_24h_IL-6	0.240143	0.0973016
rs478222	A	LPS100ng_PBMC_24h_IL-8	-0.0689413	0.0974461
rs56994090	T	S,Aureus_PBMC_24h_IL-8	-0.157373	0.0976032
rs2292239	T	C,Albicanshyphae_PBMC_7d_IL-17	-0.272897	0.0976288
rs2269241	C	S,Aureus_PBMC_24h_IL-8	0.18743	0.0983075
rs4900384	G	C,Albicansconidia_PBMC_24h_IL-1b	0.128315	0.0987182
rs12927355	C	C,Albicanshyphae_PBMC_24h_IL-1b	-0.128514	0.0987678
rs2476601	A	C,Albicansconidia_PBMC_24h_IL-8	0.151714	0.0987975
rs1893217	G	P3C_PBMC_24h_IL-1RA	-0.107642	0.0992196
rs2304256	C	P3C_PBMC_24h_IL-8	0.0778664	0.100482
rs16956936	C	C,Albicanshyphae_PBMC_7d_IL-17	0.424014	0.100844
rs10517086	A	S,Aureus_PBMC_24h_IL-6	-0.132766	0.101278
rs1534422	G	C,Albicansconidia_PBMC_24h_IL-8	-0.128379	0.101586
rs3087243	G	S,Aureus_PBMC_24h_IL-6	-0.13385	0.101797
rs9585056	C	LPS100ng_PBMC_24h_IL-1RA	-0.107835	0.101845
rs6691977	C	P3C_PBMC_24h_IL-10	0.170225	0.102163
rs478222	A	C,Albicanshyphae_PBMC_7d_IL-17	0.246927	0.102402
rs10509540	T	C16MSU_PBMC_24h_IL-1b	0.266599	0.102407
rs1983853	C	P3C_PBMC_24h_IL-1RA	-0.167233	0.10247
rs2476601	A	S,Aureus_PBMC_24h_IL-8	0.156424	0.103239
rs425105	T	C,Albicansconidia_PBMC_24h_IL-8	0.168033	0.103645
rs653178	C	LPS1ng_PBMC_24h_MCP-1	-0.17429	0.10376
rs2476601	A	MTB_PBMC_24h_IL-1b	0.298868	0.103782
rs10137082	C	BorreliaMix_PBMC_24h_IL-6	-0.237154	0.103964
rs16956936	C	C,Albicansconidia_PBMC_7d_IFNy	-0.377973	0.10399
rs16956936	C	LPS100ng_PBMC_24h_IL-10	0.229246	0.10411
rs1615504	T	MTB_PBMC_24h_IL-6	0.249848	0.105143
rs689	T	E,Coli_PBMC_24h_IL-1b	-0.275871	0.105503
rs6691977	C	C,Albicansconidia_PBMC_7d_IL-17	-0.295553	0.106118
rs653178	C	E,Coli_PBMC_24h_IL-1b	-0.182713	0.106183
rs9585056	C	C,Albicansconidia_PBMC_24h_IL-6	-0.134627	0.106498
rs7804356	T	S,Pneumoniae_PBMC_24h_IL-1b	-0.302943	0.106552
rs539514	T	P3C_PBMC_24h_IL-8	0.0684821	0.106952
rs10517086	A	P3C_PBMC_24h_IL-8	-0.0701567	0.107381
rs4900384	G	S,Pneumoniae_PBMC_24h_IL-1b	0.284349	0.107555
rs16956936	C	LPS100ng_PBMC_24h_IL-6	0.206686	0.10829
rs653178	C	LPS100ng_PBMC_24h_IL-8	-0.0686391	0.108589
rs1534422	G	C,Albicansconidia_PBMC_24h_TNF-a	-0.146029	0.108946
rs2165738	C	C,Albicanshyphae_PBMC_24h_IL-1b	-0.140568	0.109105
rs1983853	C	S,Aureus_PBMC_24h_IL-1RA	-0.178765	0.109664
rs2304256	C	P3C_PBMC_24h_IL-1RA	0.0963802	0.109674
rs10137082	C	S,Aureus_PBMC_24h_IL-1b	-0.0840095	0.110148
rs7804356	T	C16MSU_PBMC_24h_IL-1b	-0.297921	0.11019
rs56994090	T	C,Albicanshyphae_PBMC_24h_TNF-a	0.222631	0.110221
rs72928038	A	C,Albicanshyphae_PBMC_24h_TNF-a	0.243081	0.110431
rs7804356	T	C,Albicansconidia_PBMC_24h_IL-8	-0.136388	0.110813
rs10509540	T	LPS100ng_PBMC_24h_IL-8	0.074476	0.111345
rs1534422	G	C,Albicansconidia_PBMC_7d_IFNy	-0.254638	0.11192
rs924043	C	C,Albicansconidia_PBMC_7d_IL-22	0.40153	0.111964
rs1983853	C	S,Aureus_PBMC_24h_TNF-a	0.375235	0.112085
rs11258747	T	MTB_PBMC_24h_IL-1b	0.259296	0.112089
rs1615504	T	E,Coli_PBMC_24h_IL-1b	0.206284	0.112163
rs6518350	A	E,Coli_PBMC_24h_IL-6	-0.261504	0.113108
rs1615504	T	P3C_PBMC_24h_IL-8	0.0723556	0.1133
rs4900384	G	C,Albicanshyphae_PBMC_24h_TNF-a	0.195344	0.113305
rs2269241	C	C,Albicanshyphae_PBMC_24h_IL-6	0.246789	0.113474
rs56994090	T	C,Albicansconidia_PBMC_7d_IL-17	-0.302479	0.113692
rs17166496	G	P3C_PBMC_24h_IL-1b	-0.114029	0.113896
rs4763879	A	C,Albicanshyphae_PBMC_24h_IL-6	0.161894	0.113943
rs10137082	C	S,Pneumoniae_PBMC_7d_IL-17	0.2803	0.114402
rs12679857	A	LPS100ng_PBMC_24h_IL-10	0.151817	0.114766
rs12444268	A	BorreliaMix_PBMC_24h_IL-6	-0.267034	0.114969
rs10517086	A	S,Aureus_PBMC_24h_TNF-a	0.201001	0.115432
rs6518350	A	C,Albicanshyphae_PBMC_24h_IL-6	-0.23307	0.115454
rs4849135	G	C,Albicanshyphae_PBMC_24h_IL-1b	0.126965	0.115517
rs9272346	G	S,Aureus_PBMC_24h_TNF-a	-0.257935	0.115551
rs11203203	A	P3C_PBMC_24h_IL-8	-0.069836	0.115608
rs1615504	T	C,Burnetiiserum_PBMC_24h_TNF-a	0.147596	0.115651
rs1615504	T	C,Albicanshyphae_PBMC_24h_IL-1b	0.124597	0.115696
rs3087243	G	LPS100ng_PBMC_24h_IL-10	-0.147553	0.115766
rs11574435	C	S,Pneumoniae_PBMC_24h_IL-1b	0.485206	0.115795
rs4788084	C	LPS100ng_PBMC_24h_MCP-1	-0.216729	0.115832
rs11954020	G	MTB_PBMC_24h_IL-6	-0.219694	0.116001
rs13415583	T	C,Burnetiiserum_PBMC_24h_TNF-a	-0.154721	0.117118
rs10137082	C	C,Burnetiiserum_PBMC_24h_TNF-a	-0.152407	0.117478
rs10509540	T	BorreliaMix_PBMC_24h_IL-6	0.209158	0.118258
rs3087243	G	S,Pneumoniae_PBMC_24h_IL-1b	0.259526	0.118314
rs10795791	G	C,Albicanshyphae_PBMC_7d_IL-17	-0.269127	0.118348
rs62447205	A	LPS100ng_PBMC_24h_IL-8	0.0783441	0.118618
rs9272346	G	P3C_PBMC_24h_IL-6	0.132907	0.118667
rs689	T	BorreliaMix_PBMC_24h_IL-1b	-0.254606	0.119376
rs12927355	C	S,Aureus_PBMC_24h_IL-6	0.13004	0.119596
rs2304256	C	C16MSU_PBMC_24h_IL-1b	-0.276716	0.119872
rs1465788	C	LPS100ng_PBMC_24h_IL-1RA	-0.0984909	0.119918
rs12444268	A	C,Albicansconidia_PBMC_7d_IL-22	-0.343089	0.121133
rs4900384	G	S,Aureus_PBMC_24h_IL-1b	0.0803544	0.121636
rs16956936	C	C,Albicansconidia_PBMC_7d_IL-22	-0.41148	0.121863
rs12444268	A	P3C_PBMC_24h_IL-6	-0.1297	0.121886
rs1615504	T	C,Albicansconidia_PBMC_24h_TNF-a	-0.140999	0.122649
rs4900384	G	S,Aureus_PBMC_24h_TNF-a	0.211685	0.122668
rs12444268	A	BorreliaMix_PBMC_24h_IL-1b	-0.2314	0.123175
rs10786436	T	IMQ_PBMC_7d_IFNy	0.230892	0.123506
rs56994090	T	P3C_PBMC_24h_TNF-a	0.18535	0.12376
rs5753037	T	C,Albicansconidia_PBMC_24h_IL-1b	0.112497	0.123777
rs56994090	T	C,Burnetiiserum_PBMC_24h_TNF-a	0.167009	0.124042
rs12679857	A	C,Albicansconidia_PBMC_24h_IL-6	-0.11636	0.124749
rs17166496	G	IMQ_PBMC_24h_IL-6	-0.2294	0.124799
rs12679857	A	BorreliaMix_PBMC_24h_IL-6	-0.213195	0.124889
rs2281808	C	LPS1ng_PBMC_24h_IL-8	0.155429	0.125033
rs4763879	A	LPS100ng_PBMC_24h_IL-8	0.0683322	0.125241
rs689	T	IMQ_PBMC_24h_IL-6	-0.289608	0.125356
rs550448	A	IMQ_PBMC_7d_IFNy	-0.328433	0.125383
rs6518350	A	C,Albicansconidia_PBMC_24h_IL-1RA	-0.155228	0.125891
rs72727394	T	C,Albicansconidia_PBMC_24h_IL-1RA	0.132614	0.125917
rs7804356	T	C,Albicansconidia_PBMC_24h_IL-1b	-0.126352	0.126104
rs4763879	A	S,Aureus_PBMC_24h_IL-10	0.170806	0.126125
rs13415583	T	C,Albicansconidia_PBMC_24h_IL-6	0.123491	0.126137
rs425105	T	LPS100ng_PBMC_24h_IL-8	0.0985872	0.126596
rs2281808	C	S,Aureus_PBMC_24h_IL-8	0.1231	0.126673
rs72928038	A	P3C_PBMC_24h_IL-8	-0.0881207	0.127263
rs7020673	G	LPS1ng_PBMC_24h_IL-1b	-0.226321	0.127376
rs653178	C	E,Coli_PBMC_24h_IL-6	-0.166941	0.127845
rs1893217	G	P3C_PBMC_24h_TNF-a	0.178167	0.12796
rs9585056	C	S,Aureus_PBMC_24h_IL-1RA	-0.104706	0.128672
rs6547853	G	C,Albicanshyphae_PBMC_7d_IFNy	-0.23273	0.129227
rs56994090	T	P3C_PBMC_24h_IL-10	-0.165192	0.129362
rs4505848	G	LPS100ng_PBMC_24h_IL-1b	0.144514	0.129367
rs653178	C	C,Albicansconidia_PBMC_24h_TNF-a	-0.120574	0.129652
rs10509540	T	LPS1ng_PBMC_24h_IL-1RA	0.143228	0.129691
rs1893217	G	BorreliaMix_PBMC_24h_IL-1b	0.212284	0.129768
rs550448	A	C,Albicansconidia_PBMC_7d_IL-17	-0.360693	0.130273
rs7804356	T	S,Pneumoniae_PBMC_24h_IL-6	-0.23793	0.131062
rs72928038	A	S,Aureus_PBMC_24h_IL-8	-0.156767	0.131141
rs10137082	C	S,Aureus_PBMC_24h_IL-6	-0.133026	0.131505
rs6518350	A	P3C_PBMC_24h_IL-8	-0.0902466	0.132201
rs550448	A	P3C_PBMC_24h_MCP-1	-0.232943	0.132272
rs72928038	A	S,Pneumoniae_PBMC_7d_IL-17	-0.325699	0.132273
rs11203203	A	S,Pneumoniae_PBMC_24h_IL-6	-0.211538	0.132638
rs6547853	G	C,Albicanshyphae_PBMC_7d_IL-17	-0.238317	0.132754
rs11203203	A	LPS1ng_PBMC_24h_IL-1b	0.238979	0.133011
rs5753037	T	S,Aureus_PBMC_24h_IL-1b	-0.0732816	0.133259
rs11258747	T	C16MSU_PBMC_24h_IL-1b	-0.267087	0.133717
rs10517086	A	LPS100ng_PBMC_24h_TNF-a	0.132742	0.13374
rs17166496	G	LPS100ng_PBMC_24h_IL-8	-0.0763923	0.134222
rs478222	A	S,Aureus_PBMC_24h_TNF-a	0.169861	0.134322
rs947474	A	LPS100ng_PBMC_24h_IL-1RA	-0.0979226	0.134406
rs425105	T	C,Burnetiiserum_PBMC_24h_TNF-a	0.1845	0.134468
rs2304256	C	C,Albicansconidia_PBMC_7d_IFNy	-0.249439	0.134536
rs9272346	G	C,Albicanshyphae_PBMC_24h_IL-1b	0.145009	0.134918
rs2304256	C	P3C_PBMC_24h_MCP-1	0.166342	0.135204
rs2290400	C	LPS100ng_PBMC_24h_TNF-a	-0.135677	0.135209
rs56994090	T	LPS100ng_PBMC_24h_TNF-a	0.160365	0.135478
rs653178	C	P3C_PBMC_24h_MCP-1	-0.139464	0.135621
rs12444268	A	S,Pneumoniae_PBMC_7d_IL-17	-0.307732	0.135688
rs10517086	A	S,Aureus_PBMC_24h_IL-10	-0.175151	0.135745
rs516246	T	LPS100ng_PBMC_24h_IL-1b	0.141981	0.135847
rs6547853	G	BorreliaMix_PBMC_24h_IL-1b	0.164914	0.135983
rs1615504	T	LPS1ng_PBMC_24h_IL-8	0.153929	0.136058
rs4505848	G	MTB_PBMC_24h_IL-1b	0.207819	0.136088
rs2304256	C	LPS1ng_PBMC_24h_IL-1RA	0.153449	0.136294
rs10137082	C	LPS100ng_PBMC_24h_IL-8	-0.0759575	0.136307
rs17166496	G	C,Albicansconidia_PBMC_7d_IL-17	-0.255469	0.136544
rs947474	A	C,Albicansconidia_PBMC_24h_TNF-a	-0.146652	0.136722
rs6518350	A	LPS1ng_PBMC_24h_IL-8	-0.201484	0.136839
rs16956936	C	P3C_PBMC_24h_IL-10	0.202404	0.137566
rs550448	A	C,Albicansconidia_PBMC_7d_IFNy	-0.343977	0.13764
rs9272346	G	C,Albicansconidia_PBMC_24h_IL-6	0.139167	0.138466
rs10517086	A	LPS100ng_PBMC_24h_IL-1RA	-0.0856433	0.138665
rs7804356	T	BorreliaMix_PBMC_24h_IL-1b	-0.200238	0.139653
rs2476601	A	S,Aureus_PBMC_24h_IL-6	0.146762	0.139842
rs4849135	G	C,Albicanshyphae_PBMC_7d_IFNy	-0.2597	0.14006
rs12679857	A	LPS1ng_PBMC_24h_MCP-1	-0.179303	0.140347
rs62447205	A	P3C_PBMC_24h_IL-8	0.0688561	0.140505
rs10517086	A	P3C_PBMC_24h_IL-10	-0.131885	0.14182
rs1534422	G	C,Albicansconidia_PBMC_24h_IL-10	-0.163922	0.141944
rs10795791	G	MTB_PBMC_24h_IL-6	0.218581	0.142199
rs16956936	C	P3C_PBMC_24h_IL-6	0.147786	0.142555
rs10509540	T	P3C_PBMC_24h_MCP-1	0.149812	0.142672
rs12927355	C	IMQ_PBMC_7d_IFNy	0.21417	0.142696
rs550448	A	C,Albicansconidia_PBMC_24h_IL-6	0.162015	0.14324
rs6518350	A	C,Albicansconidia_PBMC_24h_TNF-a	0.175311	0.143456
rs10786436	T	E,Coli_PBMC_24h_IL-1b	-0.191772	0.143493
rs12679857	A	LPS100ng_PBMC_24h_IL-1b	-0.155284	0.143552
rs11574435	C	C,Albicansconidia_PBMC_24h_IL-10	-0.292308	0.14398
rs4788084	C	LPS1ng_PBMC_24h_IL-8	0.143601	0.144129
rs62447205	A	C,Albicansconidia_PBMC_24h_IL-6	0.114376	0.144703
rs6691977	C	C,Albicanshyphae_PBMC_7d_IFNy	-0.279022	0.144735
rs10137082	C	C,Albicansconidia_PBMC_24h_IL-6	-0.116023	0.145108
rs11258747	T	S,Aureus_PBMC_24h_IL-8	-0.124127	0.145733
rs10795791	G	C,Albicansconidia_PBMC_7d_IFNy	-0.22542	0.146067
rs4900384	G	P3C_PBMC_24h_IL-1b	0.103475	0.146092
rs653178	C	LPS100ng_PBMC_24h_TNF-a	-0.117374	0.146617
rs3087243	G	MTB_PBMC_24h_IL-1b	0.219706	0.146689
rs2281808	C	LPS100ng_PBMC_24h_TNF-a	-0.132121	0.147
rs193778	G	C,Albicansconidia_PBMC_24h_IL-8	0.114059	0.147242
rs689	T	LPS100ng_PBMC_24h_IL-1b	-0.204267	0.147515
rs5753037	T	LPS1ng_PBMC_24h_IL-1b	-0.228393	0.147584
rs2165738	C	S,Aureus_PBMC_24h_IL-6	-0.136297	0.14783
rs72928038	A	P3C_PBMC_24h_MCP-1	0.196188	0.148203
rs4763879	A	LPS1ng_PBMC_24h_IL-8	0.135392	0.148481
rs4505848	G	C,Albicanshyphae_PBMC_7d_IL-22	0.219575	0.149031
rs10509540	T	C,Albicansconidia_PBMC_7d_IL-22	0.252224	0.1495
rs10517086	A	C,Albicansconidia_PBMC_24h_IL-8	-0.107908	0.150307
rs2611215	A	LPS100ng_PBMC_24h_IL-1b	0.175495	0.150371
rs1983853	C	P3C_PBMC_24h_IL-8	-0.115964	0.150481
rs516246	T	S,Aureus_PBMC_24h_IL-8	0.104591	0.150799
rs2611215	A	LPS1ng_PBMC_24h_IL-1RA	-0.161904	0.150967
rs425105	T	S,Pneumoniae_PBMC_24h_IL-6	0.273158	0.151156
rs4763879	A	E,Coli_PBMC_24h_IL-6	0.163892	0.151387
rs7804356	T	C,Albicansconidia_PBMC_7d_IFNy	-0.250638	0.151631
rs425105	T	LPS1ng_PBMC_24h_IL-8	0.194366	0.151986
rs62447205	A	C16MSU_PBMC_24h_IL-1b	-0.250869	0.15239
rs56994090	T	LPS1ng_PBMC_24h_MCP-1	0.203626	0.15288
rs72727394	T	P3C_PBMC_24h_IL-1b	0.111277	0.153145
rs947474	A	S,Aureus_PBMC_24h_IL-6	-0.130889	0.153544
rs2165738	C	P3C_PBMC_24h_IL-8	-0.0722311	0.153826
rs11203203	A	C,Albicansconidia_PBMC_7d_IL-17	0.228975	0.153897
rs2292239	T	P3C_PBMC_24h_IL-6	-0.0915929	0.154091
rs1052553	A	S,Aureus_PBMC_24h_IL-10	0.195187	0.154199
rs6518350	A	C,Albicanshyphae_PBMC_7d_IFNy	-0.322823	0.154403
rs2611215	A	P3C_PBMC_24h_MCP-1	0.17354	0.154472
rs4763879	A	LPS1ng_PBMC_24h_IL-6	0.19272	0.154645
rs4763879	A	C,Albicanshyphae_PBMC_7d_IL-17	0.230601	0.154694
rs924043	C	C,Albicansconidia_PBMC_24h_IL-8	0.15395	0.154815
rs10509540	T	P3C_PBMC_24h_IL-1RA	0.0786113	0.155386
rs425105	T	LPS100ng_PBMC_24h_IL-10	0.181747	0.155802
rs516246	T	LPS1ng_PBMC_24h_IL-6	0.187698	0.15582
rs2304256	C	LPS1ng_PBMC_24h_IL-8	0.152032	0.156097
rs924043	C	C,Albicansconidia_PBMC_24h_IL-1b	-0.148009	0.15657
rs425105	T	LPS1ng_PBMC_24h_IL-1b	0.304744	0.156746
rs7020673	G	C16MSU_PBMC_24h_IL-1b	-0.219912	0.1573
rs4900384	G	C,Albicansconidia_PBMC_24h_TNF-a	0.132289	0.157509
rs425105	T	LPS100ng_PBMC_24h_IL-6	0.165056	0.157726
rs653178	C	C,Albicansconidia_PBMC_24h_IL-1RA	-0.0951881	0.157769
rs1990760	T	P3C_PBMC_24h_TNF-a	0.142277	0.157771
rs2476601	A	LPS100ng_PBMC_24h_MCP-1	0.239248	0.157863
rs10509540	T	C,Albicanshyphae_PBMC_7d_IL-17	-0.240188	0.157944
rs653178	C	S,Aureus_PBMC_24h_IL-1RA	-0.0779448	0.158029
rs11203203	A	P3C_PBMC_24h_IL-6	-0.0954396	0.158083
rs11954020	G	C,Albicanshyphae_PBMC_7d_IFNy	-0.220934	0.158442
rs7020673	G	P3C_PBMC_24h_IL-1RA	0.0742758	0.158473
rs56994090	T	C,Albicanshyphae_PBMC_7d_IL-17	-0.291134	0.159004
rs2281808	C	C,Albicansconidia_PBMC_24h_IL-6	0.105977	0.159405
rs12679857	A	LPS1ng_PBMC_24h_IL-10	0.213132	0.159517
rs4900384	G	P3C_PBMC_24h_TNF-a	0.149968	0.15956
rs653178	C	C,Albicansconidia_PBMC_24h_IL-6	-0.0938356	0.160404
rs7020673	G	S,Aureus_PBMC_24h_IL-1RA	0.0806272	0.16061
rs425105	T	C,Albicansconidia_PBMC_24h_IL-6	0.141424	0.160688
rs10137082	C	S,Aureus_PBMC_24h_IL-8	-0.119585	0.160767
rs10509540	T	S,Aureus_PBMC_24h_IL-6	0.113566	0.160783
rs9388489	G	C,Albicansconidia_PBMC_7d_IL-17	-0.203902	0.160871
rs4505848	G	E,Coli_PBMC_24h_IL-1b	0.16162	0.16088
rs947474	A	BorreliaMix_PBMC_24h_IL-6	-0.212545	0.161328
rs6691977	C	C,Albicansconidia_PBMC_24h_IL-10	0.173486	0.161434
rs9388489	G	C,Albicansconidia_PBMC_24h_IL-6	-0.0945202	0.161444
rs1615504	T	C,Albicanshyphae_PBMC_7d_IFNy	-0.24187	0.161717
rs478222	A	S,Pneumoniae_PBMC_24h_IL-1b	-0.204547	0.161975
rs3087243	G	P3C_PBMC_24h_MCP-1	-0.144503	0.162089
rs2281808	C	C,Albicansconidia_PBMC_24h_IL-10	0.153527	0.16213
rs7202877	G	S,Aureus_PBMC_24h_IL-1RA	-0.126944	0.16215
rs4763879	A	C,Albicansconidia_PBMC_24h_IL-6	0.0972429	0.162556
rs10137082	C	C,Albicansconidia_PBMC_24h_TNF-a	-0.132369	0.162776
rs10509540	T	C,Albicansconidia_PBMC_24h_IL-8	0.104494	0.16311
rs10517086	A	C,Albicansconidia_PBMC_7d_IFNy	0.213339	0.163883
rs10795791	G	LPS100ng_PBMC_24h_MCP-1	0.194685	0.163895
rs1990760	T	P3C_PBMC_24h_IL-10	0.12668	0.164359
rs2611215	A	C,Albicansconidia_PBMC_24h_IL-10	-0.176376	0.165188
rs1983853	C	P3C_PBMC_24h_MCP-1	-0.262672	0.165388
rs550448	A	LPS1ng_PBMC_24h_IL-8	-0.206535	0.165718
rs56994090	T	E,Coli_PBMC_24h_IL-6	-0.201817	0.166152
rs16956936	C	P3C_PBMC_24h_TNF-a	0.208732	0.16621
rs4900384	G	C,Albicansconidia_PBMC_7d_IL-17	-0.23434	0.166433
rs11574435	C	BorreliaMix_PBMC_24h_IL-1b	0.30832	0.166503
rs4788084	C	BorreliaMix_PBMC_24h_IL-1b	0.164152	0.166506
rs16956936	C	MTB_PBMC_24h_IL-6	0.309127	0.166592
rs7202877	G	C,Albicanshyphae_PBMC_24h_IL-6	0.22372	0.166853
rs56994090	T	LPS1ng_PBMC_24h_IL-8	-0.16518	0.167091
rs1983853	C	P3C_PBMC_24h_IL-1b	-0.169383	0.167295
rs550448	A	MTB_PBMC_24h_IL-6	0.307288	0.167449
rs6518350	A	IMQ_PBMC_7d_IFNy	-0.269087	0.167537
rs6518350	A	C,Albicansconidia_PBMC_7d_IL-22	-0.332291	0.168039
rs11258747	T	P3C_PBMC_24h_IL-1b	-0.0994791	0.168349
rs11258747	T	C,Albicansconidia_PBMC_7d_IFNy	0.22963	0.168867
rs10137082	C	S,Aureus_PBMC_24h_TNF-a	-0.191264	0.168915
rs5753037	T	S,Aureus_PBMC_24h_IL-6	-0.112621	0.168968
rs539514	T	P3C_PBMC_24h_IL-6	0.0890361	0.169005
rs9272346	G	BorreliaMix_PBMC_7d_IFNy	-0.198442	0.169275
rs6691977	C	LPS1ng_PBMC_24h_MCP-1	-0.187325	0.16933
rs7804356	T	S,Aureus_PBMC_24h_IL-10	0.183827	0.17012
rs6518350	A	C,Albicansconidia_PBMC_7d_IL-17	-0.297352	0.170349
rs229533	C	S,Aureus_PBMC_24h_IL-6	0.110043	0.170527
rs2304256	C	C,Albicanshyphae_PBMC_24h_IL-1b	0.112639	0.170888
rs4505848	G	S,Aureus_PBMC_24h_IL-1b	0.0615846	0.171031
rs4788084	C	LPS100ng_PBMC_24h_IL-1RA	0.0789646	0.171548
rs947474	A	C,Albicansconidia_PBMC_7d_IL-17	0.243792	0.171728
rs17166496	G	C,Burnetiiserum_PBMC_24h_TNF-a	-0.133057	0.172205
rs4763879	A	S,Aureus_PBMC_24h_IL-6	0.105312	0.172248
rs2281808	C	LPS1ng_PBMC_24h_IL-10	0.205393	0.172347
rs10137082	C	LPS100ng_PBMC_24h_IL-10	-0.138062	0.172397
rs1615504	T	S,Pneumoniae_PBMC_7d_IL-17	-0.233605	0.172472
rs2165738	C	LPS1ng_PBMC_24h_MCP-1	-0.185928	0.172814
rs4849135	G	IMQ_PBMC_24h_IL-6	0.199921	0.172995
rs11203203	A	P3C_PBMC_24h_IL-1RA	-0.0768506	0.173327
rs9272346	G	C,Albicansconidia_PBMC_24h_IL-10	0.186539	0.173401
rs62447205	A	C,Albicanshyphae_PBMC_24h_IL-1b	0.11028	0.173408
rs3825932	T	C,Burnetiiserum_PBMC_24h_TNF-a	-0.122573	0.173867
rs478222	A	S,Pneumoniae_PBMC_24h_IL-6	-0.166823	0.174142
rs539514	T	C,Albicanshyphae_PBMC_24h_IL-1b	0.100162	0.174155
rs4763879	A	P3C_PBMC_24h_MCP-1	-0.132268	0.174432
rs13415583	T	S,Aureus_PBMC_24h_TNF-a	-0.191144	0.175258
rs2611215	A	C,Albicanshyphae_PBMC_7d_IFNy	0.265956	0.175499
rs2269241	C	P3C_PBMC_24h_IL-6	0.130148	0.175944
rs516246	T	LPS100ng_PBMC_24h_IL-1RA	0.072743	0.176026
rs9272346	G	C,Albicansconidia_PBMC_7d_IL-22	0.304341	0.176229
rs9585056	C	BorreliaMix_PBMC_7d_IFNy	0.173437	0.176308
rs1052553	A	C,Albicanshyphae_PBMC_7d_IFNy	-0.25988	0.176619
rs3087243	G	C,Albicansconidia_PBMC_24h_TNF-a	0.118866	0.176842
rs2292239	T	P3C_PBMC_24h_TNF-a	0.129785	0.176992
rs1052553	A	C,Albicansconidia_PBMC_7d_IFNy	-0.24136	0.177017
rs12927355	C	C,Albicansconidia_PBMC_24h_IL-1RA	-0.102508	0.177856
rs2292239	T	P3C_PBMC_24h_MCP-1	-0.133374	0.178409
rs7804356	T	BorreliaMix_PBMC_24h_IL-6	-0.206005	0.178415
rs924043	C	C,Albicansconidia_PBMC_24h_IL-6	0.142052	0.178553
rs2476601	A	S,Aureus_PBMC_24h_IL-1RA	-0.0996786	0.178835
rs5753037	T	C,Albicansconidia_PBMC_7d_IL-22	-0.237763	0.17913
rs1615504	T	P3C_PBMC_24h_IL-6	0.0934241	0.17967
rs9272346	G	IMQ_PBMC_24h_IL-6	0.236489	0.179958
rs2290400	C	P3C_PBMC_24h_IL-1b	-0.0912155	0.180054
rs11954020	G	C,Albicansconidia_PBMC_7d_IL-22	-0.223091	0.180539
rs4763879	A	LPS100ng_PBMC_24h_IL-1RA	0.0737028	0.180589
rs11954020	G	LPS100ng_PBMC_24h_IL-6	-0.107942	0.180658
rs11203203	A	S,Pneumoniae_PBMC_24h_IL-1b	-0.224452	0.180857
rs2611215	A	C,Albicanshyphae_PBMC_24h_IL-1b	-0.120392	0.1811
rs1615504	T	LPS100ng_PBMC_24h_MCP-1	-0.193679	0.181333
rs11203203	A	C,Albicansconidia_PBMC_7d_IL-22	0.238545	0.181523
rs4900384	G	LPS100ng_PBMC_24h_TNF-a	0.126997	0.181828
rs2269241	C	S,Aureus_PBMC_24h_TNF-a	-0.246682	0.182571
rs10137082	C	C16MSU_PBMC_24h_IL-1b	-0.23714	0.182918
rs2611215	A	C,Albicanshyphae_PBMC_24h_TNF-a	-0.18231	0.182972
rs4505848	G	E,Coli_PBMC_24h_IL-6	0.148567	0.183633
rs10786436	T	C,Albicansconidia_PBMC_7d_IFNy	0.215057	0.18479
rs516246	T	C,Albicansconidia_PBMC_24h_IL-10	-0.131447	0.185098
rs56994090	T	C,Albicansconidia_PBMC_24h_IL-1b	0.116447	0.185362
rs653178	C	S,Aureus_PBMC_24h_TNF-a	-0.154452	0.185716
rs9585056	C	LPS100ng_PBMC_24h_IL-1b	-0.154691	0.185785
rs9272346	G	P3C_PBMC_24h_IL-10	0.152511	0.18593
rs3087243	G	S,Aureus_PBMC_24h_IL-1RA	-0.0807504	0.18601
rs62447205	A	E,Coli_PBMC_24h_IL-6	0.170065	0.186486
rs2476601	A	LPS1ng_PBMC_24h_IL-10	-0.236843	0.186701
rs689	T	BorreliaMix_PBMC_7d_IFNy	-0.204381	0.186762
rs6547853	G	P3C_PBMC_24h_IL-1RA	0.0680865	0.186997
rs5753037	T	C,Albicansconidia_PBMC_24h_IL-1RA	0.0983196	0.187003
rs10509540	T	C,Albicansconidia_PBMC_24h_IL-10	-0.140448	0.187697
rs689	T	C,Albicanshyphae_PBMC_7d_IFNy	-0.298894	0.18781
rs72727394	T	BorreliaMix_PBMC_7d_IFNy	0.174055	0.187853
rs56994090	T	LPS100ng_PBMC_24h_IL-8	-0.0749005	0.188044
rs4763879	A	C,Albicansconidia_PBMC_24h_IL-10	-0.133534	0.188559
rs11954020	G	IMQ_PBMC_24h_IL-6	-0.171673	0.188608
rs6691977	C	BorreliaMix_PBMC_7d_IFNy	-0.171562	0.188902
rs550448	A	S,Aureus_PBMC_24h_IL-1RA	0.120123	0.189068
rs10795791	G	LPS1ng_PBMC_24h_IL-6	0.189209	0.189255
rs3087243	G	P3C_PBMC_24h_TNF-a	0.131476	0.189825
rs2292239	T	LPS1ng_PBMC_24h_IL-1b	0.1983	0.18999
rs1615504	T	BorreliaMix_PBMC_24h_IL-1b	0.163333	0.190128
rs1052553	A	P3C_PBMC_24h_MCP-1	-0.156303	0.190679
rs1534422	G	C,Albicansconidia_PBMC_24h_IL-1b	-0.0991526	0.190831
rs6518350	A	LPS1ng_PBMC_24h_IL-6	-0.256153	0.190831
rs2476601	A	C,Albicansconidia_PBMC_24h_IL-6	0.117436	0.190861
rs2290400	C	C,Albicansconidia_PBMC_24h_IL-6	0.0982076	0.191104
rs11954020	G	C,Albicansconidia_PBMC_24h_TNF-a	-0.108242	0.191396
rs7202877	G	C,Albicansconidia_PBMC_24h_IL-8	0.147198	0.191636
rs72727394	T	C,Albicansconidia_PBMC_7d_IL-22	-0.268818	0.191903
rs16956936	C	MTB_PBMC_24h_IL-1b	0.297104	0.192091
rs2165738	C	LPS100ng_PBMC_24h_IL-6	-0.128525	0.192238
rs9388489	G	MTB_PBMC_24h_IL-1b	0.180332	0.192378
rs947474	A	C,Albicansconidia_PBMC_7d_IL-22	0.258361	0.192646
rs2476601	A	MTB_PBMC_24h_IL-6	0.235107	0.192782
rs6691977	C	P3C_PBMC_24h_IL-1b	0.100264	0.192847
rs10509540	T	P3C_PBMC_24h_IL-1b	0.0862218	0.192997
rs1983853	C	C,Albicanshyphae_PBMC_24h_IL-6	0.259489	0.193027
rs2292239	T	P3C_PBMC_24h_IL-1RA	-0.0698313	0.193135
rs2292239	T	C,Albicansconidia_PBMC_24h_IL-10	0.134374	0.193555
rs689	T	LPS1ng_PBMC_24h_IL-1b	-0.279492	0.193842
rs72727394	T	C16MSU_PBMC_24h_IL-1b	-0.249788	0.193928
rs16956936	C	LPS1ng_PBMC_24h_IL-1RA	0.186734	0.194189
rs4763879	A	S,Pneumoniae_PBMC_24h_IL-6	0.170674	0.19428
rs10786436	T	BorreliaMix_PBMC_24h_IL-6	-0.184014	0.194987
rs478222	A	E,Coli_PBMC_24h_IL-6	-0.138304	0.194995
rs9585056	C	C,Albicansconidia_PBMC_7d_IL-17	-0.232904	0.195417
rs1615504	T	LPS100ng_PBMC_24h_IL-6	0.11516	0.195561
rs425105	T	E,Coli_PBMC_24h_IL-1b	0.220869	0.195864
rs1534422	G	C,Albicanshyphae_PBMC_7d_IFNy	-0.222762	0.19659
rs10137082	C	LPS100ng_PBMC_24h_MCP-1	-0.193661	0.197844
rs10509540	T	C,Albicansconidia_PBMC_24h_IL-6	0.0941355	0.197963
rs12679857	A	C,Albicanshyphae_PBMC_7d_IL-22	0.21813	0.198374
rs2476601	A	C,Burnetiiserum_PBMC_24h_TNF-a	0.141235	0.198421
rs2290400	C	C,Burnetiiserum_PBMC_24h_TNF-a	0.117676	0.200328
rs229533	C	S,Pneumoniae_PBMC_7d_IL-17	0.206877	0.200821
rs924043	C	C,Albicansconidia_PBMC_24h_IL-10	0.196977	0.200885
rs72928038	A	S,Aureus_PBMC_24h_TNF-a	0.216571	0.201208
rs1052553	A	LPS100ng_PBMC_24h_IL-10	0.138546	0.201627
rs7020673	G	LPS100ng_PBMC_24h_TNF-a	0.107439	0.202004
rs2611215	A	S,Aureus_PBMC_24h_IL-1RA	-0.0918687	0.202079
rs5753037	T	P3C_PBMC_24h_IL-6	0.0854678	0.202452
rs193778	G	IMQ_PBMC_24h_IL-6	-0.183747	0.202482
rs11203203	A	C,Albicansconidia_PBMC_24h_IL-1RA	-0.0957568	0.202765
rs2304256	C	BorreliaMix_PBMC_24h_IL-6	-0.185974	0.202878
rs9388489	G	LPS100ng_PBMC_24h_TNF-a	0.103946	0.203272
rs1990760	T	S,Aureus_PBMC_24h_IL-8	0.101173	0.203331
rs13415583	T	LPS100ng_PBMC_24h_IL-1RA	-0.0810432	0.204492
rs10509540	T	P3C_PBMC_24h_IL-6	0.0841514	0.204538
rs539514	T	P3C_PBMC_24h_IL-10	0.110992	0.205078
rs2165738	C	S,Aureus_PBMC_24h_IL-8	-0.115376	0.205156
rs72727394	T	S,Aureus_PBMC_24h_IL-1RA	0.0899881	0.205416
rs11258747	T	P3C_PBMC_24h_IL-1RA	-0.0764188	0.205595
rs72928038	A	BorreliaMix_PBMC_24h_IL-6	-0.225142	0.205773
rs2165738	C	C,Albicansconidia_PBMC_24h_IL-8	-0.110312	0.205783
rs4849135	G	E,Coli_PBMC_24h_IL-1b	-0.167516	0.205833
rs1615504	T	P3C_PBMC_24h_IL-1RA	0.0734722	0.206237
rs17166496	G	E,Coli_PBMC_24h_IL-1b	-0.170576	0.206291
rs10786436	T	C,Albicanshyphae_PBMC_7d_IFNy	0.220493	0.206345
rs1465788	C	S,Aureus_PBMC_24h_IL-10	-0.162602	0.206448
rs1615504	T	S,Aureus_PBMC_24h_IL-6	0.107361	0.206918
rs478222	A	C,Albicanshyphae_PBMC_7d_IFNy	0.184834	0.207056
rs6691977	C	LPS1ng_PBMC_24h_IL-6	-0.208582	0.207061
rs11954020	G	LPS100ng_PBMC_24h_IL-10	-0.111453	0.207373
rs10137082	C	P3C_PBMC_24h_IL-6	-0.0910355	0.207821
rs4900384	G	P3C_PBMC_24h_IL-6	0.0898153	0.20798
rs5753037	T	BorreliaMix_PBMC_24h_IL-1b	0.151145	0.208024
rs1465788	C	S,Pneumoniae_PBMC_24h_IL-1b	-0.227115	0.208176
rs425105	T	C,Albicanshyphae_PBMC_24h_IL-6	0.186618	0.208748
rs13415583	T	IMQ_PBMC_24h_IL-6	0.190585	0.208877
rs1893217	G	S,Aureus_PBMC_24h_IL-10	-0.17413	0.208921
rs11258747	T	S,Aureus_PBMC_24h_IL-6	-0.11102	0.208928
rs2290400	C	C16MSU_PBMC_24h_IL-1b	-0.210789	0.209398
rs1615504	T	S,Aureus_PBMC_24h_IL-8	0.103042	0.210036
rs5753037	T	S,Pneumoniae_PBMC_24h_IL-1b	0.20831	0.210403
rs9585056	C	IMQ_PBMC_7d_IFNy	-0.202511	0.210553
rs1465788	C	P3C_PBMC_24h_IL-10	-0.123169	0.210712
rs3024505	G	LPS100ng_PBMC_24h_IL-6	0.146078	0.210761
rs10509540	T	S,Pneumoniae_PBMC_7d_IL-17	-0.204062	0.210973
rs16956936	C	LPS1ng_PBMC_24h_IL-1b	0.296835	0.211103
rs12679857	A	S,Aureus_PBMC_24h_TNF-a	0.165477	0.211474
rs1983853	C	C,Albicansconidia_PBMC_24h_IL-6	0.169202	0.211643
rs11258747	T	MTB_PBMC_24h_IL-6	0.200296	0.211644
rs924043	C	S,Pneumoniae_PBMC_24h_IL-6	0.248899	0.21194
rs12444268	A	S,Pneumoniae_PBMC_24h_IL-1b	-0.259533	0.212493
rs1534422	G	LPS100ng_PBMC_24h_MCP-1	-0.180217	0.212651
rs72727394	T	LPS100ng_PBMC_24h_IL-1RA	0.0847501	0.212694
rs11258747	T	LPS100ng_PBMC_24h_TNF-a	0.120226	0.212757
rs4505848	G	LPS1ng_PBMC_24h_IL-8	0.114203	0.212865
rs1615504	T	BorreliaMix_PBMC_7d_IFNy	-0.146862	0.213177
rs229533	C	LPS100ng_PBMC_24h_IL-10	-0.114626	0.213265
rs11954020	G	LPS1ng_PBMC_24h_IL-1RA	-0.112026	0.213409
rs653178	C	C16MSU_PBMC_24h_IL-1b	-0.185667	0.214237
rs16956936	C	S,Aureus_PBMC_24h_IL-10	0.221452	0.214542
rs3825932	T	MTB_PBMC_24h_IL-6	-0.183933	0.214649
rs689	T	MTB_PBMC_24h_IL-1b	-0.256099	0.214874
rs2269241	C	S,Aureus_PBMC_24h_IL-10	0.210626	0.215839
rs1465788	C	LPS100ng_PBMC_24h_IL-8	-0.0635562	0.216032
rs9388489	G	LPS100ng_PBMC_24h_IL-1b	0.116968	0.216154
rs3024505	G	S,Aureus_PBMC_24h_TNF-a	-0.217342	0.216383
rs2290400	C	S,Aureus_PBMC_24h_IL-1b	-0.0612947	0.216981
rs2165738	C	S,Aureus_PBMC_24h_IL-10	-0.168353	0.217419
rs229533	C	LPS100ng_PBMC_24h_TNF-a	-0.108061	0.217999
rs9585056	C	LPS100ng_PBMC_24h_IL-10	-0.130637	0.218156
rs2165738	C	LPS1ng_PBMC_24h_IL-1b	-0.223547	0.218308
rs7202877	G	BorreliaMix_PBMC_7d_IFNy	-0.207978	0.218481
rs10795791	G	E,Coli_PBMC_24h_IL-6	0.149577	0.218809
rs4900384	G	C,Burnetiiserum_PBMC_24h_TNF-a	0.118227	0.219073
rs2476601	A	IMQ_PBMC_24h_IL-6	0.207104	0.219108
rs1615504	T	LPS100ng_PBMC_24h_IL-10	0.119867	0.219114
rs10517086	A	C,Albicansconidia_PBMC_7d_IL-22	0.215161	0.219863
rs12444268	A	P3C_PBMC_24h_IL-10	-0.139033	0.220713
rs425105	T	MTB_PBMC_24h_IL-6	0.248308	0.220864
rs2290400	C	LPS1ng_PBMC_24h_IL-8	0.123607	0.221626
rs6691977	C	LPS100ng_PBMC_24h_IL-8	-0.066543	0.221644
rs12679857	A	C,Albicansconidia_PBMC_24h_IL-8	-0.0950429	0.2217
rs3087243	G	BorreliaMix_PBMC_24h_IL-1b	0.146586	0.222181
rs9272346	G	P3C_PBMC_24h_IL-8	0.0682716	0.222886
rs11574435	C	LPS100ng_PBMC_24h_MCP-1	0.315602	0.223351
rs1052553	A	P3C_PBMC_24h_IL-8	0.061976	0.22336
rs17166496	G	P3C_PBMC_24h_IL-8	-0.0578161	0.223502
rs6518350	A	P3C_PBMC_24h_IL-6	-0.111171	0.223639
rs2476601	A	S,Aureus_PBMC_24h_TNF-a	0.190556	0.224121
rs4763879	A	LPS1ng_PBMC_24h_IL-1b	0.180748	0.224249
rs1615504	T	MTB_PBMC_24h_IL-1b	0.191182	0.224298
rs11258747	T	S,Aureus_PBMC_24h_IL-10	-0.155486	0.224394
rs6691977	C	MTB_PBMC_24h_IL-1b	-0.211531	0.224583
rs1990760	T	LPS100ng_PBMC_24h_IL-8	0.0577765	0.22466
rs1534422	G	C,Albicansconidia_PBMC_24h_IL-6	-0.092968	0.224968
rs4900384	G	MTB_PBMC_24h_IL-6	0.191876	0.225015
rs1534422	G	S,Aureus_PBMC_24h_TNF-a	-0.162132	0.225367
rs3024505	G	LPS100ng_PBMC_24h_TNF-a	-0.147748	0.225377
rs3024505	G	P3C_PBMC_24h_IL-1RA	0.092444	0.225419
rs2281808	C	BorreliaMix_PBMC_24h_IL-1b	-0.148316	0.225527
rs72928038	A	C,Albicansconidia_PBMC_24h_TNF-a	0.140046	0.225767
rs72727394	T	C,Albicansconidia_PBMC_7d_IL-17	-0.224547	0.225806
rs2165738	C	S,Pneumoniae_PBMC_24h_IL-6	-0.19437	0.226164
rs1052553	A	C,Albicansconidia_PBMC_24h_IL-10	0.150625	0.226624
rs7020673	G	LPS1ng_PBMC_24h_IL-8	-0.113283	0.226675
rs3825932	T	C,Albicanshyphae_PBMC_24h_TNF-a	-0.139858	0.22709
rs11203203	A	LPS1ng_PBMC_24h_MCP-1	0.144493	0.227169
rs4788084	C	BorreliaMix_PBMC_24h_IL-6	0.161792	0.227287
rs2165738	C	LPS1ng_PBMC_24h_IL-10	-0.205132	0.227506
rs2611215	A	LPS100ng_PBMC_24h_MCP-1	0.198338	0.228252
rs5753037	T	C,Albicanshyphae_PBMC_7d_IL-22	-0.199103	0.228406
rs2476601	A	LPS1ng_PBMC_24h_MCP-1	-0.173427	0.228614
rs11258747	T	C,Albicanshyphae_PBMC_7d_IL-17	0.223313	0.228991
rs72727394	T	P3C_PBMC_24h_IL-8	0.0616642	0.229065
rs12927355	C	LPS100ng_PBMC_24h_IL-1b	0.127156	0.229096
rs3024505	G	C,Albicanshyphae_PBMC_24h_IL-1b	0.125093	0.229164
rs4849135	G	BorreliaMix_PBMC_7d_IFNy	0.144265	0.229954
rs1893217	G	S,Aureus_PBMC_24h_IL-1RA	-0.0856158	0.230162
rs2290400	C	IMQ_PBMC_24h_IL-6	-0.169062	0.230594
rs72727394	T	LPS100ng_PBMC_24h_IL-8	0.0660691	0.230595
rs3087243	G	P3C_PBMC_24h_IL-6	-0.0803958	0.230713
rs516246	T	LPS1ng_PBMC_24h_MCP-1	0.130813	0.230749
rs11954020	G	P3C_PBMC_24h_TNF-a	-0.113012	0.231328
rs10786436	T	S,Aureus_PBMC_24h_IL-6	0.102679	0.23169
rs11954020	G	C,Burnetiiserum_PBMC_24h_TNF-a	-0.101807	0.23178
rs1990760	T	C,Albicanshyphae_PBMC_7d_IFNy	0.2001	0.2318
rs516246	T	P3C_PBMC_24h_IL-1b	0.0736674	0.23209
rs11954020	G	S,Aureus_PBMC_24h_TNF-a	-0.145136	0.232255
rs516246	T	BorreliaMix_PBMC_7d_IFNy	0.124852	0.232424
rs689	T	IMQ_PBMC_7d_IFNy	-0.232885	0.232932
rs4788084	C	P3C_PBMC_24h_IL-1RA	0.0659762	0.233261
rs1052553	A	C,Albicansconidia_PBMC_7d_IL-17	-0.219408	0.233262
rs193778	G	S,Pneumoniae_PBMC_7d_IL-17	-0.204204	0.233545
rs425105	T	LPS1ng_PBMC_24h_IL-6	0.233662	0.233674
rs2281808	C	P3C_PBMC_24h_IL-10	0.110013	0.234122
rs7202877	G	IMQ_PBMC_24h_IL-6	-0.245625	0.234187
rs2304256	C	C,Albicansconidia_PBMC_7d_IL-17	0.204218	0.234292
rs653178	C	C,Albicansconidia_PBMC_24h_IL-8	-0.0815172	0.234486
rs17166496	G	C,Albicanshyphae_PBMC_7d_IFNy	-0.212941	0.235678
rs11203203	A	C,Albicansconidia_PBMC_24h_IL-10	-0.12898	0.235707
rs4900384	G	MTB_PBMC_24h_IL-1b	0.191015	0.235885
rs1052553	A	E,Coli_PBMC_24h_IL-1b	0.171298	0.236386
rs689	T	C,Albicansconidia_PBMC_7d_IFNy	-0.249783	0.236588
rs17166496	G	S,Aureus_PBMC_24h_IL-8	-0.10101	0.236675
rs924043	C	P3C_PBMC_24h_MCP-1	-0.174786	0.236818
rs16956936	C	C16MSU_PBMC_24h_IL-1b	-0.294038	0.236872
rs3024505	G	P3C_PBMC_24h_IL-6	0.107936	0.237514
rs2611215	A	S,Pneumoniae_PBMC_24h_IL-6	0.19413	0.238355
rs1052553	A	S,Pneumoniae_PBMC_7d_IL-17	-0.224561	0.238735
rs10786436	T	S,Pneumoniae_PBMC_7d_IL-17	-0.203583	0.238936
rs1534422	G	S,Aureus_PBMC_24h_IL-1b	-0.0596071	0.239067
rs1990760	T	C16MSU_PBMC_24h_IL-1b	0.195488	0.239191
rs2611215	A	P3C_PBMC_24h_IL-6	0.0930921	0.239293
rs1615504	T	LPS1ng_PBMC_24h_IL-6	0.17567	0.239548
rs2476601	A	LPS100ng_PBMC_24h_IL-6	0.122332	0.239883
rs6518350	A	C,Albicansconidia_PBMC_24h_IL-8	-0.121294	0.240092
rs2290400	C	C,Albicansconidia_PBMC_7d_IFNy	0.184784	0.240206
rs7804356	T	C,Albicansconidia_PBMC_7d_IL-17	-0.211291	0.240547
rs9388489	G	BorreliaMix_PBMC_24h_IL-1b	0.128609	0.24101
rs1983853	C	IMQ_PBMC_24h_IL-6	0.297943	0.241303
rs478222	A	P3C_PBMC_24h_IL-8	-0.0453896	0.241621
rs11954020	G	LPS100ng_PBMC_24h_IL-1RA	-0.064415	0.241691
rs9388489	G	P3C_PBMC_24h_TNF-a	0.107142	0.242292
rs2269241	C	C,Albicansconidia_PBMC_24h_IL-10	0.180853	0.242331
rs3087243	G	LPS100ng_PBMC_24h_IL-6	-0.100211	0.24234
rs7020673	G	C,Albicansconidia_PBMC_24h_IL-6	-0.081399	0.242382
rs229533	C	LPS1ng_PBMC_24h_IL-6	-0.164469	0.243557
rs550448	A	BorreliaMix_PBMC_24h_IL-1b	-0.209501	0.24419
rs12444268	A	LPS100ng_PBMC_24h_IL-6	-0.124895	0.244277
rs12444268	A	S,Aureus_PBMC_24h_IL-6	-0.119329	0.244547
rs3024505	G	C,Albicansconidia_PBMC_7d_IL-22	-0.28058	0.244803
rs6518350	A	C,Burnetiiserum_PBMC_24h_TNF-a	-0.14317	0.245244
rs17166496	G	LPS1ng_PBMC_24h_IL-8	-0.124693	0.245288
rs2476601	A	S,Pneumoniae_PBMC_24h_IL-1b	0.234609	0.245611
rs4505848	G	S,Pneumoniae_PBMC_7d_IL-17	-0.176226	0.246248
rs539514	T	LPS100ng_PBMC_24h_IL-6	0.0959196	0.246486
rs4505848	G	LPS100ng_PBMC_24h_IL-6	0.0914971	0.246529
rs10509540	T	C,Albicansconidia_PBMC_24h_TNF-a	0.100867	0.246832
rs1534422	G	LPS1ng_PBMC_24h_IL-1RA	0.114554	0.247859
rs12444268	A	S,Aureus_PBMC_24h_TNF-a	-0.186538	0.24826
rs1983853	C	P3C_PBMC_24h_IL-10	-0.191897	0.24834
rs12679857	A	C,Albicanshyphae_PBMC_24h_TNF-a	0.137584	0.248355
rs2281808	C	P3C_PBMC_24h_TNF-a	-0.118019	0.248385
rs12927355	C	C16MSU_PBMC_24h_IL-1b	-0.194482	0.249223
rs12444268	A	C,Albicanshyphae_PBMC_7d_IL-17	-0.248152	0.249337
rs1983853	C	LPS100ng_PBMC_24h_IL-1RA	-0.123231	0.249879
rs193778	G	S,Aureus_PBMC_24h_IL-6	0.0979488	0.249973
rs4505848	G	LPS100ng_PBMC_24h_MCP-1	-0.147935	0.250015
rs10795791	G	S,Aureus_PBMC_24h_IL-6	0.0944396	0.250291
rs11954020	G	P3C_PBMC_24h_IL-1RA	0.0605471	0.250613
rs7202877	G	LPS1ng_PBMC_24h_IL-1RA	-0.163485	0.250767
rs9585056	C	LPS1ng_PBMC_24h_IL-1RA	-0.123946	0.251429
rs2304256	C	C,Albicanshyphae_PBMC_24h_IL-6	0.13454	0.251489
rs7804356	T	C,Albicanshyphae_PBMC_7d_IL-22	0.214172	0.25166
rs1893217	G	S,Pneumoniae_PBMC_24h_IL-1b	0.222757	0.251752
rs11574435	C	S,Aureus_PBMC_24h_IL-1b	0.103905	0.252228
rs12679857	A	S,Aureus_PBMC_24h_IL-6	-0.096232	0.252418
rs4505848	G	LPS100ng_PBMC_24h_IL-8	0.0499282	0.252517
rs6518350	A	C,Albicansconidia_PBMC_24h_IL-10	-0.168067	0.252556
rs4763879	A	LPS100ng_PBMC_24h_IL-10	0.101233	0.252765
rs550448	A	LPS100ng_PBMC_24h_IL-8	-0.0810985	0.25304
rs1893217	G	LPS100ng_PBMC_24h_IL-1RA	-0.0779823	0.253461
rs4900384	G	C,Albicanshyphae_PBMC_24h_IL-1b	0.0927184	0.253744
rs653178	C	P3C_PBMC_24h_IL-1RA	-0.0577677	0.254048
rs10517086	A	P3C_PBMC_24h_IL-1b	-0.0756194	0.25449
rs11574435	C	LPS100ng_PBMC_24h_IL-10	-0.198641	0.254862
rs193778	G	C,Albicanshyphae_PBMC_24h_IL-6	-0.128688	0.25528
rs56994090	T	P3C_PBMC_24h_IL-8	-0.0602066	0.255614
rs478222	A	P3C_PBMC_24h_TNF-a	0.100221	0.25619
rs9585056	C	LPS1ng_PBMC_24h_IL-8	-0.127653	0.256251
rs9272346	G	BorreliaMix_PBMC_24h_IL-6	0.195613	0.256428
rs11258747	T	C,Albicansconidia_PBMC_24h_IL-8	0.0927719	0.256599
rs550448	A	S,Pneumoniae_PBMC_7d_IL-17	-0.280379	0.256617
rs13415583	T	P3C_PBMC_24h_TNF-a	-0.124383	0.256685
rs2476601	A	C,Albicanshyphae_PBMC_7d_IL-17	0.237012	0.256905
rs924043	C	C16MSU_PBMC_24h_IL-1b	-0.267369	0.257598
rs4900384	G	LPS100ng_PBMC_24h_IL-10	-0.113105	0.257698
rs11258747	T	P3C_PBMC_24h_IL-10	-0.110699	0.25805
rs1615504	T	S,Aureus_PBMC_24h_IL-10	0.139384	0.258089
rs62447205	A	E,Coli_PBMC_24h_IL-1b	0.150191	0.258496
rs9272346	G	S,Pneumoniae_PBMC_7d_IL-17	-0.236758	0.259071
rs1990760	T	C,Albicansconidia_PBMC_7d_IL-17	0.180528	0.259517
rs11954020	G	MTB_PBMC_24h_IL-1b	-0.16065	0.260024
rs924043	C	E,Coli_PBMC_24h_IL-6	0.195152	0.260354
rs12679857	A	IMQ_PBMC_7d_IFNy	-0.165455	0.260362
rs3024505	G	C,Albicanshyphae_PBMC_7d_IFNy	-0.255357	0.260457
rs516246	T	LPS1ng_PBMC_24h_IL-1RA	0.0990671	0.260575
rs3825932	T	LPS1ng_PBMC_24h_MCP-1	-0.132629	0.262182
rs12444268	A	P3C_PBMC_24h_IL-1b	-0.094011	0.262241
rs10795791	G	S,Aureus_PBMC_24h_IL-8	0.088928	0.262645
rs516246	T	IMQ_PBMC_24h_IL-6	-0.143022	0.262869
rs4763879	A	LPS100ng_PBMC_24h_MCP-1	-0.147213	0.263097
rs62447205	A	LPS100ng_PBMC_24h_IL-1RA	0.0694047	0.263331
rs5753037	T	BorreliaMix_PBMC_24h_IL-6	0.151604	0.263433
rs9585056	C	S,Aureus_PBMC_24h_IL-6	-0.103497	0.263481
rs12927355	C	P3C_PBMC_24h_IL-1RA	-0.0638917	0.263783
rs653178	C	S,Aureus_PBMC_24h_IL-1b	-0.0494015	0.263805
rs229533	C	E,Coli_PBMC_24h_IL-6	0.132837	0.264359
rs653178	C	C,Albicansconidia_PBMC_7d_IL-22	0.178775	0.264477
rs7804356	T	IMQ_PBMC_7d_IFNy	-0.180627	0.264507
rs10786436	T	C,Albicanshyphae_PBMC_7d_IL-22	0.193073	0.265167
rs924043	C	C,Albicanshyphae_PBMC_24h_TNF-a	0.184847	0.265339
rs229533	C	S,Aureus_PBMC_24h_TNF-a	-0.140963	0.265529
rs4788084	C	C,Albicanshyphae_PBMC_7d_IL-17	0.189493	0.265538
rs7020673	G	P3C_PBMC_24h_IL-1b	0.0702316	0.265569
rs2292239	T	LPS1ng_PBMC_24h_MCP-1	-0.126592	0.26578
rs11954020	G	LPS1ng_PBMC_24h_IL-1b	-0.165336	0.26594
rs1534422	G	C,Albicansconidia_PBMC_24h_IL-1RA	-0.0859178	0.266087
rs56994090	T	E,Coli_PBMC_24h_IL-1b	0.167372	0.266175
rs10137082	C	E,Coli_PBMC_24h_IL-6	-0.145372	0.266403
rs56994090	T	LPS1ng_PBMC_24h_IL-6	-0.192096	0.266539
rs12927355	C	C,Albicanshyphae_PBMC_7d_IL-22	0.187421	0.266971
rs4849135	G	BorreliaMix_PBMC_24h_IL-6	-0.158963	0.267657
rs11258747	T	S,Pneumoniae_PBMC_7d_IL-17	0.197246	0.267765
rs3024505	G	BorreliaMix_PBMC_24h_IL-6	0.204362	0.268504
rs2611215	A	LPS100ng_PBMC_24h_TNF-a	0.11657	0.269365
rs72727394	T	C,Albicansconidia_PBMC_24h_IL-10	-0.138618	0.26942
rs9388489	G	MTB_PBMC_24h_IL-6	0.149928	0.269755
rs1990760	T	C,Albicanshyphae_PBMC_24h_IL-6	0.120517	0.270613
rs1990760	T	LPS100ng_PBMC_24h_IL-6	-0.0948735	0.270699
rs1465788	C	LPS1ng_PBMC_24h_IL-1b	0.188635	0.270834
rs2165738	C	P3C_PBMC_24h_IL-6	-0.0849419	0.271144
rs1990760	T	P3C_PBMC_24h_IL-1b	0.0740745	0.271247
rs4788084	C	LPS1ng_PBMC_24h_MCP-1	-0.128928	0.271717
rs1465788	C	S,Aureus_PBMC_24h_IL-1b	-0.0582813	0.271726
rs1465788	C	C,Albicanshyphae_PBMC_7d_IL-22	-0.197066	0.272009
rs7804356	T	LPS100ng_PBMC_24h_IL-1b	-0.128467	0.272375
rs3024505	G	LPS100ng_PBMC_24h_IL-1b	0.154809	0.272569
rs9388489	G	LPS100ng_PBMC_24h_IL-1RA	0.0585695	0.27275
rs2290400	C	P3C_PBMC_24h_TNF-a	-0.111799	0.272865
rs2281808	C	C,Albicanshyphae_PBMC_24h_TNF-a	-0.129728	0.273204
rs9272346	G	S,Aureus_PBMC_24h_IL-6	0.114153	0.273269
rs10795791	G	LPS100ng_PBMC_24h_IL-1RA	0.0641657	0.273642
rs3087243	G	C,Albicansconidia_PBMC_7d_IL-22	0.193912	0.273647
rs1893217	G	S,Aureus_PBMC_24h_TNF-a	0.164966	0.274063
rs6518350	A	LPS100ng_PBMC_24h_IL-8	-0.0705442	0.274262
rs7020673	G	S,Pneumoniae_PBMC_24h_IL-1b	0.171263	0.274324
rs4788084	C	E,Coli_PBMC_24h_IL-1b	0.135297	0.274559
rs72727394	T	C,Albicansconidia_PBMC_7d_IFNy	-0.19681	0.274809
rs1990760	T	S,Pneumoniae_PBMC_7d_IL-17	-0.180918	0.275206
rs947474	A	S,Pneumoniae_PBMC_24h_IL-6	-0.170534	0.275674
rs6547853	G	S,Pneumoniae_PBMC_7d_IL-17	-0.165839	0.275733
rs550448	A	C,Albicanshyphae_PBMC_24h_IL-1b	0.124702	0.275809
rs12927355	C	BorreliaMix_PBMC_24h_IL-1b	-0.133543	0.276215
rs4505848	G	P3C_PBMC_24h_MCP-1	-0.103762	0.276247
rs539514	T	C,Albicansconidia_PBMC_24h_IL-1RA	0.078364	0.276479
rs4849135	G	MTB_PBMC_24h_IL-6	0.171176	0.276573
rs13415583	T	LPS1ng_PBMC_24h_MCP-1	-0.141026	0.276846
rs12444268	A	LPS100ng_PBMC_24h_IL-1b	-0.140949	0.276906
rs1534422	G	LPS1ng_PBMC_24h_IL-10	0.166469	0.276997
rs4849135	G	S,Aureus_PBMC_24h_IL-10	-0.13635	0.277453
rs229533	C	P3C_PBMC_24h_TNF-a	0.106855	0.277482
rs2269241	C	P3C_PBMC_24h_IL-8	0.0686087	0.277786
rs5753037	T	P3C_PBMC_24h_IL-1RA	0.0607586	0.277907
rs3024505	G	C,Albicansconidia_PBMC_24h_IL-1RA	0.110171	0.278122
rs539514	T	C,Albicansconidia_PBMC_7d_IL-22	0.185409	0.278379
rs12679857	A	LPS100ng_PBMC_24h_IL-6	-0.0953022	0.278651
rs6547853	G	LPS100ng_PBMC_24h_IL-8	0.0473162	0.278713
rs539514	T	C,Albicansconidia_PBMC_24h_IL-1b	0.0765393	0.278933
rs193778	G	C,Albicansconidia_PBMC_24h_IL-1b	-0.082347	0.279014
rs6518350	A	C,Albicanshyphae_PBMC_7d_IL-17	-0.253807	0.279088
rs2269241	C	S,Aureus_PBMC_24h_IL-6	0.127237	0.279101
rs229533	C	LPS1ng_PBMC_24h_MCP-1	0.125916	0.279157
rs1990760	T	LPS1ng_PBMC_24h_IL-8	0.108252	0.279221
rs6547853	G	LPS1ng_PBMC_24h_IL-10	-0.147252	0.279919
rs12444268	A	C16MSU_PBMC_24h_IL-1b	-0.223415	0.280283
rs2165738	C	P3C_PBMC_24h_IL-10	-0.112691	0.280439
rs1534422	G	S,Pneumoniae_PBMC_24h_IL-1b	-0.185951	0.280827
rs2304256	C	MTB_PBMC_24h_IL-6	-0.172704	0.281316
rs2165738	C	C,Albicanshyphae_PBMC_7d_IL-17	0.213381	0.281339
rs4763879	A	C,Albicansconidia_PBMC_24h_TNF-a	-0.0893526	0.281634
rs6518350	A	P3C_PBMC_24h_MCP-1	0.151648	0.281843
rs478222	A	C,Albicanshyphae_PBMC_24h_TNF-a	0.109969	0.281961
rs16956936	C	LPS1ng_PBMC_24h_IL-6	0.232743	0.28205
rs2292239	T	S,Pneumoniae_PBMC_24h_IL-6	-0.143982	0.282226
rs2304256	C	LPS1ng_PBMC_24h_IL-1b	0.182875	0.28258
rs11574435	C	C,Albicanshyphae_PBMC_7d_IL-17	-0.343368	0.282808
rs2304256	C	IMQ_PBMC_24h_IL-6	-0.160484	0.283446
rs1990760	T	S,Aureus_PBMC_24h_IL-6	0.0882517	0.283865
rs1990760	T	P3C_PBMC_24h_IL-8	0.0474531	0.28391
rs4788084	C	C,Albicansconidia_PBMC_7d_IFNy	0.163967	0.284238
rs10786436	T	C,Albicanshyphae_PBMC_24h_IL-6	0.122179	0.284249
rs1465788	C	C,Albicansconidia_PBMC_24h_IL-6	-0.0858464	0.284791
rs550448	A	LPS1ng_PBMC_24h_IL-1RA	-0.153232	0.285132
rs62447205	A	MTB_PBMC_24h_IL-1b	0.171852	0.285354
rs9272346	G	S,Aureus_PBMC_24h_IL-8	0.107549	0.285493
rs2304256	C	LPS100ng_PBMC_24h_IL-8	0.0545061	0.285736
rs12444268	A	S,Aureus_PBMC_24h_IL-10	-0.158308	0.28657
rs16956936	C	IMQ_PBMC_24h_IL-6	0.222441	0.2867
rs2290400	C	S,Pneumoniae_PBMC_7d_IL-17	-0.178431	0.287316
rs5753037	T	LPS1ng_PBMC_24h_IL-10	-0.157243	0.28737
rs7020673	G	S,Aureus_PBMC_24h_IL-1b	0.0489515	0.287464
rs11574435	C	LPS1ng_PBMC_24h_IL-6	0.284079	0.28763
rs229533	C	E,Coli_PBMC_24h_IL-1b	0.130596	0.287665
rs1052553	A	S,Aureus_PBMC_24h_IL-8	0.0972649	0.287805
rs56994090	T	MTB_PBMC_24h_IL-1b	0.193589	0.287892
rs5753037	T	LPS100ng_PBMC_24h_MCP-1	0.148312	0.288146
rs10137082	C	LPS100ng_PBMC_24h_IL-1RA	-0.066856	0.288712
rs1893217	G	S,Aureus_PBMC_24h_IL-1b	0.0605441	0.289005
rs1052553	A	LPS100ng_PBMC_24h_MCP-1	-0.171046	0.289054
rs9388489	G	S,Aureus_PBMC_24h_IL-1b	0.0473205	0.289221
rs4900384	G	BorreliaMix_PBMC_24h_IL-1b	0.135242	0.289846
rs4763879	A	C,Albicanshyphae_PBMC_7d_IL-22	0.16491	0.289912
rs653178	C	P3C_PBMC_24h_IL-1b	-0.0641168	0.29019
rs11258747	T	P3C_PBMC_24h_TNF-a	-0.114484	0.290203
rs7202877	G	LPS1ng_PBMC_24h_MCP-1	-0.186492	0.290782
rs478222	A	S,Aureus_PBMC_24h_IL-6	-0.0761701	0.290808
rs17166496	G	MTB_PBMC_24h_IL-1b	-0.172567	0.290938
rs1983853	C	P3C_PBMC_24h_TNF-a	-0.194064	0.291169
rs6691977	C	S,Pneumoniae_PBMC_24h_IL-1b	-0.201953	0.291238
rs11203203	A	C,Albicansconidia_PBMC_24h_IL-6	0.0786733	0.291777
rs1534422	G	C,Albicansconidia_PBMC_7d_IL-22	-0.193243	0.292401
rs72928038	A	LPS1ng_PBMC_24h_IL-8	-0.13764	0.292458
rs17166496	G	C,Albicansconidia_PBMC_7d_IL-22	-0.201031	0.292537
rs1534422	G	P3C_PBMC_24h_MCP-1	-0.112696	0.293114
rs2476601	A	LPS100ng_PBMC_24h_IL-8	0.0604377	0.293546
rs3087243	G	C,Albicansconidia_PBMC_24h_IL-10	-0.11324	0.293856
rs11574435	C	P3C_PBMC_24h_IL-10	-0.176724	0.294372
rs1983853	C	BorreliaMix_PBMC_7d_IFNy	-0.21832	0.294445
rs1990760	T	S,Pneumoniae_PBMC_24h_IL-6	0.147079	0.294581
rs3825932	T	C,Albicanshyphae_PBMC_24h_IL-1b	-0.0796425	0.295757
rs7202877	G	LPS1ng_PBMC_24h_IL-1b	-0.245548	0.295973
rs9272346	G	LPS1ng_PBMC_24h_IL-10	-0.196412	0.295978
rs947474	A	LPS1ng_PBMC_24h_MCP-1	-0.138889	0.296139
rs6691977	C	C,Albicansconidia_PBMC_7d_IFNy	-0.186043	0.296157
rs7804356	T	MTB_PBMC_24h_IL-1b	-0.178729	0.296684
rs11954020	G	C,Albicanshyphae_PBMC_24h_TNF-a	-0.114052	0.296996
rs7020673	G	MTB_PBMC_24h_IL-6	-0.145981	0.297234
rs11258747	T	P3C_PBMC_24h_MCP-1	-0.116149	0.297993
rs2281808	C	P3C_PBMC_24h_IL-1b	-0.0710128	0.29849
rs56994090	T	C,Albicansconidia_PBMC_24h_IL-1RA	-0.0930937	0.299007
rs539514	T	P3C_PBMC_24h_MCP-1	-0.10372	0.299211
rs1983853	C	MTB_PBMC_24h_IL-6	0.282864	0.299312
rs1465788	C	C,Albicansconidia_PBMC_7d_IL-17	0.1794	0.299506
rs2269241	C	C,Albicanshyphae_PBMC_7d_IFNy	-0.247878	0.299677
rs7804356	T	MTB_PBMC_24h_IL-6	-0.174311	0.299734
rs478222	A	LPS1ng_PBMC_24h_IL-8	-0.0907839	0.300071
rs4849135	G	LPS100ng_PBMC_24h_MCP-1	0.152944	0.300472
rs12679857	A	S,Pneumoniae_PBMC_24h_IL-6	-0.14836	0.300566
rs16956936	C	C,Albicanshyphae_PBMC_24h_IL-6	0.169392	0.300974
rs9388489	G	BorreliaMix_PBMC_7d_IFNy	-0.107333	0.301226
rs3087243	G	LPS1ng_PBMC_24h_IL-1RA	-0.0988896	0.301537
rs193778	G	E,Coli_PBMC_24h_IL-1b	-0.134408	0.301794
rs12927355	C	P3C_PBMC_24h_IL-1b	0.0706238	0.302041
rs56994090	T	C,Albicanshyphae_PBMC_7d_IL-22	-0.205046	0.302311
rs3087243	G	E,Coli_PBMC_24h_IL-6	-0.124966	0.303318
rs12679857	A	S,Aureus_PBMC_24h_IL-8	-0.0836563	0.303355
rs2611215	A	P3C_PBMC_24h_IL-10	-0.110169	0.303379
rs425105	T	S,Aureus_PBMC_24h_IL-1RA	-0.0857714	0.303549
rs2292239	T	S,Aureus_PBMC_24h_IL-6	-0.0808544	0.303569
rs4788084	C	C,Albicansconidia_PBMC_24h_IL-1RA	0.0756233	0.305086
rs72727394	T	MTB_PBMC_24h_IL-6	0.177541	0.305092
rs7804356	T	P3C_PBMC_24h_TNF-a	-0.116251	0.305306
rs539514	T	LPS1ng_PBMC_24h_IL-10	0.146314	0.305361
rs10795791	G	C,Albicansconidia_PBMC_7d_IL-22	-0.182037	0.305396
rs10795791	G	P3C_PBMC_24h_IL-1RA	0.0575364	0.305526
rs947474	A	C16MSU_PBMC_24h_IL-1b	0.189809	0.305576
rs62447205	A	S,Pneumoniae_PBMC_7d_IL-17	-0.179368	0.305848
rs3087243	G	LPS100ng_PBMC_24h_TNF-a	0.0915093	0.306647
rs924043	C	S,Aureus_PBMC_24h_IL-8	0.115617	0.306904
rs11258747	T	C,Albicansconidia_PBMC_24h_IL-1b	0.0806688	0.307053
rs2292239	T	LPS1ng_PBMC_24h_IL-10	-0.144626	0.307547
rs10795791	G	S,Aureus_PBMC_24h_IL-1RA	0.0624918	0.307723
rs193778	G	E,Coli_PBMC_24h_IL-6	-0.128525	0.308273
rs12679857	A	C,Albicanshyphae_PBMC_7d_IFNy	0.174187	0.30833
rs10517086	A	BorreliaMix_PBMC_7d_IFNy	0.114683	0.30838
rs5753037	T	C,Albicansconidia_PBMC_7d_IFNy	-0.157381	0.309576
rs72727394	T	C,Albicansconidia_PBMC_24h_TNF-a	0.104167	0.309589
rs7202877	G	LPS100ng_PBMC_24h_IL-8	0.0715833	0.309873
rs11574435	C	S,Aureus_PBMC_24h_IL-10	-0.223369	0.310938
rs12927355	C	C,Albicansconidia_PBMC_24h_IL-10	-0.111611	0.310944
rs10517086	A	LPS100ng_PBMC_24h_MCP-1	-0.140063	0.311264
rs7202877	G	P3C_PBMC_24h_MCP-1	-0.155765	0.311601
rs1983853	C	LPS100ng_PBMC_24h_MCP-1	-0.258794	0.311798
rs229533	C	LPS1ng_PBMC_24h_IL-8	-0.0986621	0.312323
rs1893217	G	S,Aureus_PBMC_24h_IL-6	-0.0967266	0.312407
rs2269241	C	C,Albicansconidia_PBMC_24h_IL-6	0.10719	0.31251
rs10137082	C	C,Albicanshyphae_PBMC_24h_IL-6	-0.118484	0.312717
rs56994090	T	LPS100ng_PBMC_24h_IL-1b	0.125606	0.313106
rs62447205	A	LPS100ng_PBMC_24h_TNF-a	0.0958204	0.313173
rs689	T	S,Aureus_PBMC_24h_TNF-a	-0.177346	0.313734
rs6547853	G	S,Pneumoniae_PBMC_24h_IL-6	0.129729	0.313773
rs12679857	A	P3C_PBMC_24h_MCP-1	0.106881	0.314119
rs72928038	A	P3C_PBMC_24h_IL-1RA	-0.0739895	0.314412
rs56994090	T	S,Pneumoniae_PBMC_24h_IL-1b	0.201101	0.314781
rs2269241	C	IMQ_PBMC_7d_IFNy	0.20663	0.314786
rs3087243	G	LPS1ng_PBMC_24h_IL-8	-0.10011	0.314788
rs478222	A	C,Albicansconidia_PBMC_24h_IL-6	-0.0654278	0.314845
rs1534422	G	S,Aureus_PBMC_24h_IL-8	-0.0824878	0.314855
rs6547853	G	BorreliaMix_PBMC_24h_IL-6	0.125469	0.315673
rs1893217	G	E,Coli_PBMC_24h_IL-1b	0.146788	0.315832
rs12927355	C	P3C_PBMC_24h_MCP-1	-0.105966	0.315873
rs3024505	G	C,Albicanshyphae_PBMC_24h_TNF-a	0.158563	0.316474
rs17166496	G	C,Albicansconidia_PBMC_24h_IL-8	-0.0819066	0.316483
rs9388489	G	S,Pneumoniae_PBMC_7d_IL-17	-0.150873	0.316947
rs9272346	G	LPS100ng_PBMC_24h_TNF-a	0.113685	0.317851
rs229533	C	LPS1ng_PBMC_24h_IL-10	-0.144774	0.317946
rs11954020	G	C,Albicanshyphae_PBMC_7d_IL-22	-0.155468	0.318002
rs2476601	A	C,Albicanshyphae_PBMC_7d_IFNy	0.201958	0.31831
rs72727394	T	LPS1ng_PBMC_24h_MCP-1	-0.137792	0.318419
rs425105	T	E,Coli_PBMC_24h_IL-6	0.165096	0.318859
rs7804356	T	C,Albicansconidia_PBMC_7d_IL-22	-0.19956	0.318862
rs1983853	C	C,Albicansconidia_PBMC_7d_IL-22	-0.3235	0.318945
rs2290400	C	LPS100ng_PBMC_24h_IL-6	-0.0867823	0.319269
rs3087243	G	LPS100ng_PBMC_24h_IL-1RA	-0.05823	0.319417
rs2476601	A	C,Albicansconidia_PBMC_7d_IFNy	0.187271	0.319519
rs924043	C	P3C_PBMC_24h_IL-1b	-0.0952584	0.319818
rs947474	A	S,Pneumoniae_PBMC_24h_IL-1b	-0.185428	0.320043
rs72928038	A	IMQ_PBMC_24h_IL-6	-0.181249	0.320179
rs72727394	T	LPS1ng_PBMC_24h_IL-10	-0.170603	0.321365
rs1990760	T	C,Albicanshyphae_PBMC_24h_IL-1b	0.0759792	0.322354
rs229533	C	C16MSU_PBMC_24h_IL-1b	0.160434	0.322521
rs56994090	T	LPS100ng_PBMC_24h_MCP-1	0.16598	0.322765
rs2269241	C	MTB_PBMC_24h_IL-1b	-0.214995	0.322784
rs7804356	T	IMQ_PBMC_24h_IL-6	-0.155055	0.323057
rs6518350	A	P3C_PBMC_24h_IL-10	-0.121987	0.323824
rs539514	T	C,Albicansconidia_PBMC_7d_IL-17	0.151867	0.323837
rs3087243	G	S,Aureus_PBMC_24h_IL-8	-0.0781496	0.323892
rs4788084	C	C,Albicanshyphae_PBMC_24h_IL-6	-0.106214	0.323914
rs7202877	G	LPS100ng_PBMC_24h_IL-1RA	-0.0858199	0.323949
rs539514	T	LPS1ng_PBMC_24h_MCP-1	-0.112975	0.324243
rs2165738	C	C,Albicansconidia_PBMC_24h_IL-1b	-0.082977	0.324637
rs72928038	A	IMQ_PBMC_7d_IFNy	-0.185338	0.324656
rs11203203	A	LPS1ng_PBMC_24h_IL-8	0.0989405	0.324676
rs10509540	T	C,Albicansconidia_PBMC_24h_IL-1b	0.071251	0.325214
rs425105	T	C,Albicanshyphae_PBMC_7d_IFNy	0.223451	0.325653
rs7804356	T	LPS1ng_PBMC_24h_IL-8	-0.110518	0.326063
rs11258747	T	BorreliaMix_PBMC_24h_IL-1b	0.127274	0.326078
rs10137082	C	S,Aureus_PBMC_24h_IL-1RA	-0.0646825	0.326085
rs9585056	C	MTB_PBMC_24h_IL-6	-0.164796	0.326743
rs516246	T	S,Pneumoniae_PBMC_24h_IL-6	0.126034	0.32684
rs62447205	A	C,Albicanshyphae_PBMC_7d_IFNy	-0.173416	0.326847
rs11203203	A	S,Aureus_PBMC_24h_IL-6	0.0810608	0.326944
rs478222	A	S,Aureus_PBMC_24h_IL-1b	0.042166	0.326947
rs6691977	C	C16MSU_PBMC_24h_IL-1b	-0.186146	0.327616
rs11203203	A	LPS100ng_PBMC_24h_IL-1b	-0.102304	0.327652
rs1465788	C	LPS100ng_PBMC_24h_IL-6	-0.0910316	0.327828
rs2292239	T	C,Albicanshyphae_PBMC_7d_IFNy	-0.156294	0.32799
rs16956936	C	P3C_PBMC_24h_IL-1b	0.0985969	0.328027
rs229533	C	MTB_PBMC_24h_IL-6	0.142667	0.32812
rs2292239	T	S,Aureus_PBMC_24h_TNF-a	-0.121018	0.32845
rs12679857	A	C,Albicansconidia_PBMC_7d_IL-22	0.17763	0.328573
rs12679857	A	P3C_PBMC_24h_IL-1RA	-0.0561132	0.328964
rs2165738	C	BorreliaMix_PBMC_24h_IL-6	-0.152309	0.328996
rs10137082	C	LPS1ng_PBMC_24h_IL-6	0.151336	0.32915
rs6547853	G	LPS100ng_PBMC_24h_IL-1b	0.0931923	0.329326
rs1983853	C	C,Albicansconidia_PBMC_24h_IL-1RA	-0.133269	0.32946
rs12444268	A	C,Albicansconidia_PBMC_24h_IL-10	0.131675	0.329478
rs11954020	G	BorreliaMix_PBMC_24h_IL-6	-0.124417	0.329754
rs4900384	G	S,Aureus_PBMC_24h_IL-1RA	0.0633388	0.32989
rs13415583	T	LPS100ng_PBMC_24h_IL-1b	-0.110336	0.329919
rs5753037	T	P3C_PBMC_24h_IL-1b	0.0652313	0.330433
rs11203203	A	P3C_PBMC_24h_MCP-1	-0.101568	0.330546
rs478222	A	C16MSU_PBMC_24h_IL-1b	-0.14155	0.330641
rs4763879	A	S,Aureus_PBMC_24h_IL-1b	0.044791	0.330898
rs653178	C	BorreliaMix_PBMC_7d_IFNy	0.0997916	0.331834
rs2269241	C	LPS100ng_PBMC_24h_MCP-1	-0.194259	0.332238
rs1534422	G	C,Albicanshyphae_PBMC_24h_IL-6	-0.109395	0.332325
rs2269241	C	LPS100ng_PBMC_24h_IL-10	0.130684	0.332392
rs3825932	T	E,Coli_PBMC_24h_IL-1b	-0.121064	0.332458
rs3024505	G	C,Albicanshyphae_PBMC_24h_IL-6	-0.143747	0.332607
rs229533	C	P3C_PBMC_24h_IL-8	0.04185	0.332987
rs3825932	T	C,Albicanshyphae_PBMC_24h_IL-6	0.105115	0.33304
rs1990760	T	LPS1ng_PBMC_24h_IL-1b	-0.153633	0.333048
rs4849135	G	P3C_PBMC_24h_IL-1RA	-0.0573348	0.333226
rs4505848	G	C16MSU_PBMC_24h_IL-1b	-0.147393	0.333338
rs4763879	A	C,Albicansconidia_PBMC_24h_IL-8	0.0690354	0.334027
rs2165738	C	E,Coli_PBMC_24h_IL-1b	-0.139017	0.334818
rs1052553	A	C,Albicansconidia_PBMC_24h_TNF-a	-0.0981636	0.334887
rs6518350	A	LPS100ng_PBMC_24h_IL-6	-0.112539	0.335299
rs10509540	T	LPS1ng_PBMC_24h_IL-8	0.0949043	0.335324
rs425105	T	S,Pneumoniae_PBMC_24h_IL-1b	0.218688	0.335555
rs17166496	G	S,Aureus_PBMC_24h_IL-1RA	0.0633689	0.336223
rs1893217	G	LPS100ng_PBMC_24h_MCP-1	0.156887	0.336266
rs3024505	G	C,Albicansconidia_PBMC_24h_IL-1b	0.0958657	0.336547
rs12444268	A	LPS1ng_PBMC_24h_IL-1RA	0.115118	0.336617
rs3825932	T	IMQ_PBMC_7d_IFNy	-0.137254	0.336779
rs4849135	G	C16MSU_PBMC_24h_IL-1b	0.168007	0.336874
rs1990760	T	C,Albicansconidia_PBMC_24h_IL-1b	0.0706095	0.337244
rs7804356	T	S,Aureus_PBMC_24h_IL-1b	-0.0529747	0.337648
rs13415583	T	C,Albicanshyphae_PBMC_24h_IL-6	0.114107	0.337805
rs12927355	C	LPS100ng_PBMC_24h_MCP-1	-0.13663	0.33804
rs1465788	C	C,Albicanshyphae_PBMC_7d_IL-17	-0.178872	0.338378
rs2292239	T	C,Albicansconidia_PBMC_24h_TNF-a	0.080864	0.338469
rs2476601	A	E,Coli_PBMC_24h_IL-1b	-0.145587	0.338675
rs2292239	T	C,Albicansconidia_PBMC_24h_IL-1b	-0.0671796	0.338678
rs3825932	T	S,Pneumoniae_PBMC_24h_IL-1b	-0.158314	0.34016
rs4505848	G	P3C_PBMC_24h_IL-1RA	0.0491721	0.340672
rs2281808	C	C,Albicansconidia_PBMC_24h_IL-1b	-0.0710181	0.341327
rs516246	T	LPS100ng_PBMC_24h_TNF-a	0.0783688	0.34148
rs653178	C	C,Albicanshyphae_PBMC_24h_IL-1b	-0.0657367	0.341595
rs2281808	C	P3C_PBMC_24h_IL-1RA	0.0542259	0.34223
rs229533	C	C,Albicansconidia_PBMC_7d_IL-17	0.148405	0.342449
rs4505848	G	LPS100ng_PBMC_24h_IL-1RA	0.0511245	0.342685
rs1893217	G	P3C_PBMC_24h_MCP-1	-0.114452	0.343762
rs12444268	A	LPS100ng_PBMC_24h_IL-10	-0.111372	0.343764
rs2165738	C	MTB_PBMC_24h_IL-6	-0.162019	0.343893
rs12679857	A	P3C_PBMC_24h_TNF-a	-0.0974691	0.343999
rs478222	A	C,Burnetiiserum_PBMC_24h_TNF-a	-0.075343	0.344068
rs6691977	C	C,Burnetiiserum_PBMC_24h_TNF-a	-0.0984611	0.344079
rs10517086	A	IMQ_PBMC_24h_IL-6	-0.130116	0.344165
rs6691977	C	S,Aureus_PBMC_24h_TNF-a	-0.140416	0.344401
rs6518350	A	S,Aureus_PBMC_24h_IL-8	-0.102024	0.344411
rs4788084	C	P3C_PBMC_24h_IL-10	0.0846445	0.345646
rs3825932	T	E,Coli_PBMC_24h_IL-6	-0.114007	0.346337
rs689	T	LPS1ng_PBMC_24h_IL-10	-0.189618	0.346786
rs425105	T	S,Aureus_PBMC_24h_TNF-a	-0.165748	0.346897
rs550448	A	C,Albicanshyphae_PBMC_7d_IFNy	-0.23479	0.346975
rs7020673	G	LPS100ng_PBMC_24h_IL-10	0.0831851	0.347215
rs2304256	C	S,Aureus_PBMC_24h_TNF-a	-0.130833	0.347299
rs7020673	G	P3C_PBMC_24h_TNF-a	0.0888048	0.347366
rs425105	T	C,Albicansconidia_PBMC_24h_IL-1b	0.0938023	0.347777
rs1465788	C	BorreliaMix_PBMC_7d_IFNy	0.115719	0.348155
rs4900384	G	LPS1ng_PBMC_24h_MCP-1	0.118347	0.348549
rs3087243	G	S,Aureus_PBMC_24h_IL-1b	-0.0458146	0.348804
rs924043	C	LPS1ng_PBMC_24h_IL-6	-0.192441	0.349268
rs2281808	C	LPS1ng_PBMC_24h_IL-1b	0.150645	0.349424
rs13415583	T	S,Aureus_PBMC_24h_IL-1b	-0.0499693	0.349808
rs2476601	A	BorreliaMix_PBMC_24h_IL-6	0.154	0.349856
rs10795791	G	C,Albicansconidia_PBMC_24h_IL-10	-0.101102	0.349997
rs1983853	C	LPS100ng_PBMC_24h_TNF-a	0.153247	0.350152
rs10509540	T	C,Burnetiiserum_PBMC_24h_TNF-a	0.0835877	0.350465
rs10137082	C	LPS100ng_PBMC_24h_TNF-a	-0.0900709	0.350559
rs1990760	T	S,Aureus_PBMC_24h_TNF-a	-0.121097	0.350799
rs1615504	T	LPS100ng_PBMC_24h_IL-8	0.0458966	0.351062
rs7020673	G	LPS100ng_PBMC_24h_IL-1RA	0.0512599	0.351916
rs924043	C	LPS1ng_PBMC_24h_IL-8	-0.132385	0.352176
rs1990760	T	S,Aureus_PBMC_24h_IL-10	0.110876	0.352719
rs2476601	A	LPS1ng_PBMC_24h_IL-1b	-0.178245	0.352846
rs6691977	C	S,Aureus_PBMC_24h_IL-1b	-0.0521922	0.35323
rs1052553	A	LPS1ng_PBMC_24h_IL-6	0.154165	0.353848
rs10786436	T	E,Coli_PBMC_24h_IL-6	-0.117932	0.354012
rs2269241	C	P3C_PBMC_24h_IL-10	0.120651	0.354205
rs12679857	A	C,Albicansconidia_PBMC_24h_TNF-a	0.083752	0.354307
rs11203203	A	LPS100ng_PBMC_24h_MCP-1	0.130502	0.35435
rs550448	A	P3C_PBMC_24h_IL-1b	0.0929806	0.354485
rs2476601	A	C,Albicanshyphae_PBMC_24h_TNF-a	-0.130666	0.354574
rs4788084	C	P3C_PBMC_24h_IL-1b	0.0613511	0.354613
rs11954020	G	C,Albicansconidia_PBMC_7d_IFNy	-0.134704	0.355641
rs9388489	G	S,Pneumoniae_PBMC_24h_IL-1b	0.140285	0.35625
rs12679857	A	BorreliaMix_PBMC_24h_IL-1b	-0.113749	0.356287
rs3024505	G	MTB_PBMC_24h_IL-6	0.186949	0.356366
rs6518350	A	LPS100ng_PBMC_24h_IL-1RA	-0.0734269	0.356708
rs11203203	A	C,Burnetiiserum_PBMC_24h_TNF-a	-0.0841436	0.356761
rs9388489	G	C16MSU_PBMC_24h_IL-1b	-0.138944	0.357758
rs947474	A	IMQ_PBMC_7d_IFNy	0.14763	0.357893
rs689	T	C,Albicanshyphae_PBMC_24h_IL-1b	-0.0957695	0.357916
rs9388489	G	LPS1ng_PBMC_24h_IL-10	-0.123934	0.358808
rs653178	C	S,Aureus_PBMC_24h_IL-8	-0.0657534	0.358884
rs9585056	C	P3C_PBMC_24h_IL-6	-0.0695224	0.359153
rs1893217	G	IMQ_PBMC_24h_IL-6	0.148407	0.360309
rs2292239	T	MTB_PBMC_24h_IL-6	-0.130471	0.360462
rs2269241	C	C,Albicansconidia_PBMC_24h_IL-1b	-0.0959741	0.36094
rs6547853	G	IMQ_PBMC_7d_IFNy	-0.120616	0.361431
rs4849135	G	C,Albicansconidia_PBMC_7d_IL-22	0.170842	0.362062
rs4788084	C	LPS100ng_PBMC_24h_TNF-a	0.0806369	0.362316
rs10509540	T	C,Albicansconidia_PBMC_7d_IFNy	0.139422	0.362917
rs6547853	G	C,Albicansconidia_PBMC_24h_IL-1RA	-0.0625557	0.363141
rs2476601	A	LPS1ng_PBMC_24h_IL-6	-0.158783	0.36366
rs72727394	T	LPS100ng_PBMC_24h_TNF-a	0.0945509	0.364162
rs478222	A	S,Aureus_PBMC_24h_IL-10	-0.0947664	0.364343
rs4900384	G	E,Coli_PBMC_24h_IL-6	0.116924	0.365329
rs7020673	G	LPS100ng_PBMC_24h_MCP-1	-0.119018	0.365474
rs4763879	A	C,Albicanshyphae_PBMC_24h_IL-1b	0.0651389	0.365667
rs10137082	C	C,Albicansconidia_PBMC_24h_IL-8	-0.0738937	0.366066
rs10786436	T	C,Albicansconidia_PBMC_7d_IL-17	-0.150725	0.366968
rs924043	C	LPS100ng_PBMC_24h_IL-1b	-0.133544	0.36703
rs72928038	A	LPS100ng_PBMC_24h_IL-1RA	-0.0692708	0.367112
rs16956936	C	LPS100ng_PBMC_24h_TNF-a	0.121353	0.367468
rs1534422	G	C,Albicansconidia_PBMC_7d_IL-17	-0.148848	0.367553
rs72928038	A	E,Coli_PBMC_24h_IL-6	-0.143664	0.367594
rs62447205	A	P3C_PBMC_24h_MCP-1	-0.0989673	0.367623
rs229533	C	P3C_PBMC_24h_IL-1RA	0.0494847	0.367739
rs1893217	G	MTB_PBMC_24h_IL-1b	0.15936	0.368241
rs3024505	G	C,Albicansconidia_PBMC_7d_IFNy	-0.189887	0.368298
rs2281808	C	LPS100ng_PBMC_24h_IL-6	0.0785323	0.36896
rs2269241	C	C,Albicansconidia_PBMC_7d_IFNy	-0.199642	0.369037
rs5753037	T	BorreliaMix_PBMC_7d_IFNy	0.102126	0.369052
rs62447205	A	P3C_PBMC_24h_IL-1b	0.0638158	0.369793
rs56994090	T	LPS100ng_PBMC_24h_IL-1RA	-0.0630222	0.370027
rs2269241	C	BorreliaMix_PBMC_7d_IFNy	-0.146096	0.370384
rs72727394	T	C,Albicanshyphae_PBMC_7d_IL-17	-0.179321	0.370975
rs11203203	A	P3C_PBMC_24h_TNF-a	-0.0905337	0.371304
rs193778	G	C,Albicansconidia_PBMC_7d_IL-17	-0.148009	0.371655
rs10786436	T	P3C_PBMC_24h_IL-6	0.0628062	0.371933
rs7202877	G	P3C_PBMC_24h_TNF-a	0.133121	0.372755
rs2165738	C	BorreliaMix_PBMC_7d_IFNy	0.116431	0.373437
rs947474	A	C,Albicanshyphae_PBMC_24h_IL-6	0.108602	0.373519
rs2269241	C	C,Albicanshyphae_PBMC_7d_IL-17	0.21983	0.373597
rs924043	C	C,Burnetiiserum_PBMC_24h_TNF-a	-0.115005	0.373844
rs4505848	G	S,Aureus_PBMC_24h_TNF-a	0.105804	0.373957
rs539514	T	LPS100ng_PBMC_24h_MCP-1	-0.119904	0.374085
rs4900384	G	S,Aureus_PBMC_24h_IL-6	0.0775151	0.3741
rs5753037	T	C,Burnetiiserum_PBMC_24h_TNF-a	-0.0804424	0.374165
rs6691977	C	S,Aureus_PBMC_24h_IL-6	-0.0836579	0.374862
rs653178	C	C,Albicansconidia_PBMC_7d_IFNy	0.124328	0.375039
rs3825932	T	P3C_PBMC_24h_MCP-1	-0.0915025	0.375243
rs7804356	T	S,Pneumoniae_PBMC_7d_IL-17	-0.165408	0.375274
rs6547853	G	P3C_PBMC_24h_IL-8	0.0360451	0.375294
rs924043	C	S,Aureus_PBMC_24h_IL-1b	-0.061928	0.375385
rs2290400	C	C,Albicanshyphae_PBMC_24h_IL-1b	-0.068833	0.375456
rs10509540	T	C,Albicanshyphae_PBMC_7d_IFNy	-0.146048	0.375669
rs516246	T	LPS100ng_PBMC_24h_MCP-1	0.113882	0.375696
rs2611215	A	P3C_PBMC_24h_IL-1RA	-0.0584896	0.376057
rs7020673	G	C,Albicansconidia_PBMC_24h_IL-10	0.0898628	0.376431
rs9272346	G	P3C_PBMC_24h_MCP-1	0.116378	0.376507
rs193778	G	LPS100ng_PBMC_24h_IL-10	-0.0863849	0.376518
rs6518350	A	C,Albicansconidia_PBMC_24h_IL-6	-0.0891314	0.376604
rs9388489	G	C,Albicansconidia_PBMC_24h_TNF-a	-0.071157	0.376686
rs3024505	G	C,Albicansconidia_PBMC_24h_IL-10	-0.129841	0.377109
rs4849135	G	C,Burnetiiserum_PBMC_24h_TNF-a	-0.0845212	0.377392
rs9388489	G	S,Aureus_PBMC_24h_IL-8	0.0638762	0.377456
rs6691977	C	C,Albicansconidia_PBMC_24h_IL-1b	-0.0742874	0.377693
rs3024505	G	LPS100ng_PBMC_24h_IL-1RA	0.0702911	0.37772
rs7020673	G	P3C_PBMC_24h_IL-8	0.0366129	0.37778
rs539514	T	C,Albicanshyphae_PBMC_24h_TNF-a	0.0989755	0.377865
rs10795791	G	C,Albicanshyphae_PBMC_7d_IL-22	-0.146225	0.37802
rs7202877	G	C,Burnetiiserum_PBMC_24h_TNF-a	-0.118377	0.379419
rs2269241	C	LPS1ng_PBMC_24h_IL-1b	-0.198734	0.380521
rs2292239	T	MTB_PBMC_24h_IL-1b	-0.127328	0.381133
rs11258747	T	C,Albicanshyphae_PBMC_24h_IL-1b	0.0721743	0.381317
rs6691977	C	LPS100ng_PBMC_24h_IL-10	0.0945527	0.381703
rs2290400	C	C,Albicanshyphae_PBMC_7d_IL-17	-0.152838	0.382557
rs9585056	C	S,Aureus_PBMC_24h_TNF-a	-0.127216	0.383288
rs10509540	T	MTB_PBMC_24h_IL-1b	0.13074	0.383331
rs3087243	G	P3C_PBMC_24h_IL-8	0.0384198	0.383603
rs2290400	C	LPS1ng_PBMC_24h_IL-1RA	-0.0846366	0.384368
rs539514	T	C,Albicanshyphae_PBMC_7d_IL-17	0.144611	0.38462
rs2290400	C	P3C_PBMC_24h_IL-10	0.0802118	0.38466
rs193778	G	C16MSU_PBMC_24h_IL-1b	-0.149315	0.385041
rs9272346	G	C,Albicanshyphae_PBMC_7d_IFNy	0.183793	0.385817
rs10786436	T	C,Albicansconidia_PBMC_7d_IL-22	0.160885	0.386317
rs1990760	T	P3C_PBMC_24h_IL-6	0.0584159	0.386487
rs229533	C	LPS100ng_PBMC_24h_MCP-1	0.118615	0.386574
rs12444268	A	LPS1ng_PBMC_24h_IL-1b	0.171092	0.386884
rs11574435	C	P3C_PBMC_24h_IL-8	-0.0708407	0.386947
rs2476601	A	C,Albicansconidia_PBMC_24h_IL-1RA	-0.0783788	0.387045
rs2292239	T	C,Albicansconidia_PBMC_24h_IL-6	-0.0613568	0.387264
rs539514	T	LPS100ng_PBMC_24h_IL-8	0.0395536	0.387495
rs193778	G	C,Albicanshyphae_PBMC_7d_IL-22	-0.148471	0.387827
rs9585056	C	C,Albicansconidia_PBMC_24h_IL-1RA	-0.0727727	0.387835
rs689	T	S,Aureus_PBMC_24h_IL-6	0.0964098	0.388382
rs7804356	T	LPS100ng_PBMC_24h_TNF-a	-0.0872553	0.388491
rs1465788	C	P3C_PBMC_24h_IL-1b	-0.0625969	0.389478
rs12679857	A	C,Albicanshyphae_PBMC_7d_IL-17	0.1519	0.390133
rs1615504	T	C,Albicanshyphae_PBMC_7d_IL-17	0.153681	0.39029
rs10795791	G	LPS100ng_PBMC_24h_IL-6	0.0738202	0.390646
rs62447205	A	C,Albicansconidia_PBMC_7d_IL-22	0.161421	0.390807
rs7804356	T	LPS100ng_PBMC_24h_MCP-1	-0.135453	0.390875
rs193778	G	P3C_PBMC_24h_IL-1RA	-0.0499537	0.390903
rs1990760	T	C,Albicanshyphae_PBMC_7d_IL-17	0.148449	0.39106
rs3024505	G	C,Albicanshyphae_PBMC_7d_IL-22	-0.193173	0.391426
rs16956936	C	P3C_PBMC_24h_IL-1RA	0.0721887	0.391628
rs10786436	T	IMQ_PBMC_24h_IL-6	0.124656	0.391751
rs3825932	T	C,Albicansconidia_PBMC_7d_IL-17	0.136066	0.392065
rs11258747	T	C,Albicanshyphae_PBMC_7d_IL-22	0.152751	0.392071
rs6691977	C	C,Albicansconidia_PBMC_24h_IL-6	-0.0727742	0.392466
rs72727394	T	C,Albicanshyphae_PBMC_24h_IL-6	0.10839	0.392565
rs10509540	T	BorreliaMix_PBMC_24h_IL-1b	0.101499	0.393187
rs11203203	A	MTB_PBMC_24h_IL-1b	-0.130438	0.393783
rs12444268	A	C,Albicansconidia_PBMC_24h_IL-1b	-0.0780571	0.394488
rs2290400	C	P3C_PBMC_24h_IL-8	0.0381375	0.394702
rs2290400	C	LPS1ng_PBMC_24h_IL-10	0.127773	0.395178
rs12927355	C	LPS1ng_PBMC_24h_IL-6	0.124952	0.395223
rs2611215	A	LPS100ng_PBMC_24h_IL-10	-0.0941556	0.395771
rs13415583	T	C,Albicansconidia_PBMC_24h_IL-10	0.100067	0.396271
rs2611215	A	LPS100ng_PBMC_24h_IL-8	0.0474174	0.396305
rs516246	T	S,Aureus_PBMC_24h_IL-1RA	0.0477193	0.396326
rs924043	C	S,Pneumoniae_PBMC_24h_IL-1b	0.201668	0.396553
rs10509540	T	IMQ_PBMC_24h_IL-6	0.116381	0.396925
rs9585056	C	LPS1ng_PBMC_24h_MCP-1	0.113577	0.396992
rs12444268	A	C,Albicansconidia_PBMC_7d_IFNy	-0.164085	0.397496
rs6547853	G	S,Aureus_PBMC_24h_TNF-a	-0.100739	0.39774
rs478222	A	BorreliaMix_PBMC_24h_IL-6	-0.10091	0.397855
rs1990760	T	LPS1ng_PBMC_24h_IL-10	0.125454	0.398514
rs6547853	G	MTB_PBMC_24h_IL-1b	0.117899	0.399101
rs4788084	C	C,Albicansconidia_PBMC_24h_IL-6	-0.0617043	0.399116
rs1052553	A	C16MSU_PBMC_24h_IL-1b	-0.160921	0.39984
rs193778	G	P3C_PBMC_24h_IL-1b	-0.0586538	0.39986
rs5753037	T	C,Albicansconidia_PBMC_7d_IL-17	-0.134214	0.399926
rs539514	T	BorreliaMix_PBMC_24h_IL-1b	-0.0976169	0.400301
rs193778	G	MTB_PBMC_24h_IL-6	0.13001	0.400509
rs7020673	G	C,Albicanshyphae_PBMC_24h_IL-1b	-0.0604657	0.400763
rs12679857	A	C,Albicansconidia_PBMC_24h_IL-1RA	-0.064286	0.401119
rs4763879	A	LPS1ng_PBMC_24h_IL-1RA	0.07574	0.401189
rs193778	G	C,Albicansconidia_PBMC_24h_IL-1RA	-0.0649732	0.402019
rs4788084	C	C,Albicansconidia_PBMC_7d_IL-22	0.146842	0.402024
rs4763879	A	C,Albicansconidia_PBMC_7d_IL-22	0.13993	0.402061
rs72928038	A	LPS100ng_PBMC_24h_IL-6	-0.0943681	0.40212
rs2611215	A	S,Pneumoniae_PBMC_24h_IL-1b	0.164385	0.402534
rs6691977	C	LPS1ng_PBMC_24h_IL-1b	-0.152055	0.402589
rs193778	G	BorreliaMix_PBMC_24h_IL-1b	-0.104373	0.403312
rs10137082	C	LPS1ng_PBMC_24h_IL-10	0.13319	0.403342
rs62447205	A	C,Albicanshyphae_PBMC_24h_IL-6	0.0965716	0.403615
rs5753037	T	C,Albicansconidia_PBMC_24h_TNF-a	0.0735998	0.403627
rs229533	C	C,Albicanshyphae_PBMC_24h_TNF-a	-0.0951791	0.403716
rs229533	C	MTB_PBMC_24h_IL-1b	0.124105	0.403936
rs1893217	G	C,Albicanshyphae_PBMC_7d_IFNy	0.16238	0.404347
rs62447205	A	C,Albicanshyphae_PBMC_7d_IL-17	0.152452	0.404371
rs6691977	C	S,Pneumoniae_PBMC_24h_IL-6	-0.133953	0.404388
rs2611215	A	LPS100ng_PBMC_24h_IL-6	0.0842973	0.404683
rs11203203	A	S,Aureus_PBMC_24h_TNF-a	0.108589	0.40472
rs9272346	G	LPS1ng_PBMC_24h_IL-6	-0.152137	0.405827
rs193778	G	S,Pneumoniae_PBMC_24h_IL-1b	-0.14365	0.406411
rs193778	G	C,Albicanshyphae_PBMC_7d_IL-17	-0.148603	0.40643
rs1990760	T	LPS100ng_PBMC_24h_IL-1b	-0.0864426	0.406513
rs1615504	T	C,Albicansconidia_PBMC_7d_IL-17	0.137383	0.406771
rs6547853	G	C,Albicanshyphae_PBMC_24h_TNF-a	0.0888419	0.407173
rs539514	T	S,Aureus_PBMC_24h_IL-1RA	0.0489194	0.407321
rs3087243	G	C,Albicanshyphae_PBMC_7d_IL-17	-0.142671	0.407577
rs11954020	G	BorreliaMix_PBMC_7d_IFNy	0.0885136	0.40828
rs2292239	T	C,Albicansconidia_PBMC_24h_IL-1RA	-0.0591193	0.408612
rs2476601	A	P3C_PBMC_24h_IL-10	-0.0910117	0.409227
rs924043	C	S,Aureus_PBMC_24h_IL-10	0.139955	0.409446
rs516246	T	C,Burnetiiserum_PBMC_24h_TNF-a	0.0687034	0.409589
rs2165738	C	S,Pneumoniae_PBMC_7d_IL-17	0.156635	0.409625
rs11574435	C	C,Albicansconidia_PBMC_7d_IFNy	0.237061	0.410048
rs3825932	T	P3C_PBMC_24h_TNF-a	-0.0824428	0.410189
rs7804356	T	P3C_PBMC_24h_IL-10	0.0844539	0.41048
rs1893217	G	C,Albicanshyphae_PBMC_24h_IL-6	-0.10472	0.410596
rs10509540	T	LPS100ng_PBMC_24h_IL-1b	0.0843459	0.410634
rs2304256	C	S,Aureus_PBMC_24h_IL-1RA	0.0541031	0.411591
rs4849135	G	C,Albicansconidia_PBMC_24h_IL-1b	0.0636075	0.411684
rs10786436	T	LPS100ng_PBMC_24h_MCP-1	0.120176	0.411738
rs516246	T	C,Albicanshyphae_PBMC_7d_IL-17	0.129964	0.41232
rs550448	A	C,Albicanshyphae_PBMC_24h_TNF-a	0.142733	0.412397
rs9272346	G	MTB_PBMC_24h_IL-6	0.155093	0.412436
rs9388489	G	IMQ_PBMC_24h_IL-6	0.103958	0.412602
rs62447205	A	C,Burnetiiserum_PBMC_24h_TNF-a	-0.0786286	0.413205
rs2476601	A	P3C_PBMC_24h_IL-1RA	-0.0556835	0.413233
rs11574435	C	P3C_PBMC_24h_MCP-1	-0.157079	0.413844
rs7202877	G	C,Albicansconidia_PBMC_24h_IL-6	0.0898822	0.414392
rs425105	T	S,Aureus_PBMC_24h_IL-6	0.091245	0.414725
rs10517086	A	MTB_PBMC_24h_IL-1b	0.122475	0.414836
rs689	T	MTB_PBMC_24h_IL-6	-0.165399	0.414912
rs11574435	C	LPS100ng_PBMC_24h_IL-1RA	-0.088563	0.414961
rs9388489	G	S,Aureus_PBMC_24h_IL-1RA	0.0455129	0.41508
rs6518350	A	S,Aureus_PBMC_24h_IL-1RA	-0.0678683	0.41508
rs4788084	C	IMQ_PBMC_7d_IFNy	0.115512	0.415089
rs3087243	G	C,Albicansconidia_PBMC_24h_IL-1b	0.0596893	0.415191
rs2304256	C	C,Albicanshyphae_PBMC_7d_IFNy	-0.146345	0.415332
rs11574435	C	MTB_PBMC_24h_IL-6	0.225008	0.415562
rs12444268	A	IMQ_PBMC_24h_IL-6	-0.14153	0.415591
rs2290400	C	C,Albicansconidia_PBMC_24h_IL-1RA	0.0617234	0.415632
rs7202877	G	C,Albicanshyphae_PBMC_7d_IL-17	-0.208579	0.415734
rs12679857	A	S,Aureus_PBMC_24h_IL-10	0.099114	0.416074
rs1465788	C	LPS100ng_PBMC_24h_IL-1b	-0.0914475	0.416084
rs9388489	G	S,Aureus_PBMC_24h_TNF-a	0.095882	0.416529
rs10517086	A	S,Aureus_PBMC_24h_IL-1b	0.0393259	0.416916
rs2476601	A	LPS100ng_PBMC_24h_IL-1RA	-0.0575159	0.418241
rs924043	C	LPS100ng_PBMC_24h_MCP-1	-0.161532	0.418364
rs516246	T	P3C_PBMC_24h_MCP-1	0.0770242	0.418783
rs12927355	C	C,Burnetiiserum_PBMC_24h_TNF-a	-0.074693	0.4191
rs1465788	C	P3C_PBMC_24h_IL-1RA	-0.0491087	0.419223
rs4505848	G	IMQ_PBMC_24h_IL-6	0.103345	0.419333
rs550448	A	S,Pneumoniae_PBMC_24h_IL-6	-0.168871	0.419799
rs7020673	G	C,Albicansconidia_PBMC_24h_IL-8	-0.0575973	0.420056
rs425105	T	MTB_PBMC_24h_IL-1b	0.166686	0.420412
rs3825932	T	LPS100ng_PBMC_24h_IL-8	0.0380677	0.420571
rs2304256	C	BorreliaMix_PBMC_24h_IL-1b	-0.104336	0.420576
rs539514	T	S,Pneumoniae_PBMC_24h_IL-6	0.108637	0.420756
rs516246	T	MTB_PBMC_24h_IL-6	0.110227	0.420946
rs3825932	T	C,Albicansconidia_PBMC_24h_IL-10	0.086587	0.421041
rs7202877	G	LPS100ng_PBMC_24h_IL-10	0.112503	0.42124
rs13415583	T	C,Albicansconidia_PBMC_7d_IFNy	-0.136226	0.421261
rs12927355	C	LPS100ng_PBMC_24h_IL-10	0.0771714	0.421486
rs72727394	T	E,Coli_PBMC_24h_IL-1b	0.117062	0.422201
rs12927355	C	C,Albicansconidia_PBMC_24h_IL-8	-0.0621131	0.422688
rs3825932	T	S,Pneumoniae_PBMC_7d_IL-17	0.131762	0.423525
rs11258747	T	S,Aureus_PBMC_24h_IL-1b	-0.0422085	0.42369
rs4849135	G	LPS1ng_PBMC_24h_IL-1RA	0.0810318	0.423724
rs2269241	C	S,Pneumoniae_PBMC_24h_IL-1b	-0.191066	0.42378
rs9388489	G	LPS1ng_PBMC_24h_IL-1RA	0.0699076	0.424167
rs9272346	G	LPS1ng_PBMC_24h_MCP-1	-0.120633	0.424225
rs10517086	A	E,Coli_PBMC_24h_IL-1b	0.0989622	0.425344
rs947474	A	LPS1ng_PBMC_24h_IL-1b	0.140977	0.425821
rs689	T	C,Albicanshyphae_PBMC_24h_TNF-a	-0.125947	0.426733
rs9585056	C	P3C_PBMC_24h_MCP-1	0.09291	0.426849
rs6518350	A	MTB_PBMC_24h_IL-1b	0.164101	0.426937
rs12444268	A	LPS1ng_PBMC_24h_IL-10	0.147019	0.427035
rs9585056	C	C,Albicansconidia_PBMC_24h_IL-10	-0.0968144	0.427117
rs1983853	C	C,Albicansconidia_PBMC_24h_IL-1b	-0.106582	0.427119
rs947474	A	E,Coli_PBMC_24h_IL-1b	0.111484	0.427218
rs3825932	T	C,Albicanshyphae_PBMC_7d_IL-22	0.130919	0.427492
rs2281808	C	LPS100ng_PBMC_24h_IL-10	0.0760288	0.427554
rs9585056	C	C,Albicanshyphae_PBMC_7d_IL-17	-0.154144	0.428258
rs1052553	A	BorreliaMix_PBMC_24h_IL-6	0.124165	0.428317
rs2292239	T	C,Albicanshyphae_PBMC_24h_TNF-a	0.0881137	0.429234
rs3825932	T	LPS100ng_PBMC_24h_IL-1b	-0.0816275	0.429616
rs4849135	G	MTB_PBMC_24h_IL-1b	0.126618	0.429918
rs10509540	T	LPS1ng_PBMC_24h_IL-6	0.112338	0.430129
rs10786436	T	S,Aureus_PBMC_24h_IL-1b	0.0404096	0.430456
rs1615504	T	C16MSU_PBMC_24h_IL-1b	-0.13547	0.430459
rs550448	A	BorreliaMix_PBMC_24h_IL-6	-0.160229	0.43049
rs4849135	G	BorreliaMix_PBMC_24h_IL-1b	-0.10023	0.430507
rs229533	C	P3C_PBMC_24h_IL-1b	0.0518222	0.430635
rs653178	C	P3C_PBMC_24h_TNF-a	-0.0713161	0.432347
rs1990760	T	E,Coli_PBMC_24h_IL-1b	-0.0987035	0.433191
rs62447205	A	S,Pneumoniae_PBMC_24h_IL-6	0.116177	0.433442
rs2269241	C	C,Albicansconidia_PBMC_24h_TNF-a	-0.0990092	0.433571
rs10137082	C	LPS1ng_PBMC_24h_MCP-1	-0.100192	0.433641
rs16956936	C	C,Albicanshyphae_PBMC_7d_IL-22	0.194764	0.433878
rs17166496	G	S,Pneumoniae_PBMC_24h_IL-1b	-0.140451	0.434059
rs9585056	C	C16MSU_PBMC_24h_IL-1b	0.146003	0.434648
rs550448	A	C,Burnetiiserum_PBMC_24h_TNF-a	-0.105939	0.434757
rs12927355	C	P3C_PBMC_24h_IL-8	-0.0351636	0.434863
rs478222	A	S,Aureus_PBMC_24h_IL-1RA	0.0419728	0.435235
rs1983853	C	MTB_PBMC_24h_IL-1b	0.216792	0.435244
rs72727394	T	C,Albicanshyphae_PBMC_24h_TNF-a	-0.105373	0.436053
rs689	T	LPS1ng_PBMC_24h_IL-1RA	-0.101614	0.43633
rs4763879	A	IMQ_PBMC_7d_IFNy	-0.105135	0.436403
rs10517086	A	LPS100ng_PBMC_24h_IL-1b	0.0798557	0.436683
rs7202877	G	LPS1ng_PBMC_24h_IL-6	-0.166575	0.436723
rs16956936	C	LPS100ng_PBMC_24h_IL-1b	0.121187	0.436927
rs539514	T	S,Aureus_PBMC_24h_TNF-a	0.0969391	0.437204
rs7020673	G	IMQ_PBMC_24h_IL-6	0.101541	0.437536
rs12679857	A	C,Albicansconidia_PBMC_7d_IFNy	0.123183	0.438589
rs1615504	T	LPS1ng_PBMC_24h_IL-1b	0.127039	0.438865
rs2281808	C	IMQ_PBMC_24h_IL-6	0.109333	0.439995
rs3024505	G	LPS100ng_PBMC_24h_MCP-1	-0.146918	0.440205
rs9272346	G	BorreliaMix_PBMC_24h_IL-1b	0.117855	0.44063
rs3024505	G	IMQ_PBMC_7d_IFNy	-0.15056	0.440781
rs4788084	C	MTB_PBMC_24h_IL-6	-0.113388	0.440987
rs17166496	G	MTB_PBMC_24h_IL-6	-0.12356	0.441324
rs3087243	G	C,Albicansconidia_PBMC_7d_IL-17	0.122435	0.442685
rs7804356	T	P3C_PBMC_24h_IL-8	-0.0382489	0.442783
rs924043	C	S,Aureus_PBMC_24h_IL-6	0.0898942	0.442936
rs9585056	C	C,Burnetiiserum_PBMC_24h_TNF-a	-0.0783938	0.443359
rs5753037	T	IMQ_PBMC_24h_IL-6	-0.106289	0.444193
rs7020673	G	C,Albicansconidia_PBMC_24h_IL-1RA	0.0537088	0.444593
rs4849135	G	S,Aureus_PBMC_24h_TNF-a	0.104414	0.444895
rs13415583	T	BorreliaMix_PBMC_24h_IL-6	0.113296	0.444912
rs72928038	A	LPS1ng_PBMC_24h_IL-10	0.148324	0.445037
rs1990760	T	S,Aureus_PBMC_24h_IL-1RA	-0.0468612	0.445622
rs56994090	T	S,Pneumoniae_PBMC_7d_IL-17	-0.151377	0.445653
rs7804356	T	C,Albicanshyphae_PBMC_7d_IL-17	0.148398	0.445902
rs478222	A	C,Albicansconidia_PBMC_24h_TNF-a	0.0590898	0.446079
rs17166496	G	LPS1ng_PBMC_24h_IL-1b	-0.129707	0.446477
rs4505848	G	LPS1ng_PBMC_24h_IL-6	0.100918	0.446701
rs478222	A	C,Albicansconidia_PBMC_7d_IL-22	-0.118627	0.44686
rs550448	A	LPS100ng_PBMC_24h_IL-1b	-0.118018	0.447231
rs6518350	A	IMQ_PBMC_24h_IL-6	-0.14357	0.448023
rs947474	A	S,Aureus_PBMC_24h_IL-8	-0.0673419	0.448186
rs4849135	G	S,Pneumoniae_PBMC_24h_IL-1b	0.133567	0.448309
rs12679857	A	P3C_PBMC_24h_IL-6	-0.0522418	0.448334
rs4900384	G	LPS1ng_PBMC_24h_IL-8	0.0803397	0.44841
rs4763879	A	LPS100ng_PBMC_24h_IL-6	0.0612663	0.448491
rs924043	C	LPS1ng_PBMC_24h_IL-1b	-0.170944	0.44893
rs1615504	T	LPS1ng_PBMC_24h_MCP-1	0.0932893	0.449342
rs9272346	G	E,Coli_PBMC_24h_IL-6	0.116694	0.449901
rs11258747	T	P3C_PBMC_24h_IL-6	-0.0547062	0.450063
rs5753037	T	E,Coli_PBMC_24h_IL-6	-0.0917049	0.450246
rs12444268	A	C,Albicansconidia_PBMC_24h_IL-8	0.0716853	0.450335
rs12927355	C	C,Albicanshyphae_PBMC_7d_IFNy	0.128466	0.450459
rs9272346	G	P3C_PBMC_24h_TNF-a	0.0962743	0.450811
rs11258747	T	BorreliaMix_PBMC_24h_IL-6	0.1102	0.451493
rs1893217	G	C,Burnetiiserum_PBMC_24h_TNF-a	-0.0795816	0.451822
rs11954020	G	S,Aureus_PBMC_24h_IL-10	-0.0841045	0.451905
rs3024505	G	LPS100ng_PBMC_24h_IL-8	0.0485676	0.45204
rs11954020	G	C,Albicanshyphae_PBMC_24h_IL-1b	-0.054108	0.452085
rs478222	A	C,Albicansconidia_PBMC_7d_IFNy	0.102513	0.452165
rs2290400	C	C,Albicansconidia_PBMC_7d_IL-22	0.135409	0.452223
rs193778	G	LPS1ng_PBMC_24h_IL-1RA	-0.0747853	0.452358
rs11574435	C	S,Aureus_PBMC_24h_TNF-a	0.180309	0.45239
rs229533	C	C,Albicansconidia_PBMC_24h_IL-8	0.0558683	0.452757
rs2281808	C	C,Albicanshyphae_PBMC_7d_IFNy	-0.127572	0.452792
rs653178	C	C,Albicanshyphae_PBMC_24h_TNF-a	-0.0787115	0.454186
rs516246	T	LPS100ng_PBMC_24h_IL-10	0.0646912	0.454719
rs1615504	T	IMQ_PBMC_24h_IL-6	-0.107817	0.454902
rs2476601	A	C,Albicanshyphae_PBMC_24h_IL-1b	-0.0692959	0.455452
rs193778	G	LPS1ng_PBMC_24h_IL-1b	0.122454	0.455839
rs10517086	A	MTB_PBMC_24h_IL-6	0.109736	0.456687
rs2611215	A	S,Aureus_PBMC_24h_IL-10	-0.10426	0.456724
rs10517086	A	LPS100ng_PBMC_24h_IL-10	-0.0693113	0.456771
rs689	T	E,Coli_PBMC_24h_IL-6	-0.123182	0.456917
rs2269241	C	C,Burnetiiserum_PBMC_24h_TNF-a	-0.0964959	0.457531
rs193778	G	LPS100ng_PBMC_24h_IL-1b	-0.0799975	0.457681
rs1465788	C	P3C_PBMC_24h_IL-6	-0.0540426	0.458192
rs10795791	G	S,Aureus_PBMC_24h_IL-1b	0.0363744	0.458261
rs1893217	G	C,Albicansconidia_PBMC_7d_IL-22	0.153305	0.459099
rs10795791	G	LPS1ng_PBMC_24h_IL-8	0.0739458	0.459156
rs9388489	G	LPS1ng_PBMC_24h_IL-6	-0.0973033	0.459354
rs9388489	G	C,Albicansconidia_PBMC_24h_IL-1b	-0.0493537	0.460814
rs16956936	C	E,Coli_PBMC_24h_IL-6	0.1347	0.460925
rs11574435	C	S,Aureus_PBMC_24h_IL-6	0.112239	0.461161
rs2292239	T	C,Albicanshyphae_PBMC_24h_IL-1b	-0.0539985	0.461332
rs425105	T	C,Albicansconidia_PBMC_24h_IL-10	0.108385	0.461737
rs947474	A	C,Albicanshyphae_PBMC_7d_IL-22	0.136454	0.461763
rs425105	T	C,Albicansconidia_PBMC_24h_IL-1RA	-0.0749137	0.461845
rs229533	C	C,Albicansconidia_PBMC_7d_IFNy	-0.11171	0.462333
rs2304256	C	LPS1ng_PBMC_24h_IL-10	0.117139	0.462459
rs425105	T	P3C_PBMC_24h_MCP-1	0.103692	0.462867
rs947474	A	P3C_PBMC_24h_MCP-1	0.0851048	0.46312
rs9585056	C	C,Albicanshyphae_PBMC_24h_IL-1b	0.0633086	0.463461
rs17166496	G	BorreliaMix_PBMC_24h_IL-1b	-0.0950181	0.46349
rs9388489	G	C,Albicanshyphae_PBMC_24h_IL-6	-0.0728934	0.463945
rs3825932	T	LPS100ng_PBMC_24h_MCP-1	-0.101993	0.46414
rs1052553	A	LPS1ng_PBMC_24h_MCP-1	-0.100356	0.464485
rs4788084	C	E,Coli_PBMC_24h_IL-6	0.087844	0.464517
rs16956936	C	C,Albicanshyphae_PBMC_24h_TNF-a	0.127789	0.464881
rs1990760	T	MTB_PBMC_24h_IL-6	0.10923	0.465208
rs13415583	T	LPS1ng_PBMC_24h_IL-10	0.118049	0.465297
rs2292239	T	LPS100ng_PBMC_24h_IL-1b	0.0725334	0.465551
rs11954020	G	S,Pneumoniae_PBMC_24h_IL-1b	-0.114379	0.465619
rs1052553	A	S,Pneumoniae_PBMC_24h_IL-1b	-0.140384	0.46566
rs72928038	A	P3C_PBMC_24h_IL-1b	0.0642308	0.465754
rs4900384	G	C,Albicansconidia_PBMC_24h_IL-10	-0.0836909	0.466067
rs4849135	G	LPS1ng_PBMC_24h_MCP-1	0.091544	0.466106
rs12927355	C	S,Pneumoniae_PBMC_7d_IL-17	0.122864	0.466231
rs1534422	G	S,Pneumoniae_PBMC_24h_IL-6	-0.105503	0.466234
rs1983853	C	C,Albicanshyphae_PBMC_24h_IL-1b	-0.101938	0.466747
rs10509540	T	LPS1ng_PBMC_24h_IL-1b	0.113749	0.466782
rs425105	T	C,Albicansconidia_PBMC_7d_IL-17	0.1583	0.466894
rs2304256	C	S,Aureus_PBMC_24h_IL-1b	0.0383259	0.467251
rs10786436	T	C,Albicansconidia_PBMC_24h_IL-10	-0.082225	0.467291
rs2292239	T	LPS1ng_PBMC_24h_IL-1RA	0.0667448	0.46734
rs9388489	G	P3C_PBMC_24h_IL-6	-0.0445345	0.467797
rs11954020	G	IMQ_PBMC_7d_IFNy	0.0979678	0.467914
rs10517086	A	LPS1ng_PBMC_24h_IL-1RA	-0.0687849	0.468393
rs3087243	G	C,Albicansconidia_PBMC_24h_IL-1RA	-0.0541079	0.468474
rs7804356	T	C,Albicansconidia_PBMC_24h_TNF-a	-0.0721936	0.468596
rs13415583	T	MTB_PBMC_24h_IL-1b	-0.119853	0.469704
rs425105	T	LPS1ng_PBMC_24h_IL-10	0.145872	0.469758
rs2476601	A	S,Pneumoniae_PBMC_24h_IL-6	0.122534	0.470335
rs1534422	G	BorreliaMix_PBMC_7d_IFNy	0.0849446	0.471034
rs1983853	C	P3C_PBMC_24h_IL-6	-0.0886693	0.47108
rs4505848	G	LPS1ng_PBMC_24h_IL-1b	0.104924	0.471096
rs9388489	G	C,Albicanshyphae_PBMC_24h_TNF-a	0.0763847	0.471986
rs1465788	C	C,Albicansconidia_PBMC_24h_IL-8	-0.0592133	0.472001
rs2611215	A	LPS1ng_PBMC_24h_IL-8	-0.0843869	0.4727
rs72928038	A	C,Albicansconidia_PBMC_24h_IL-10	-0.101741	0.472903
rs7202877	G	C,Albicansconidia_PBMC_7d_IL-22	-0.188913	0.473817
rs17166496	G	BorreliaMix_PBMC_7d_IFNy	0.0878138	0.473948
rs7020673	G	IMQ_PBMC_7d_IFNy	-0.0965981	0.474263
rs924043	C	C,Albicansconidia_PBMC_24h_TNF-a	-0.0900574	0.474543
rs1534422	G	LPS1ng_PBMC_24h_IL-8	0.0738154	0.474626
rs1615504	T	LPS100ng_PBMC_24h_IL-1b	0.0768396	0.475405
rs7804356	T	BorreliaMix_PBMC_7d_IFNy	0.0917265	0.475437
rs9388489	G	LPS1ng_PBMC_24h_MCP-1	0.077402	0.475476
rs6547853	G	S,Aureus_PBMC_24h_IL-8	0.0521491	0.4755
rs6691977	C	C,Albicansconidia_PBMC_24h_IL-1RA	0.0612198	0.475575
rs1534422	G	BorreliaMix_PBMC_24h_IL-1b	-0.0888368	0.475711
rs4505848	G	C,Albicansconidia_PBMC_24h_IL-1b	0.0479389	0.477542
rs193778	G	S,Aureus_PBMC_24h_TNF-a	0.0953102	0.477837
rs1052553	A	P3C_PBMC_24h_IL-1RA	0.0459345	0.478108
rs11203203	A	LPS100ng_PBMC_24h_IL-8	-0.0339205	0.478179
rs4505848	G	LPS100ng_PBMC_24h_IL-10	0.0614381	0.478208
rs2611215	A	C,Albicansconidia_PBMC_24h_IL-1RA	-0.0623474	0.478727
rs1052553	A	LPS100ng_PBMC_24h_IL-1RA	0.0478365	0.479221
rs4900384	G	IMQ_PBMC_7d_IFNy	-0.107877	0.479374
rs62447205	A	C,Albicansconidia_PBMC_24h_IL-10	-0.0810371	0.479396
rs11258747	T	C,Albicansconidia_PBMC_24h_TNF-a	0.0672259	0.479574
rs12679857	A	LPS100ng_PBMC_24h_TNF-a	-0.0649499	0.479783
rs12444268	A	C,Albicansconidia_PBMC_24h_IL-1RA	0.0657664	0.48137
rs6518350	A	LPS1ng_PBMC_24h_IL-10	-0.141782	0.481625
rs425105	T	C16MSU_PBMC_24h_IL-1b	0.158797	0.481794
rs11203203	A	P3C_PBMC_24h_IL-1b	-0.0475583	0.482067
rs2165738	C	LPS1ng_PBMC_24h_IL-1RA	-0.0774075	0.482381
rs10795791	G	IMQ_PBMC_24h_IL-6	0.0978305	0.482475
rs11574435	C	S,Pneumoniae_PBMC_7d_IL-17	0.215341	0.482587
rs516246	T	P3C_PBMC_24h_IL-1RA	0.0361949	0.482841
rs516246	T	C,Albicansconidia_PBMC_24h_IL-8	0.0489949	0.482948
rs72928038	A	P3C_PBMC_24h_IL-10	0.0836116	0.483262
rs4505848	G	S,Aureus_PBMC_24h_IL-10	0.0765187	0.484414
rs11258747	T	S,Aureus_PBMC_24h_TNF-a	0.0972681	0.485309
rs2290400	C	C,Albicanshyphae_PBMC_7d_IFNy	-0.118115	0.485745
rs7202877	G	C,Albicanshyphae_PBMC_24h_TNF-a	-0.120539	0.485911
rs2290400	C	S,Aureus_PBMC_24h_IL-1RA	0.0432958	0.485975
rs6691977	C	C,Albicanshyphae_PBMC_7d_IL-22	-0.132399	0.486595
rs924043	C	LPS100ng_PBMC_24h_IL-1RA	-0.0580846	0.487179
rs1990760	T	LPS100ng_PBMC_24h_MCP-1	-0.0975227	0.487364
rs16956936	C	BorreliaMix_PBMC_24h_IL-1b	-0.125446	0.487794
rs3825932	T	S,Aureus_PBMC_24h_TNF-a	-0.0892534	0.488495
rs6691977	C	LPS1ng_PBMC_24h_IL-8	-0.0793618	0.488517
rs11954020	G	S,Pneumoniae_PBMC_24h_IL-6	-0.0911219	0.488524
rs1983853	C	LPS1ng_PBMC_24h_IL-1b	-0.200405	0.488865
rs2476601	A	LPS1ng_PBMC_24h_IL-8	-0.0837306	0.489026
rs2281808	C	MTB_PBMC_24h_IL-6	0.104968	0.489029
rs947474	A	BorreliaMix_PBMC_7d_IFNy	0.0881398	0.489157
rs1983853	C	S,Aureus_PBMC_24h_IL-6	0.103904	0.489304
rs7020673	G	S,Aureus_PBMC_24h_IL-6	-0.0533764	0.489444
rs3087243	G	C,Albicanshyphae_PBMC_24h_TNF-a	-0.0803343	0.48965
rs6518350	A	C,Albicansconidia_PBMC_7d_IFNy	-0.145825	0.489751
rs425105	T	P3C_PBMC_24h_IL-6	0.0632675	0.489827
rs947474	A	IMQ_PBMC_24h_IL-6	0.107475	0.489918
rs62447205	A	C,Albicansconidia_PBMC_24h_TNF-a	0.0645892	0.49
rs2269241	C	E,Coli_PBMC_24h_IL-1b	-0.124128	0.490008
rs17166496	G	C,Albicanshyphae_PBMC_24h_IL-1b	0.0568837	0.49015
rs947474	A	LPS100ng_PBMC_24h_MCP-1	-0.107951	0.490509
rs5753037	T	C,Albicansconidia_PBMC_24h_IL-8	-0.052309	0.49062
rs1534422	G	LPS1ng_PBMC_24h_IL-6	0.102796	0.490786
rs6518350	A	LPS1ng_PBMC_24h_MCP-1	-0.111355	0.491183
rs229533	C	C,Albicanshyphae_PBMC_7d_IFNy	-0.112452	0.491618
rs62447205	A	LPS100ng_PBMC_24h_IL-1b	0.0756622	0.491689
rs2290400	C	MTB_PBMC_24h_IL-1b	-0.105976	0.491737
rs10137082	C	C,Albicanshyphae_PBMC_7d_IL-17	-0.127528	0.492246
rs16956936	C	S,Aureus_PBMC_24h_TNF-a	0.133463	0.492274
rs550448	A	LPS1ng_PBMC_24h_IL-6	-0.148111	0.492277
rs1534422	G	C16MSU_PBMC_24h_IL-1b	-0.117507	0.493129
rs1983853	C	C,Albicansconidia_PBMC_24h_IL-10	-0.135273	0.49402
rs10509540	T	E,Coli_PBMC_24h_IL-1b	0.0847995	0.494024
rs2269241	C	LPS1ng_PBMC_24h_IL-8	0.0976199	0.494652
rs1893217	G	LPS100ng_PBMC_24h_IL-8	0.0378036	0.494906
rs12679857	A	BorreliaMix_PBMC_7d_IFNy	-0.0796487	0.495009
rs1534422	G	P3C_PBMC_24h_IL-10	-0.0641642	0.495364
rs9585056	C	S,Aureus_PBMC_24h_IL-8	-0.0610307	0.495438
rs653178	C	C,Albicanshyphae_PBMC_7d_IFNy	0.102778	0.495612
rs229533	C	LPS1ng_PBMC_24h_IL-1b	-0.105591	0.495673
rs7020673	G	C,Albicansconidia_PBMC_7d_IL-17	-0.102235	0.495996
rs6547853	G	IMQ_PBMC_24h_IL-6	-0.0871737	0.496237
rs2476601	A	C,Albicanshyphae_PBMC_7d_IL-22	0.136762	0.496282
rs7020673	G	S,Aureus_PBMC_24h_TNF-a	0.0827273	0.496546
rs6547853	G	E,Coli_PBMC_24h_IL-6	0.0761052	0.496885
rs5753037	T	S,Aureus_PBMC_24h_IL-10	-0.0806946	0.496945
rs11258747	T	IMQ_PBMC_7d_IFNy	-0.10506	0.497
rs2611215	A	IMQ_PBMC_7d_IFNy	-0.114833	0.497126
rs947474	A	LPS1ng_PBMC_24h_IL-8	0.0757226	0.497604
rs2165738	C	LPS100ng_PBMC_24h_IL-1RA	-0.0456341	0.497886
rs9585056	C	P3C_PBMC_24h_IL-1RA	-0.0428983	0.498023
rs6691977	C	P3C_PBMC_24h_IL-1RA	0.0436267	0.498434
rs12444268	A	P3C_PBMC_24h_IL-8	0.037362	0.498534
rs4763879	A	BorreliaMix_PBMC_7d_IFNy	-0.0725322	0.498564
rs2611215	A	C,Burnetiiserum_PBMC_24h_TNF-a	0.0722101	0.498967
rs10795791	G	C,Albicansconidia_PBMC_24h_IL-6	0.0501778	0.499051
rs12444268	A	C,Albicanshyphae_PBMC_24h_IL-6	-0.0921793	0.499125
rs10795791	G	P3C_PBMC_24h_TNF-a	-0.067964	0.499673
rs4788084	C	S,Aureus_PBMC_24h_IL-6	-0.0547217	0.499825
rs4788084	C	LPS100ng_PBMC_24h_IL-8	-0.0316313	0.499834
rs5753037	T	S,Pneumoniae_PBMC_24h_IL-6	0.0942699	0.499981
rs11574435	C	C,Albicansconidia_PBMC_24h_IL-1b	-0.0917763	0.499984
rs516246	T	P3C_PBMC_24h_IL-10	-0.0563752	0.500035
rs3024505	G	E,Coli_PBMC_24h_IL-1b	0.115023	0.500605
rs10795791	G	LPS100ng_PBMC_24h_TNF-a	0.0604632	0.500765
rs689	T	C,Albicanshyphae_PBMC_7d_IL-17	0.158011	0.501126
rs7020673	G	LPS100ng_PBMC_24h_IL-8	-0.0300236	0.501226
rs13415583	T	C,Albicanshyphae_PBMC_7d_IL-17	-0.126652	0.501291
rs12927355	C	MTB_PBMC_24h_IL-6	0.10217	0.501483
rs2281808	C	C,Albicanshyphae_PBMC_24h_IL-6	0.0746196	0.501686
rs6547853	G	S,Pneumoniae_PBMC_24h_IL-1b	0.103174	0.501717
rs516246	T	C,Albicansconidia_PBMC_7d_IL-17	0.0984627	0.502358
rs17166496	G	C,Albicanshyphae_PBMC_7d_IL-22	-0.119677	0.502459
rs3087243	G	C16MSU_PBMC_24h_IL-1b	-0.11089	0.502835
rs17166496	G	C,Albicansconidia_PBMC_7d_IFNy	-0.111861	0.503284
rs1990760	T	C,Albicansconidia_PBMC_24h_TNF-a	0.0592724	0.503418
rs193778	G	LPS1ng_PBMC_24h_IL-10	-0.102796	0.503665
rs2281808	C	P3C_PBMC_24h_IL-6	0.0457589	0.503784
rs3024505	G	C,Albicansconidia_PBMC_24h_IL-8	-0.0691102	0.503825
rs2611215	A	LPS1ng_PBMC_24h_IL-10	-0.116519	0.504216
rs689	T	S,Aureus_PBMC_24h_IL-1RA	-0.0556745	0.504222
rs11574435	C	C,Albicansconidia_PBMC_24h_IL-8	0.094095	0.504341
rs12927355	C	LPS1ng_PBMC_24h_IL-10	0.100766	0.504698
rs516246	T	C,Albicanshyphae_PBMC_7d_IFNy	-0.10234	0.504824
rs2290400	C	C,Albicanshyphae_PBMC_24h_TNF-a	-0.0787983	0.504847
rs1615504	T	C,Albicanshyphae_PBMC_24h_IL-6	0.0754422	0.505039
rs9388489	G	S,Aureus_PBMC_24h_IL-10	-0.0723156	0.505142
rs10517086	A	S,Pneumoniae_PBMC_7d_IL-17	0.108841	0.505848
rs10795791	G	P3C_PBMC_24h_IL-6	-0.0447345	0.506423
rs947474	A	LPS100ng_PBMC_24h_TNF-a	-0.0666593	0.506535
rs425105	T	IMQ_PBMC_7d_IFNy	0.129906	0.506669
rs7020673	G	BorreliaMix_PBMC_7d_IFNy	-0.0711079	0.506711
rs7202877	G	C,Albicansconidia_PBMC_24h_IL-1b	-0.0723616	0.506816
rs4505848	G	S,Pneumoniae_PBMC_24h_IL-6	0.0850834	0.508743
rs539514	T	BorreliaMix_PBMC_24h_IL-6	-0.086521	0.509118
rs62447205	A	LPS1ng_PBMC_24h_MCP-1	-0.0831574	0.509427
rs2304256	C	C,Burnetiiserum_PBMC_24h_TNF-a	0.0643689	0.509579
rs9585056	C	P3C_PBMC_24h_IL-10	-0.0676473	0.509671
rs10509540	T	C,Albicanshyphae_PBMC_24h_IL-6	0.0709349	0.510482
rs2304256	C	E,Coli_PBMC_24h_IL-1b	-0.0888666	0.510714
rs1465788	C	C,Albicanshyphae_PBMC_24h_TNF-a	0.082971	0.510732
rs229533	C	C,Albicansconidia_PBMC_24h_IL-1b	-0.0472526	0.510771
rs550448	A	MTB_PBMC_24h_IL-1b	0.149428	0.510785
rs11258747	T	S,Aureus_PBMC_24h_IL-1RA	-0.0433803	0.510791
rs924043	C	LPS100ng_PBMC_24h_TNF-a	-0.0841482	0.510823
rs9585056	C	MTB_PBMC_24h_IL-1b	-0.11263	0.510937
rs1534422	G	S,Aureus_PBMC_24h_IL-6	-0.0557218	0.512065
rs56994090	T	MTB_PBMC_24h_IL-6	0.117263	0.512243
rs3024505	G	C,Albicansconidia_PBMC_7d_IL-17	0.142392	0.512276
rs72928038	A	LPS1ng_PBMC_24h_IL-1b	0.135941	0.512454
rs11258747	T	LPS100ng_PBMC_24h_IL-10	-0.0664154	0.512673
rs478222	A	S,Pneumoniae_PBMC_7d_IL-17	0.0951239	0.51272
rs1534422	G	LPS1ng_PBMC_24h_IL-1b	0.107192	0.512745
rs7202877	G	C,Albicansconidia_PBMC_24h_IL-10	0.105132	0.512763
rs3024505	G	MTB_PBMC_24h_IL-1b	0.135189	0.512963
rs11954020	G	BorreliaMix_PBMC_24h_IL-1b	-0.0740348	0.512983
rs425105	T	BorreliaMix_PBMC_7d_IFNy	-0.101321	0.513827
rs13415583	T	S,Pneumoniae_PBMC_7d_IL-17	-0.117813	0.514029
rs5753037	T	P3C_PBMC_24h_MCP-1	0.0675004	0.514458
rs12444268	A	LPS100ng_PBMC_24h_TNF-a	-0.0730347	0.514746
rs2476601	A	P3C_PBMC_24h_IL-8	0.0348694	0.515125
rs2304256	C	S,Pneumoniae_PBMC_24h_IL-6	-0.0980406	0.515156
rs6547853	G	C,Albicansconidia_PBMC_24h_TNF-a	0.0528278	0.515783
rs1534422	G	C,Burnetiiserum_PBMC_24h_TNF-a	0.0609599	0.515911
rs7202877	G	P3C_PBMC_24h_IL-1RA	-0.0541237	0.516323
rs10137082	C	C,Albicansconidia_PBMC_7d_IL-17	-0.111557	0.516388
rs72928038	A	P3C_PBMC_24h_TNF-a	-0.0855684	0.51644
rs10517086	A	LPS100ng_PBMC_24h_IL-8	-0.0304339	0.516987
rs1534422	G	LPS100ng_PBMC_24h_IL-10	-0.0630164	0.517836
rs9272346	G	S,Pneumoniae_PBMC_24h_IL-6	0.11492	0.517853
rs516246	T	LPS1ng_PBMC_24h_IL-1b	0.0939174	0.518481
rs1465788	C	S,Aureus_PBMC_24h_IL-8	-0.0555199	0.518555
rs11954020	G	P3C_PBMC_24h_IL-8	-0.0267931	0.51874
rs4763879	A	C,Albicansconidia_PBMC_24h_IL-1b	-0.044534	0.518898
rs6547853	G	C,Albicanshyphae_PBMC_7d_IL-22	-0.0984377	0.518951
rs1465788	C	IMQ_PBMC_7d_IFNy	0.100266	0.519284
rs2269241	C	P3C_PBMC_24h_IL-1b	-0.0619935	0.519356
rs4763879	A	BorreliaMix_PBMC_24h_IL-6	0.0823645	0.519498
rs1465788	C	MTB_PBMC_24h_IL-6	-0.103848	0.52026
rs10786436	T	LPS1ng_PBMC_24h_IL-6	0.0969907	0.520367
rs72727394	T	LPS100ng_PBMC_24h_MCP-1	-0.104472	0.520655
rs947474	A	P3C_PBMC_24h_IL-10	-0.0653627	0.52069
rs4849135	G	E,Coli_PBMC_24h_IL-6	-0.0823838	0.521481
rs10509540	T	P3C_PBMC_24h_IL-10	0.0575832	0.521574
rs4788084	C	S,Pneumoniae_PBMC_7d_IL-17	-0.104655	0.521606
rs6518350	A	C,Albicansconidia_PBMC_24h_IL-1b	0.0639626	0.521609
rs1052553	A	C,Albicanshyphae_PBMC_7d_IL-17	-0.127576	0.521669
rs13415583	T	S,Aureus_PBMC_24h_IL-1RA	-0.0428302	0.521706
rs1990760	T	C,Albicansconidia_PBMC_7d_IL-22	0.114122	0.521787
rs12444268	A	C,Albicansconidia_PBMC_24h_IL-6	-0.059355	0.521841
rs2290400	C	P3C_PBMC_24h_IL-6	-0.0437124	0.521846
rs10786436	T	P3C_PBMC_24h_TNF-a	-0.0673831	0.522016
rs9272346	G	C,Albicanshyphae_PBMC_24h_TNF-a	0.0945398	0.522536
rs947474	A	LPS100ng_PBMC_24h_IL-6	-0.0614505	0.522681
rs9272346	G	C,Albicansconidia_PBMC_24h_IL-8	0.0616767	0.522721
rs56994090	T	LPS1ng_PBMC_24h_IL-1b	0.121358	0.522939
rs4900384	G	S,Aureus_PBMC_24h_IL-10	-0.0807099	0.523022
rs6547853	G	S,Aureus_PBMC_24h_IL-6	0.048257	0.523476
rs2290400	C	S,Pneumoniae_PBMC_24h_IL-6	0.0905871	0.523623
rs689	T	P3C_PBMC_24h_TNF-a	-0.0872943	0.523726
rs1893217	G	LPS1ng_PBMC_24h_IL-1b	0.117712	0.523776
rs3024505	G	LPS1ng_PBMC_24h_IL-1b	0.137029	0.524509
rs10509540	T	C,Albicansconidia_PBMC_24h_IL-1RA	0.046894	0.525301
rs11954020	G	S,Aureus_PBMC_24h_IL-1b	-0.0291762	0.526373
rs2304256	C	C,Albicansconidia_PBMC_24h_IL-10	-0.0736751	0.526624
rs947474	A	LPS1ng_PBMC_24h_IL-6	0.101976	0.527311
rs653178	C	P3C_PBMC_24h_IL-10	-0.0519394	0.527318
rs478222	A	C,Albicansconidia_PBMC_24h_IL-1b	0.0407313	0.527512
rs12679857	A	MTB_PBMC_24h_IL-6	-0.0964963	0.527628
rs653178	C	LPS1ng_PBMC_24h_IL-1RA	-0.0547036	0.527827
rs1983853	C	C,Albicansconidia_PBMC_24h_IL-8	0.0877466	0.528014
rs13415583	T	C,Albicansconidia_PBMC_24h_IL-8	0.0523154	0.528279
rs539514	T	LPS1ng_PBMC_24h_IL-6	0.0876901	0.52829
rs11258747	T	C,Albicansconidia_PBMC_24h_IL-1RA	-0.050755	0.528439
rs16956936	C	C,Albicanshyphae_PBMC_7d_IFNy	0.157991	0.528717
rs1893217	G	C16MSU_PBMC_24h_IL-1b	0.121784	0.528734
rs72727394	T	S,Aureus_PBMC_24h_IL-6	0.0600761	0.529147
rs550448	A	E,Coli_PBMC_24h_IL-1b	0.118157	0.529251
rs17166496	G	LPS1ng_PBMC_24h_IL-6	-0.097621	0.529492
rs4788084	C	C,Albicanshyphae_PBMC_24h_IL-1b	-0.0473378	0.531198
rs11258747	T	C,Albicanshyphae_PBMC_24h_TNF-a	0.0784634	0.531615
rs7202877	G	BorreliaMix_PBMC_24h_IL-1b	0.111764	0.532102
rs16956936	C	S,Aureus_PBMC_24h_IL-6	0.0770118	0.532479
rs689	T	LPS1ng_PBMC_24h_IL-6	-0.122519	0.532516
rs10786436	T	S,Aureus_PBMC_24h_TNF-a	0.0845338	0.532518
rs11954020	G	LPS100ng_PBMC_24h_MCP-1	-0.0820975	0.532595
rs478222	A	C,Albicanshyphae_PBMC_24h_IL-1b	0.0419562	0.532843
rs9388489	G	IMQ_PBMC_7d_IFNy	0.0816766	0.532946
rs539514	T	S,Pneumoniae_PBMC_24h_IL-1b	0.10025	0.533132
rs9388489	G	C,Albicanshyphae_PBMC_7d_IL-17	-0.0980226	0.533456
rs6691977	C	IMQ_PBMC_7d_IFNy	-0.102632	0.533662
rs10795791	G	IMQ_PBMC_7d_IFNy	0.0893876	0.534132
rs2290400	C	C,Albicansconidia_PBMC_24h_IL-8	0.0479203	0.534385
rs7202877	G	C,Albicanshyphae_PBMC_7d_IL-22	-0.152996	0.534432
rs2281808	C	P3C_PBMC_24h_IL-8	0.0279235	0.534548
rs4849135	G	LPS1ng_PBMC_24h_IL-6	0.094455	0.535182
rs11574435	C	P3C_PBMC_24h_IL-6	-0.0773119	0.535331
rs10509540	T	LPS100ng_PBMC_24h_TNF-a	0.0548681	0.53575
rs11954020	G	LPS1ng_PBMC_24h_IL-8	-0.0579836	0.536502
rs16956936	C	S,Aureus_PBMC_24h_IL-1b	0.0454662	0.536642
rs550448	A	C,Albicansconidia_PBMC_24h_IL-8	-0.0702489	0.536656
rs62447205	A	S,Aureus_PBMC_24h_IL-1b	-0.0320823	0.5367
rs229533	C	S,Aureus_PBMC_24h_IL-10	0.071976	0.536709
rs947474	A	E,Coli_PBMC_24h_IL-6	0.0840351	0.536989
rs72727394	T	C,Albicanshyphae_PBMC_24h_IL-1b	0.0548897	0.537337
rs13415583	T	LPS1ng_PBMC_24h_IL-1RA	0.0644766	0.538028
rs2290400	C	LPS1ng_PBMC_24h_IL-1b	-0.0986499	0.539101
rs478222	A	C,Albicansconidia_PBMC_24h_IL-8	-0.0410095	0.539119
rs689	T	C,Albicansconidia_PBMC_24h_IL-8	0.0634847	0.539466
rs1465788	C	S,Pneumoniae_PBMC_24h_IL-6	-0.0930169	0.539635
rs1534422	G	P3C_PBMC_24h_IL-8	-0.0279894	0.540294
rs4849135	G	S,Pneumoniae_PBMC_24h_IL-6	0.0904445	0.540727
rs478222	A	C,Albicansconidia_PBMC_7d_IL-17	-0.0857883	0.541027
rs7202877	G	MTB_PBMC_24h_IL-1b	-0.137907	0.541169
rs539514	T	MTB_PBMC_24h_IL-1b	-0.0894765	0.541331
rs193778	G	C,Albicansconidia_PBMC_24h_TNF-a	0.0558508	0.542113
rs12679857	A	C,Albicansconidia_PBMC_24h_IL-10	0.0675289	0.542192
rs17166496	G	S,Pneumoniae_PBMC_7d_IL-17	-0.10854	0.542215
rs2165738	C	IMQ_PBMC_7d_IFNy	-0.100531	0.542325
rs1534422	G	BorreliaMix_PBMC_24h_IL-6	-0.0856018	0.542697
rs9388489	G	C,Albicanshyphae_PBMC_7d_IFNy	0.0926626	0.542977
rs2292239	T	C,Albicanshyphae_PBMC_7d_IL-22	-0.096318	0.543956
rs2476601	A	S,Aureus_PBMC_24h_IL-1b	0.036058	0.543974
rs1990760	T	LPS100ng_PBMC_24h_IL-1RA	-0.035645	0.544423
rs11574435	C	E,Coli_PBMC_24h_IL-6	0.136675	0.54467
rs10786436	T	BorreliaMix_PBMC_7d_IFNy	0.0721692	0.544923
rs11203203	A	IMQ_PBMC_7d_IFNy	-0.0874967	0.545303
rs11258747	T	P3C_PBMC_24h_IL-8	-0.0287756	0.545363
rs2292239	T	S,Pneumoniae_PBMC_24h_IL-1b	-0.0965726	0.545425
rs11258747	T	IMQ_PBMC_24h_IL-6	-0.0906003	0.545557
rs1534422	G	P3C_PBMC_24h_TNF-a	0.0627979	0.546222
rs9585056	C	C,Albicansconidia_PBMC_7d_IFNy	-0.105641	0.546297
rs2165738	C	IMQ_PBMC_24h_IL-6	0.0963043	0.546924
rs1534422	G	C,Albicanshyphae_PBMC_7d_IL-17	-0.107544	0.546969
rs2290400	C	LPS1ng_PBMC_24h_IL-6	0.0880524	0.547365
rs11258747	T	E,Coli_PBMC_24h_IL-6	-0.078547	0.548956
rs2476601	A	P3C_PBMC_24h_TNF-a	0.073086	0.549085
rs1052553	A	C,Albicanshyphae_PBMC_24h_IL-6	-0.0754164	0.54924
rs924043	C	C,Albicanshyphae_PBMC_24h_IL-6	-0.09321	0.549419
rs2611215	A	E,Coli_PBMC_24h_IL-6	0.0856828	0.54987
rs2611215	A	P3C_PBMC_24h_IL-8	0.0311041	0.549944
rs4788084	C	MTB_PBMC_24h_IL-1b	-0.0896658	0.549951
rs1465788	C	LPS1ng_PBMC_24h_MCP-1	0.0770081	0.550091
rs9585056	C	P3C_PBMC_24h_IL-8	-0.0297744	0.550144
rs13415583	T	S,Aureus_PBMC_24h_IL-8	0.0517388	0.550441
rs4788084	C	BorreliaMix_PBMC_7d_IFNy	-0.0671386	0.550566
rs12927355	C	C,Albicanshyphae_PBMC_7d_IL-17	0.104892	0.551102
rs229533	C	C,Albicansconidia_PBMC_24h_IL-1RA	-0.0436157	0.551271
rs1615504	T	LPS1ng_PBMC_24h_IL-1RA	0.0592301	0.551607
rs1990760	T	C,Albicansconidia_PBMC_7d_IFNy	0.092635	0.552051
rs2292239	T	C,Albicansconidia_PBMC_24h_IL-8	0.0432636	0.552192
rs2611215	A	C,Albicansconidia_PBMC_24h_IL-6	0.0519085	0.55225
rs1534422	G	C,Albicanshyphae_PBMC_24h_IL-1b	-0.0469936	0.553087
rs72727394	T	BorreliaMix_PBMC_24h_IL-1b	0.0829566	0.553281
rs2304256	C	E,Coli_PBMC_24h_IL-6	-0.0775841	0.553534
rs2165738	C	S,Aureus_PBMC_24h_TNF-a	0.0880617	0.553712
rs12679857	A	LPS100ng_PBMC_24h_IL-1RA	0.0354197	0.555353
rs2281808	C	C,Albicansconidia_PBMC_7d_IFNy	0.0931722	0.555394
rs4505848	G	LPS1ng_PBMC_24h_IL-1RA	0.0519695	0.555936
rs4788084	C	P3C_PBMC_24h_IL-6	0.0390441	0.556553
rs1465788	C	P3C_PBMC_24h_TNF-a	-0.0639739	0.557165
rs13415583	T	C,Albicansconidia_PBMC_24h_IL-1RA	0.0478892	0.557244
rs72928038	A	S,Aureus_PBMC_24h_IL-6	-0.0631448	0.557752
rs11258747	T	LPS1ng_PBMC_24h_IL-1RA	-0.060547	0.557914
rs56994090	T	S,Aureus_PBMC_24h_IL-1b	-0.0344524	0.55798
rs56994090	T	S,Aureus_PBMC_24h_TNF-a	0.0908811	0.558541
rs72928038	A	MTB_PBMC_24h_IL-6	-0.1142	0.55913
rs10509540	T	LPS1ng_PBMC_24h_IL-10	-0.0853391	0.559777
rs1893217	G	C,Albicansconidia_PBMC_24h_IL-6	-0.0504268	0.559927
rs11954020	G	S,Aureus_PBMC_24h_IL-6	-0.0449551	0.560453
rs16956936	C	S,Pneumoniae_PBMC_7d_IL-17	-0.144528	0.560724
rs13415583	T	S,Aureus_PBMC_24h_IL-6	0.0521639	0.560748
rs11574435	C	LPS100ng_PBMC_24h_IL-8	-0.0512259	0.560769
rs7804356	T	LPS1ng_PBMC_24h_IL-1RA	-0.0629595	0.560832
rs11203203	A	E,Coli_PBMC_24h_IL-1b	-0.0734973	0.561159
rs2281808	C	S,Aureus_PBMC_24h_IL-1b	-0.0289779	0.561175
rs924043	C	BorreliaMix_PBMC_24h_IL-1b	0.0995829	0.562114
rs2269241	C	C,Albicanshyphae_PBMC_24h_TNF-a	-0.0966706	0.562249
rs12927355	C	C,Albicansconidia_PBMC_24h_IL-6	0.0438057	0.562346
rs16956936	C	LPS100ng_PBMC_24h_IL-8	-0.0412788	0.562737
rs4849135	G	IMQ_PBMC_7d_IFNy	0.0877353	0.563039
rs2611215	A	MTB_PBMC_24h_IL-1b	0.103441	0.563158
rs2292239	T	P3C_PBMC_24h_IL-8	-0.0244348	0.563499
rs2304256	C	C,Albicanshyphae_PBMC_7d_IL-22	-0.102959	0.563885
rs539514	T	P3C_PBMC_24h_IL-1b	0.0373529	0.564181
rs2304256	C	LPS100ng_PBMC_24h_MCP-1	0.086841	0.564295
rs3825932	T	C,Albicanshyphae_PBMC_7d_IFNy	-0.0958072	0.564491
rs3024505	G	E,Coli_PBMC_24h_IL-6	0.095353	0.564563
rs12444268	A	C,Albicansconidia_PBMC_24h_TNF-a	0.0635644	0.564594
rs7804356	T	LPS100ng_PBMC_24h_IL-10	0.0611785	0.56489
rs5753037	T	C,Albicanshyphae_PBMC_24h_IL-6	0.0626768	0.565236
rs193778	G	P3C_PBMC_24h_IL-6	-0.0401292	0.565313
rs11574435	C	C,Albicansconidia_PBMC_24h_IL-1RA	-0.0796609	0.565514
rs1534422	G	P3C_PBMC_24h_IL-6	-0.0399892	0.565545
rs2304256	C	S,Pneumoniae_PBMC_24h_IL-1b	-0.103132	0.56568
rs13415583	T	IMQ_PBMC_7d_IFNy	-0.0899897	0.565935
rs924043	C	P3C_PBMC_24h_IL-6	-0.055059	0.566107
rs9272346	G	S,Aureus_PBMC_24h_IL-10	0.0865359	0.566764
rs3024505	G	LPS1ng_PBMC_24h_IL-6	0.112274	0.567119
rs11954020	G	LPS1ng_PBMC_24h_IL-6	-0.0774244	0.567883
rs2292239	T	C,Albicansconidia_PBMC_7d_IFNy	-0.084874	0.568019
rs2611215	A	BorreliaMix_PBMC_7d_IFNy	-0.0765695	0.56822
rs229533	C	LPS1ng_PBMC_24h_IL-1RA	-0.0535593	0.568586
rs12444268	A	P3C_PBMC_24h_MCP-1	0.0737486	0.56935
rs11203203	A	BorreliaMix_PBMC_7d_IFNy	-0.0652616	0.569585
rs4788084	C	C,Albicanshyphae_PBMC_7d_IL-22	0.0930047	0.569867
rs550448	A	LPS1ng_PBMC_24h_IL-1b	-0.134526	0.569959
rs10786436	T	P3C_PBMC_24h_IL-10	-0.0539541	0.570879
rs10786436	T	P3C_PBMC_24h_IL-1RA	-0.0332937	0.570884
rs2292239	T	C16MSU_PBMC_24h_IL-1b	-0.0897833	0.571569
rs653178	C	C,Albicanshyphae_PBMC_7d_IL-17	0.0881509	0.571762
rs6547853	G	S,Aureus_PBMC_24h_IL-1b	0.0254628	0.572501
rs72928038	A	LPS1ng_PBMC_24h_MCP-1	0.0879231	0.57293
rs9272346	G	LPS100ng_PBMC_24h_IL-6	-0.0615087	0.572951
rs3087243	G	P3C_PBMC_24h_IL-1b	-0.0378097	0.573025
rs72727394	T	LPS100ng_PBMC_24h_IL-10	0.0616924	0.573031
rs72928038	A	C,Albicansconidia_PBMC_24h_IL-6	-0.0547709	0.573252
rs6691977	C	LPS100ng_PBMC_24h_MCP-1	0.0904228	0.573682
rs689	T	C,Albicansconidia_PBMC_7d_IL-17	0.122271	0.573941
rs6547853	G	C,Albicansconidia_PBMC_7d_IFNy	-0.0802191	0.574685
rs6518350	A	E,Coli_PBMC_24h_IL-1b	-0.0958178	0.574761
rs924043	C	BorreliaMix_PBMC_24h_IL-6	0.108784	0.574793
rs689	T	BorreliaMix_PBMC_24h_IL-6	-0.103626	0.575424
rs10137082	C	P3C_PBMC_24h_MCP-1	0.062465	0.575711
rs10517086	A	LPS100ng_PBMC_24h_IL-6	-0.0475709	0.575722
rs17166496	G	C,Albicansconidia_PBMC_24h_IL-1RA	0.045035	0.575788
rs1465788	C	C,Albicansconidia_PBMC_24h_IL-1RA	-0.0452995	0.575938
rs2304256	C	C,Albicansconidia_PBMC_24h_IL-1RA	0.0448007	0.577632
rs12444268	A	MTB_PBMC_24h_IL-6	-0.103622	0.578161
rs4849135	G	LPS1ng_PBMC_24h_IL-1b	0.0928002	0.578896
rs11574435	C	C,Albicansconidia_PBMC_24h_IL-6	0.07612	0.579899
rs2292239	T	IMQ_PBMC_24h_IL-6	-0.0737553	0.579917
rs7804356	T	C,Albicansconidia_PBMC_24h_IL-6	-0.0462725	0.580289
rs2269241	C	LPS1ng_PBMC_24h_MCP-1	-0.0942102	0.580307
rs1983853	C	LPS1ng_PBMC_24h_IL-10	-0.149792	0.58055
rs478222	A	LPS1ng_PBMC_24h_IL-1b	0.0767951	0.580826
rs3825932	T	C,Albicansconidia_PBMC_24h_TNF-a	-0.0485433	0.580832
rs9388489	G	C,Albicansconidia_PBMC_24h_IL-8	0.0382241	0.581421
rs17166496	G	C,Albicansconidia_PBMC_24h_TNF-a	-0.0523389	0.581943
rs4900384	G	LPS100ng_PBMC_24h_IL-1RA	0.0342627	0.582078
rs1615504	T	C,Albicansconidia_PBMC_24h_IL-1RA	0.0425786	0.582864
rs2165738	C	C,Burnetiiserum_PBMC_24h_TNF-a	-0.0571788	0.583211
rs2281808	C	S,Aureus_PBMC_24h_IL-1RA	-0.034203	0.583239
rs13415583	T	E,Coli_PBMC_24h_IL-6	-0.0726853	0.584194
rs2290400	C	BorreliaMix_PBMC_24h_IL-6	0.0752769	0.585232
rs1893217	G	S,Aureus_PBMC_24h_IL-8	-0.0504745	0.585748
rs2165738	C	C,Albicansconidia_PBMC_7d_IFNy	0.0971548	0.585966
rs10795791	G	S,Aureus_PBMC_24h_IL-10	-0.0648667	0.586077
rs2611215	A	LPS1ng_PBMC_24h_IL-6	-0.0924618	0.586176
rs12444268	A	MTB_PBMC_24h_IL-1b	0.103257	0.586567
rs478222	A	E,Coli_PBMC_24h_IL-1b	0.0599439	0.58686
rs4900384	G	IMQ_PBMC_24h_IL-6	0.0803094	0.586931
rs6518350	A	LPS1ng_PBMC_24h_IL-1RA	-0.0707579	0.587652
rs4788084	C	P3C_PBMC_24h_IL-8	0.0236137	0.588257
rs11203203	A	S,Pneumoniae_PBMC_7d_IL-17	-0.0901663	0.588448
rs10786436	T	C,Burnetiiserum_PBMC_24h_TNF-a	0.0513175	0.588742
rs229533	C	S,Pneumoniae_PBMC_24h_IL-1b	-0.0881833	0.589338
rs9388489	G	E,Coli_PBMC_24h_IL-6	-0.0598709	0.589597
rs11574435	C	C,Albicanshyphae_PBMC_7d_IL-22	-0.165481	0.590382
rs6547853	G	C,Albicansconidia_PBMC_24h_IL-10	0.0535492	0.590694
rs9585056	C	C,Albicanshyphae_PBMC_24h_IL-6	-0.0662088	0.590728
rs17166496	G	C,Albicansconidia_PBMC_24h_IL-1b	-0.0424739	0.590889
rs12927355	C	E,Coli_PBMC_24h_IL-6	0.0666921	0.590898
rs229533	C	BorreliaMix_PBMC_24h_IL-6	0.071498	0.591155
rs10795791	G	C,Albicansconidia_PBMC_24h_TNF-a	-0.0474703	0.591278
rs12444268	A	C,Burnetiiserum_PBMC_24h_TNF-a	-0.0608436	0.591459
rs72928038	A	MTB_PBMC_24h_IL-1b	-0.106861	0.591674
rs7804356	T	LPS1ng_PBMC_24h_IL-6	-0.0871585	0.592258
rs539514	T	LPS1ng_PBMC_24h_IL-8	0.0514309	0.593103
rs4505848	G	C,Albicansconidia_PBMC_24h_IL-8	-0.0373637	0.593118
rs193778	G	S,Pneumoniae_PBMC_24h_IL-6	0.0773664	0.594316
rs4763879	A	E,Coli_PBMC_24h_IL-1b	0.0629149	0.594355
rs4763879	A	P3C_PBMC_24h_IL-10	-0.0455793	0.594406
rs4900384	G	BorreliaMix_PBMC_24h_IL-6	0.0768745	0.594409
rs12679857	A	S,Pneumoniae_PBMC_7d_IL-17	-0.0902603	0.594416
rs1615504	T	LPS1ng_PBMC_24h_IL-10	0.0818025	0.594486
rs2165738	C	C,Albicanshyphae_PBMC_7d_IFNy	0.102131	0.594545
rs2292239	T	LPS1ng_PBMC_24h_IL-8	-0.0508641	0.594574
rs2269241	C	S,Aureus_PBMC_24h_IL-1b	-0.0373424	0.594718
rs6518350	A	P3C_PBMC_24h_IL-1b	-0.0485871	0.594906
rs10509540	T	LPS100ng_PBMC_24h_IL-6	0.0451179	0.595059
rs1052553	A	P3C_PBMC_24h_IL-10	0.0556957	0.595698
rs2476601	A	C,Albicansconidia_PBMC_24h_IL-10	-0.0695451	0.595902
rs9585056	C	C,Albicansconidia_PBMC_24h_TNF-a	-0.0527797	0.596156
rs10795791	G	BorreliaMix_PBMC_7d_IFNy	-0.0604242	0.596299
rs4788084	C	C,Burnetiiserum_PBMC_24h_TNF-a	-0.0474103	0.596525
rs10509540	T	C,Albicanshyphae_PBMC_24h_TNF-a	0.0608615	0.596744
rs7804356	T	C,Albicanshyphae_PBMC_24h_IL-1b	-0.0456733	0.597133
rs2290400	C	S,Aureus_PBMC_24h_IL-10	0.0636649	0.598014
rs516246	T	BorreliaMix_PBMC_24h_IL-1b	-0.058278	0.598455
rs10795791	G	P3C_PBMC_24h_MCP-1	0.0546558	0.598618
rs2165738	C	S,Aureus_PBMC_24h_IL-1b	-0.0296206	0.598781
rs478222	A	P3C_PBMC_24h_MCP-1	0.0478846	0.599219
rs12444268	A	LPS1ng_PBMC_24h_IL-8	0.0654624	0.599741
rs1990760	T	C,Albicansconidia_PBMC_24h_IL-8	0.0399925	0.600044
rs653178	C	LPS100ng_PBMC_24h_IL-10	-0.0444526	0.601377
rs7020673	G	C,Albicansconidia_PBMC_24h_TNF-a	0.0433146	0.601843
rs1534422	G	MTB_PBMC_24h_IL-6	-0.080422	0.602172
rs3087243	G	IMQ_PBMC_24h_IL-6	0.0723214	0.602825
rs10509540	T	IMQ_PBMC_7d_IFNy	0.0737515	0.603153
rs2281808	C	S,Pneumoniae_PBMC_24h_IL-6	-0.0740445	0.603285
rs947474	A	LPS100ng_PBMC_24h_IL-10	0.0546895	0.603799
rs10517086	A	LPS1ng_PBMC_24h_IL-1b	0.0811914	0.604089
rs4849135	G	C,Albicansconidia_PBMC_7d_IL-17	0.0874984	0.604119
rs7202877	G	S,Aureus_PBMC_24h_IL-1b	-0.0377407	0.60417
rs689	T	LPS100ng_PBMC_24h_IL-6	-0.0606096	0.604404
rs3825932	T	C,Albicansconidia_PBMC_7d_IL-22	0.0915622	0.604548
rs10517086	A	S,Aureus_PBMC_24h_IL-1RA	-0.0313622	0.604705
rs10786436	T	C16MSU_PBMC_24h_IL-1b	-0.08955	0.60566
rs924043	C	IMQ_PBMC_7d_IFNy	-0.10572	0.6059
rs1893217	G	LPS1ng_PBMC_24h_IL-10	-0.0891017	0.606206
rs72727394	T	P3C_PBMC_24h_IL-10	-0.0544547	0.606524
rs12679857	A	C16MSU_PBMC_24h_IL-1b	-0.0874535	0.606643
rs13415583	T	C,Albicanshyphae_PBMC_24h_IL-1b	-0.0430273	0.606736
rs653178	C	IMQ_PBMC_7d_IFNy	0.0667807	0.606755
rs62447205	A	BorreliaMix_PBMC_24h_IL-6	0.0741331	0.606857
rs4505848	G	P3C_PBMC_24h_IL-1b	-0.0317881	0.606998
rs1534422	G	IMQ_PBMC_7d_IFNy	0.0764058	0.607159
rs1990760	T	C,Albicanshyphae_PBMC_7d_IL-22	0.0855129	0.607218
rs229533	C	C,Albicanshyphae_PBMC_7d_IL-22	0.0833918	0.607485
rs9585056	C	LPS100ng_PBMC_24h_IL-6	-0.0497571	0.607752
rs4763879	A	C,Albicanshyphae_PBMC_7d_IFNy	0.0806125	0.607972
rs2611215	A	LPS1ng_PBMC_24h_IL-1b	-0.0956204	0.608038
rs7202877	G	MTB_PBMC_24h_IL-6	-0.113602	0.60809
rs425105	T	P3C_PBMC_24h_IL-1b	0.0469185	0.608192
rs539514	T	LPS100ng_PBMC_24h_IL-1b	0.0513267	0.60826
rs11258747	T	LPS1ng_PBMC_24h_MCP-1	0.0656153	0.60858
rs6691977	C	C,Albicanshyphae_PBMC_7d_IL-17	0.101352	0.60904
rs2476601	A	LPS1ng_PBMC_24h_IL-1RA	0.0593725	0.609867
rs653178	C	LPS1ng_PBMC_24h_IL-6	0.066466	0.609923
rs1983853	C	S,Pneumoniae_PBMC_24h_IL-1b	0.155441	0.610576
rs5753037	T	MTB_PBMC_24h_IL-1b	0.077131	0.611172
rs4763879	A	MTB_PBMC_24h_IL-6	0.0712889	0.611371
rs5753037	T	C,Albicanshyphae_PBMC_7d_IFNy	-0.084736	0.611401
rs4900384	G	C,Albicansconidia_PBMC_7d_IFNy	0.0836178	0.612127
rs2281808	C	S,Aureus_PBMC_24h_TNF-a	0.06659	0.613247
rs4900384	G	C,Albicanshyphae_PBMC_24h_IL-6	-0.0585576	0.613519
rs9388489	G	P3C_PBMC_24h_IL-1RA	0.0258626	0.613541
rs10137082	C	P3C_PBMC_24h_IL-10	-0.049448	0.613558
rs11574435	C	MTB_PBMC_24h_IL-1b	0.142257	0.613618
rs689	T	S,Aureus_PBMC_24h_IL-10	0.0815496	0.614639
rs2476601	A	IMQ_PBMC_7d_IFNy	-0.0876894	0.614694
rs3825932	T	MTB_PBMC_24h_IL-1b	-0.0761007	0.614917
rs6547853	G	P3C_PBMC_24h_TNF-a	0.0465287	0.615441
rs1990760	T	C,Albicansconidia_PBMC_24h_IL-10	0.0544723	0.615647
rs6518350	A	LPS100ng_PBMC_24h_IL-10	-0.0640935	0.616919
rs9272346	G	S,Aureus_PBMC_24h_IL-1b	0.031108	0.617085
rs3087243	G	C,Albicanshyphae_PBMC_24h_IL-1b	-0.0381702	0.617731
rs16956936	C	C,Albicansconidia_PBMC_24h_IL-6	0.055572	0.617821
rs11954020	G	P3C_PBMC_24h_IL-10	-0.0426649	0.617855
rs6518350	A	S,Aureus_PBMC_24h_IL-6	-0.0557416	0.617932
rs2476601	A	C,Albicansconidia_PBMC_24h_IL-1b	0.0443704	0.618139
rs1893217	G	C,Albicansconidia_PBMC_24h_IL-8	-0.0441901	0.618245
rs1983853	C	LPS100ng_PBMC_24h_IL-10	-0.0858645	0.618338
rs550448	A	S,Aureus_PBMC_24h_IL-8	0.0591569	0.618426
rs2292239	T	C,Albicansconidia_PBMC_7d_IL-17	0.0759908	0.619372
rs10517086	A	LPS1ng_PBMC_24h_IL-6	-0.0708604	0.619381
rs1052553	A	S,Pneumoniae_PBMC_24h_IL-6	-0.0802164	0.619459
rs10509540	T	S,Aureus_PBMC_24h_IL-8	0.0389064	0.619804
rs4900384	G	C,Albicansconidia_PBMC_24h_IL-1RA	-0.0393011	0.620654
rs7020673	G	LPS100ng_PBMC_24h_IL-6	-0.0399754	0.620795
rs7020673	G	P3C_PBMC_24h_IL-10	0.04221	0.621686
rs6691977	C	IMQ_PBMC_24h_IL-6	-0.0788546	0.621688
rs11203203	A	BorreliaMix_PBMC_24h_IL-1b	-0.0598004	0.622038
rs10509540	T	BorreliaMix_PBMC_7d_IFNy	0.0554652	0.622113
rs7202877	G	C,Albicansconidia_PBMC_24h_TNF-a	-0.0644469	0.623255
rs10137082	C	C,Albicansconidia_PBMC_24h_IL-10	0.0570862	0.623771
rs9388489	G	E,Coli_PBMC_24h_IL-1b	0.056173	0.623829
rs16956936	C	BorreliaMix_PBMC_24h_IL-6	-0.100109	0.62387
rs3825932	T	BorreliaMix_PBMC_7d_IFNy	0.0556299	0.623872
rs516246	T	IMQ_PBMC_7d_IFNy	0.064715	0.623945
rs4849135	G	LPS100ng_PBMC_24h_IL-6	0.0444414	0.624468
rs7804356	T	P3C_PBMC_24h_IL-1RA	-0.0310089	0.62452
rs3825932	T	LPS1ng_PBMC_24h_IL-6	-0.0702844	0.624529
rs13415583	T	LPS1ng_PBMC_24h_IL-6	0.0769903	0.624801
rs10786436	T	LPS1ng_PBMC_24h_IL-1b	0.0810092	0.624842
rs4900384	G	C,Albicansconidia_PBMC_24h_IL-8	-0.0394764	0.624904
rs193778	G	MTB_PBMC_24h_IL-1b	0.0769362	0.625556
rs4505848	G	LPS1ng_PBMC_24h_MCP-1	-0.0533787	0.625703
rs13415583	T	S,Pneumoniae_PBMC_24h_IL-1b	-0.088715	0.626143
rs6547853	G	C,Albicansconidia_PBMC_24h_IL-1b	0.0328978	0.626397
rs689	T	LPS1ng_PBMC_24h_IL-8	-0.0660758	0.626757
rs6547853	G	MTB_PBMC_24h_IL-6	0.0667554	0.626835
rs10517086	A	E,Coli_PBMC_24h_IL-6	-0.058476	0.627088
rs516246	T	C,Albicanshyphae_PBMC_7d_IL-22	-0.0739553	0.627395
rs3024505	G	P3C_PBMC_24h_IL-10	-0.0600003	0.627836
rs56994090	T	LPS1ng_PBMC_24h_IL-10	-0.0862065	0.627875
rs7804356	T	LPS100ng_PBMC_24h_IL-6	-0.0470098	0.62788
rs72727394	T	LPS1ng_PBMC_24h_IL-6	0.0812419	0.627883
rs13415583	T	P3C_PBMC_24h_IL-1RA	-0.0296709	0.628264
rs9388489	G	LPS100ng_PBMC_24h_IL-10	0.041599	0.6283
rs9272346	G	LPS100ng_PBMC_24h_IL-1RA	0.036025	0.628352
rs7804356	T	C,Burnetiiserum_PBMC_24h_TNF-a	-0.0495352	0.628437
rs924043	C	P3C_PBMC_24h_TNF-a	0.0693392	0.628994
rs1893217	G	C,Albicanshyphae_PBMC_7d_IL-17	-0.09717	0.62937
rs2165738	C	BorreliaMix_PBMC_24h_IL-1b	0.0667205	0.629637
rs2165738	C	MTB_PBMC_24h_IL-1b	-0.0841609	0.629709
rs4763879	A	LPS1ng_PBMC_24h_MCP-1	0.053911	0.63004
rs7202877	G	S,Aureus_PBMC_24h_TNF-a	-0.0925139	0.630489
rs2165738	C	C,Albicansconidia_PBMC_24h_IL-1RA	0.0413077	0.63057
rs72727394	T	S,Pneumoniae_PBMC_24h_IL-6	0.0781151	0.631136
rs72727394	T	LPS1ng_PBMC_24h_IL-1b	0.0881701	0.631766
rs2269241	C	C,Albicanshyphae_PBMC_7d_IL-22	-0.11377	0.631906
rs16956936	C	C,Albicanshyphae_PBMC_24h_IL-1b	0.0548379	0.633527
rs653178	C	C,Albicansconidia_PBMC_24h_IL-10	-0.0465652	0.633577
rs2611215	A	IMQ_PBMC_24h_IL-6	0.0780988	0.633743
rs4763879	A	MTB_PBMC_24h_IL-1b	-0.0678712	0.634959
rs3087243	G	LPS100ng_PBMC_24h_IL-1b	0.0492303	0.63501
rs924043	C	C,Albicanshyphae_PBMC_7d_IFNy	0.112975	0.635417
rs2476601	A	BorreliaMix_PBMC_24h_IL-1b	0.0692149	0.635574
rs72727394	T	C,Albicansconidia_PBMC_24h_IL-6	0.0408415	0.635596
rs3825932	T	LPS1ng_PBMC_24h_IL-10	0.0698063	0.636107
rs16956936	C	C,Albicansconidia_PBMC_24h_IL-1RA	0.0531188	0.636149
rs12927355	C	C,Albicansconidia_PBMC_24h_TNF-a	-0.0425845	0.636249
rs12927355	C	S,Aureus_PBMC_24h_IL-1b	0.0236256	0.636334
rs10795791	G	C16MSU_PBMC_24h_IL-1b	-0.0784007	0.636629
rs4788084	C	S,Aureus_PBMC_24h_IL-10	-0.0554415	0.636999
rs2281808	C	C,Albicansconidia_PBMC_24h_TNF-a	-0.0424009	0.637087
rs689	T	P3C_PBMC_24h_MCP-1	0.0665695	0.63728
rs10786436	T	LPS100ng_PBMC_24h_TNF-a	-0.0442325	0.637568
rs539514	T	P3C_PBMC_24h_IL-1RA	0.0254811	0.6379
rs3024505	G	S,Aureus_PBMC_24h_IL-6	-0.0525465	0.638271
rs6547853	G	C,Albicanshyphae_PBMC_24h_IL-6	-0.0471822	0.638775
rs1983853	C	BorreliaMix_PBMC_24h_IL-6	0.116591	0.639216
rs13415583	T	P3C_PBMC_24h_IL-10	0.0464888	0.639703
rs4763879	A	S,Pneumoniae_PBMC_7d_IL-17	-0.0728205	0.639924
rs6518350	A	LPS1ng_PBMC_24h_IL-1b	-0.100546	0.640558
rs1465788	C	E,Coli_PBMC_24h_IL-6	-0.0614661	0.641066
rs4763879	A	S,Aureus_PBMC_24h_TNF-a	0.0566843	0.641659
rs7202877	G	C,Albicansconidia_PBMC_24h_IL-1RA	-0.0516304	0.642052
rs9272346	G	LPS1ng_PBMC_24h_IL-8	-0.0588173	0.642592
rs10786436	T	S,Pneumoniae_PBMC_24h_IL-1b	-0.0809665	0.642827
rs947474	A	C,Albicanshyphae_PBMC_7d_IL-17	-0.0894889	0.643058
rs10786436	T	LPS1ng_PBMC_24h_IL-10	0.0717292	0.643664
rs1052553	A	S,Aureus_PBMC_24h_TNF-a	-0.0690843	0.643696
rs72928038	A	C,Albicansconidia_PBMC_24h_IL-1b	0.0444864	0.643904
rs229533	C	C,Albicanshyphae_PBMC_24h_IL-6	-0.049405	0.643952
rs10786436	T	MTB_PBMC_24h_IL-1b	-0.0734101	0.644291
rs10786436	T	P3C_PBMC_24h_MCP-1	0.0501024	0.644354
rs10795791	G	LPS1ng_PBMC_24h_IL-10	-0.068444	0.644541
rs1465788	C	S,Aureus_PBMC_24h_IL-6	-0.0410524	0.64468
rs3825932	T	P3C_PBMC_24h_IL-6	-0.030857	0.645011
rs17166496	G	IMQ_PBMC_7d_IFNy	0.0712403	0.645054
rs11258747	T	LPS100ng_PBMC_24h_IL-1b	0.0514456	0.645591
rs425105	T	C,Albicansconidia_PBMC_24h_TNF-a	0.0553024	0.645742
rs11203203	A	C,Albicanshyphae_PBMC_7d_IFNy	-0.0771628	0.646517
rs2304256	C	IMQ_PBMC_7d_IFNy	-0.0708958	0.646528
rs3024505	G	LPS1ng_PBMC_24h_IL-10	0.0922868	0.647085
rs3024505	G	P3C_PBMC_24h_MCP-1	-0.0645856	0.647139
rs5753037	T	LPS100ng_PBMC_24h_IL-1b	0.0472443	0.648689
rs13415583	T	C,Albicanshyphae_PBMC_7d_IFNy	-0.0830398	0.648769
rs11203203	A	C,Albicanshyphae_PBMC_24h_TNF-a	0.0534129	0.648933
rs689	T	P3C_PBMC_24h_IL-1RA	0.0347904	0.648962
rs10795791	G	LPS100ng_PBMC_24h_IL-10	0.0429171	0.64908
rs425105	T	P3C_PBMC_24h_IL-10	0.0562921	0.64973
rs1990760	T	LPS1ng_PBMC_24h_IL-1RA	-0.0436973	0.649911
rs9585056	C	S,Pneumoniae_PBMC_24h_IL-1b	-0.0852615	0.650504
rs1465788	C	BorreliaMix_PBMC_24h_IL-6	-0.0666872	0.650692
rs2476601	A	C,Albicansconidia_PBMC_24h_TNF-a	0.0484608	0.650924
rs3825932	T	S,Aureus_PBMC_24h_IL-10	0.0535907	0.651048
rs4900384	G	P3C_PBMC_24h_IL-1RA	0.0269591	0.651232
rs2476601	A	LPS100ng_PBMC_24h_IL-1b	0.0568749	0.651583
rs1534422	G	IMQ_PBMC_24h_IL-6	0.0650133	0.651661
rs9585056	C	C,Albicanshyphae_PBMC_7d_IL-22	0.0840133	0.653256
rs924043	C	IMQ_PBMC_24h_IL-6	0.0891933	0.653295
rs5753037	T	P3C_PBMC_24h_IL-10	0.0407877	0.653482
rs7202877	G	BorreliaMix_PBMC_24h_IL-6	0.090574	0.653813
rs72727394	T	LPS1ng_PBMC_24h_IL-8	0.0520089	0.653912
rs9388489	G	LPS100ng_PBMC_24h_IL-8	0.0193728	0.65476
rs9272346	G	MTB_PBMC_24h_IL-1b	0.0862447	0.654839
rs9272346	G	C,Albicansconidia_PBMC_7d_IL-17	0.0906547	0.654972
rs2290400	C	C,Albicansconidia_PBMC_24h_IL-1b	-0.0332484	0.655306
rs11203203	A	C,Albicanshyphae_PBMC_24h_IL-1b	-0.0344197	0.655498
rs550448	A	S,Pneumoniae_PBMC_24h_IL-1b	-0.111283	0.65569
rs9388489	G	S,Aureus_PBMC_24h_IL-6	-0.0334118	0.655744
rs193778	G	LPS100ng_PBMC_24h_IL-6	-0.0396501	0.656634
rs689	T	LPS100ng_PBMC_24h_IL-8	-0.02867	0.657452
rs2269241	C	E,Coli_PBMC_24h_IL-6	0.077227	0.657757
rs2281808	C	LPS100ng_PBMC_24h_IL-1RA	-0.0263856	0.658301
rs1983853	C	C,Burnetiiserum_PBMC_24h_TNF-a	0.0733531	0.658514
rs539514	T	S,Pneumoniae_PBMC_7d_IL-17	0.0704675	0.658718
rs12679857	A	IMQ_PBMC_24h_IL-6	-0.0629286	0.659061
rs9388489	G	LPS100ng_PBMC_24h_MCP-1	0.0563365	0.659082
rs9585056	C	E,Coli_PBMC_24h_IL-6	-0.0605118	0.659327
rs10509540	T	C,Albicansconidia_PBMC_7d_IL-17	0.0694259	0.659995
rs478222	A	IMQ_PBMC_7d_IFNy	0.0555105	0.660044
rs17166496	G	LPS100ng_PBMC_24h_IL-6	-0.0405209	0.66148
rs1893217	G	LPS1ng_PBMC_24h_IL-1RA	-0.0487774	0.662984
rs11954020	G	P3C_PBMC_24h_IL-1b	-0.0273887	0.664509
rs2292239	T	LPS100ng_PBMC_24h_IL-1RA	-0.0243301	0.664673
rs72727394	T	BorreliaMix_PBMC_24h_IL-6	0.0682834	0.665574
rs9388489	G	C,Albicanshyphae_PBMC_7d_IL-22	-0.0653328	0.665749
rs62447205	A	LPS100ng_PBMC_24h_IL-10	0.0430614	0.66628
rs4900384	G	LPS100ng_PBMC_24h_IL-1b	0.0474849	0.666858
rs3825932	T	LPS100ng_PBMC_24h_IL-10	0.0403315	0.667211
rs2269241	C	BorreliaMix_PBMC_24h_IL-6	0.0837003	0.667321
rs16956936	C	S,Pneumoniae_PBMC_24h_IL-1b	0.107679	0.667401
rs4505848	G	C,Albicansconidia_PBMC_24h_IL-6	0.0292907	0.667714
rs62447205	A	LPS1ng_PBMC_24h_IL-8	0.0454099	0.667783
rs16956936	C	S,Pneumoniae_PBMC_24h_IL-6	0.0902249	0.667857
rs1465788	C	MTB_PBMC_24h_IL-1b	-0.0706058	0.667996
rs1534422	G	LPS100ng_PBMC_24h_IL-6	0.0381162	0.668214
rs2165738	C	LPS100ng_PBMC_24h_IL-1b	-0.0511345	0.66824
rs11574435	C	S,Aureus_PBMC_24h_IL-1RA	-0.0486711	0.668331
rs924043	C	E,Coli_PBMC_24h_IL-1b	0.0766001	0.668968
rs4505848	G	C,Albicanshyphae_PBMC_7d_IL-17	-0.0678586	0.669127
rs11954020	G	P3C_PBMC_24h_IL-6	-0.0269952	0.669444
rs12444268	A	IMQ_PBMC_7d_IFNy	-0.0765824	0.669687
rs2281808	C	C,Burnetiiserum_PBMC_24h_TNF-a	0.0393171	0.670225
rs7202877	G	LPS100ng_PBMC_24h_MCP-1	-0.0885616	0.670252
rs539514	T	BorreliaMix_PBMC_7d_IFNy	-0.0466255	0.671331
rs1052553	A	C,Albicansconidia_PBMC_24h_IL-6	-0.0362889	0.67152
rs3825932	T	LPS1ng_PBMC_24h_IL-1b	-0.0666499	0.672433
rs2476601	A	S,Aureus_PBMC_24h_IL-10	-0.0608946	0.673085
rs10517086	A	P3C_PBMC_24h_TNF-a	0.0419061	0.67366
rs1052553	A	BorreliaMix_PBMC_7d_IFNy	-0.0552924	0.674071
rs550448	A	E,Coli_PBMC_24h_IL-6	0.0765356	0.674185
rs7804356	T	P3C_PBMC_24h_MCP-1	0.0491491	0.674547
rs10517086	A	C,Albicansconidia_PBMC_7d_IL-17	0.0663632	0.674552
rs6547853	G	LPS100ng_PBMC_24h_IL-10	-0.0363871	0.674877
rs1465788	C	S,Aureus_PBMC_24h_TNF-a	-0.0587761	0.675173
rs12679857	A	C,Albicansconidia_PBMC_7d_IL-17	0.0685657	0.675391
rs2304256	C	C,Albicanshyphae_PBMC_7d_IL-17	-0.0775829	0.676224
rs10517086	A	S,Pneumoniae_PBMC_24h_IL-1b	0.0689018	0.67631
rs2281808	C	C,Albicanshyphae_PBMC_7d_IL-17	0.0733232	0.676405
rs653178	C	C,Albicanshyphae_PBMC_7d_IL-22	0.0624616	0.676649
rs6518350	A	S,Pneumoniae_PBMC_24h_IL-6	-0.079311	0.677072
rs12444268	A	LPS1ng_PBMC_24h_MCP-1	-0.0618938	0.677197
rs947474	A	C,Albicansconidia_PBMC_24h_IL-10	-0.050327	0.677441
rs9272346	G	S,Aureus_PBMC_24h_IL-1RA	0.0323435	0.67754
rs9388489	G	BorreliaMix_PBMC_24h_IL-6	0.0515512	0.677606
rs2304256	C	S,Aureus_PBMC_24h_IL-10	0.0532451	0.677615
rs3087243	G	BorreliaMix_PBMC_24h_IL-6	-0.0564101	0.677776
rs2304256	C	LPS1ng_PBMC_24h_IL-6	0.0644691	0.677929
rs16956936	C	C,Albicansconidia_PBMC_24h_IL-1b	0.0457641	0.678026
rs7804356	T	C,Albicanshyphae_PBMC_24h_TNF-a	-0.0545649	0.67804
rs3825932	T	P3C_PBMC_24h_IL-1RA	0.0231995	0.678153
rs12444268	A	E,Coli_PBMC_24h_IL-6	-0.0631126	0.678179
rs11203203	A	LPS1ng_PBMC_24h_IL-10	0.0619368	0.678204
rs3087243	G	C,Albicansconidia_PBMC_24h_IL-6	-0.0307157	0.67838
rs16956936	C	IMQ_PBMC_7d_IFNy	-0.0894132	0.678542
rs9272346	G	LPS1ng_PBMC_24h_IL-1RA	-0.0504404	0.67885
rs4505848	G	C,Albicansconidia_PBMC_24h_IL-1RA	0.0284548	0.679094
rs11574435	C	C,Albicansconidia_PBMC_24h_TNF-a	-0.0677439	0.67912
rs1465788	C	LPS1ng_PBMC_24h_IL-10	-0.0663666	0.679335
rs193778	G	C,Albicanshyphae_PBMC_24h_IL-1b	-0.0328346	0.679506
rs4900384	G	LPS100ng_PBMC_24h_MCP-1	-0.0614325	0.679515
rs4900384	G	S,Aureus_PBMC_24h_IL-8	0.0348393	0.679551
rs2476601	A	C,Albicansconidia_PBMC_7d_IL-22	0.0889076	0.679774
rs193778	G	LPS1ng_PBMC_24h_MCP-1	0.0509292	0.679925
rs11954020	G	C,Albicansconidia_PBMC_24h_IL-1RA	0.0289861	0.680011
rs11258747	T	S,Pneumoniae_PBMC_24h_IL-1b	0.0740984	0.680132
rs1893217	G	MTB_PBMC_24h_IL-6	0.0717072	0.680193
rs2165738	C	LPS100ng_PBMC_24h_TNF-a	0.0424393	0.680581
rs7202877	G	P3C_PBMC_24h_IL-1b	0.0410681	0.680757
rs229533	C	P3C_PBMC_24h_MCP-1	0.0416958	0.681437
rs11203203	A	LPS100ng_PBMC_24h_TNF-a	-0.0370953	0.681516
rs6547853	G	C,Albicansconidia_PBMC_24h_IL-6	0.0279484	0.68237
rs4788084	C	C,Albicansconidia_PBMC_7d_IL-17	-0.0645404	0.682454
rs7804356	T	LPS1ng_PBMC_24h_IL-10	-0.0683574	0.682698
rs924043	C	BorreliaMix_PBMC_7d_IFNy	0.0664334	0.682791
rs72727394	T	C,Burnetiiserum_PBMC_24h_TNF-a	0.0430525	0.683003
rs3825932	T	LPS100ng_PBMC_24h_IL-1RA	0.0237829	0.683661
rs72928038	A	BorreliaMix_PBMC_7d_IFNy	0.0607498	0.684319
rs6691977	C	P3C_PBMC_24h_IL-6	0.0313876	0.684485
rs1534422	G	S,Aureus_PBMC_24h_IL-1RA	-0.0257175	0.684938
rs2304256	C	C,Albicansconidia_PBMC_24h_IL-6	-0.0323585	0.685211
rs1615504	T	P3C_PBMC_24h_TNF-a	0.0421441	0.686273
rs3024505	G	S,Pneumoniae_PBMC_24h_IL-6	0.0768117	0.686741
rs1893217	G	LPS1ng_PBMC_24h_MCP-1	0.0559588	0.686779
rs12444268	A	LPS100ng_PBMC_24h_MCP-1	-0.0704224	0.687325
rs72727394	T	C,Albicanshyphae_PBMC_7d_IFNy	0.0781042	0.687425
rs2292239	T	E,Coli_PBMC_24h_IL-6	0.0468598	0.687586
rs9272346	G	LPS100ng_PBMC_24h_IL-1b	-0.052997	0.687754
rs1990760	T	S,Pneumoniae_PBMC_24h_IL-1b	0.0672846	0.687769
rs539514	T	LPS100ng_PBMC_24h_IL-1RA	0.022718	0.687777
rs10786436	T	LPS1ng_PBMC_24h_MCP-1	-0.0499451	0.688275
rs1534422	G	C,Albicanshyphae_PBMC_24h_TNF-a	-0.0483474	0.6883
rs2165738	C	C,Albicansconidia_PBMC_7d_IL-17	0.0735582	0.688643
rs4788084	C	P3C_PBMC_24h_TNF-a	0.0396442	0.689807
rs56994090	T	IMQ_PBMC_7d_IFNy	-0.0687394	0.690126
rs478222	A	LPS100ng_PBMC_24h_IL-1b	0.0363175	0.690616
rs3825932	T	S,Aureus_PBMC_24h_IL-8	0.0314317	0.69095
rs4763879	A	S,Pneumoniae_PBMC_24h_IL-1b	0.0623793	0.69112
rs56994090	T	C,Albicanshyphae_PBMC_7d_IFNy	0.0796325	0.691226
rs947474	A	P3C_PBMC_24h_IL-8	-0.0196136	0.691551
rs10786436	T	LPS1ng_PBMC_24h_IL-1RA	0.0397921	0.691882
rs2304256	C	S,Aureus_PBMC_24h_IL-6	0.0350228	0.69209
rs7804356	T	LPS1ng_PBMC_24h_IL-1b	-0.0705284	0.69302
rs2292239	T	LPS100ng_PBMC_24h_IL-8	-0.0179297	0.693412
rs5753037	T	LPS100ng_PBMC_24h_IL-8	-0.0186862	0.693604
rs11203203	A	E,Coli_PBMC_24h_IL-6	-0.0482267	0.694035
rs4849135	G	C,Albicansconidia_PBMC_7d_IFNy	-0.0641048	0.69592
rs229533	C	P3C_PBMC_24h_IL-10	-0.0347843	0.696256
rs5753037	T	LPS100ng_PBMC_24h_IL-6	0.0333833	0.697321
rs12444268	A	P3C_PBMC_24h_TNF-a	-0.0488672	0.697542
rs5753037	T	C,Albicanshyphae_PBMC_7d_IL-17	0.0667817	0.698431
rs72928038	A	LPS1ng_PBMC_24h_IL-1RA	0.0487406	0.69847
rs7202877	G	S,Pneumoniae_PBMC_24h_IL-6	-0.0804834	0.698823
rs4849135	G	C,Albicanshyphae_PBMC_24h_IL-6	0.0445878	0.699007
rs653178	C	LPS1ng_PBMC_24h_IL-10	0.0517151	0.699256
rs7804356	T	E,Coli_PBMC_24h_IL-1b	-0.0547422	0.69928
rs12679857	A	C,Burnetiiserum_PBMC_24h_TNF-a	0.0358174	0.70003
rs193778	G	P3C_PBMC_24h_TNF-a	0.0402149	0.700084
rs6518350	A	C16MSU_PBMC_24h_IL-1b	-0.0867896	0.700318
rs4788084	C	C,Albicansconidia_PBMC_24h_IL-8	0.0288823	0.700394
rs3825932	T	LPS100ng_PBMC_24h_TNF-a	-0.0343745	0.700425
rs4788084	C	C,Albicansconidia_PBMC_24h_IL-1b	-0.0278801	0.700447
rs2611215	A	P3C_PBMC_24h_TNF-a	0.04558	0.700474
rs2304256	C	LPS100ng_PBMC_24h_IL-6	-0.0355738	0.70058
rs4900384	G	C,Albicanshyphae_PBMC_7d_IL-17	-0.0704344	0.700865
rs11574435	C	C,Albicanshyphae_PBMC_7d_IFNy	0.118906	0.701083
rs425105	T	IMQ_PBMC_24h_IL-6	-0.0727623	0.701193
rs9585056	C	LPS1ng_PBMC_24h_IL-10	0.0639478	0.702037
rs4505848	G	BorreliaMix_PBMC_7d_IFNy	0.0400905	0.70214
rs6691977	C	C,Albicanshyphae_PBMC_24h_IL-6	0.0478865	0.702439
rs3024505	G	S,Pneumoniae_PBMC_7d_IL-17	0.0859473	0.702571
rs12927355	C	E,Coli_PBMC_24h_IL-1b	-0.0488245	0.702986
rs193778	G	P3C_PBMC_24h_IL-8	-0.017457	0.703411
rs689	T	C16MSU_PBMC_24h_IL-1b	0.0859109	0.703427
rs1052553	A	P3C_PBMC_24h_IL-1b	-0.029489	0.703648
rs229533	C	BorreliaMix_PBMC_7d_IFNy	0.0423877	0.70405
rs13415583	T	S,Pneumoniae_PBMC_24h_IL-6	-0.0580428	0.7041
rs924043	C	C,Albicansconidia_PBMC_24h_IL-1RA	-0.0405035	0.704159
rs6518350	A	S,Pneumoniae_PBMC_7d_IL-17	-0.0849846	0.705712
rs478222	A	LPS1ng_PBMC_24h_IL-1RA	-0.0318235	0.705809
rs4763879	A	S,Aureus_PBMC_24h_IL-1RA	0.0217421	0.706035
rs1615504	T	C,Albicanshyphae_PBMC_24h_TNF-a	0.0455051	0.706407
rs1052553	A	IMQ_PBMC_7d_IFNy	-0.0624262	0.70644
rs12927355	C	LPS100ng_PBMC_24h_IL-8	0.0182248	0.7067
rs2269241	C	C,Albicanshyphae_PBMC_24h_IL-1b	0.0412728	0.706788
rs229533	C	BorreliaMix_PBMC_24h_IL-1b	0.0442236	0.707686
rs17166496	G	C,Albicansconidia_PBMC_24h_IL-10	0.043635	0.707856
rs1052553	A	S,Aureus_PBMC_24h_IL-1RA	-0.0264713	0.708032
rs56994090	T	BorreliaMix_PBMC_24h_IL-6	-0.0610692	0.708208
rs193778	G	C,Burnetiiserum_PBMC_24h_TNF-a	-0.0352145	0.708352
rs10517086	A	LPS1ng_PBMC_24h_IL-10	-0.0548092	0.708463
rs56994090	T	P3C_PBMC_24h_MCP-1	-0.0465031	0.708761
rs11574435	C	S,Aureus_PBMC_24h_IL-8	0.0549368	0.709089
rs10517086	A	C,Albicansconidia_PBMC_24h_IL-1b	-0.0270516	0.709445
rs11574435	C	LPS100ng_PBMC_24h_TNF-a	-0.0619198	0.709813
rs4849135	G	P3C_PBMC_24h_IL-10	-0.0357583	0.709868
rs9388489	G	LPS1ng_PBMC_24h_IL-1b	-0.0537129	0.709955
rs9388489	G	C,Albicansconidia_PBMC_24h_IL-1RA	0.0253397	0.710235
rs62447205	A	C,Albicansconidia_PBMC_24h_IL-1RA	0.0293551	0.71107
rs689	T	LPS1ng_PBMC_24h_MCP-1	0.0599446	0.711268
rs62447205	A	S,Aureus_PBMC_24h_IL-10	0.0464121	0.712913
rs11203203	A	S,Aureus_PBMC_24h_IL-10	-0.0440774	0.71312
rs2290400	C	LPS1ng_PBMC_24h_MCP-1	0.0442217	0.714145
rs947474	A	C,Albicanshyphae_PBMC_7d_IFNy	-0.0683522	0.714556
rs16956936	C	BorreliaMix_PBMC_7d_IFNy	0.0625811	0.714612
rs3825932	T	IMQ_PBMC_24h_IL-6	0.0506747	0.714632
rs2476601	A	S,Pneumoniae_PBMC_7d_IL-17	-0.0733152	0.714847
rs7020673	G	C,Albicanshyphae_PBMC_7d_IFNy	0.05722	0.715604
rs4849135	G	LPS100ng_PBMC_24h_TNF-a	-0.0345143	0.715762
rs4788084	C	LPS100ng_PBMC_24h_IL-10	0.0338562	0.715877
rs425105	T	S,Pneumoniae_PBMC_7d_IL-17	-0.08189	0.716387
rs1052553	A	C,Burnetiiserum_PBMC_24h_TNF-a	-0.0379995	0.716583
rs6518350	A	LPS100ng_PBMC_24h_MCP-1	-0.0690693	0.71683
rs4505848	G	LPS1ng_PBMC_24h_IL-10	0.0494116	0.717027
rs4763879	A	C,Albicansconidia_PBMC_7d_IFNy	0.0529228	0.717189
rs1983853	C	LPS100ng_PBMC_24h_IL-6	0.056921	0.717396
rs4849135	G	LPS100ng_PBMC_24h_IL-1b	-0.0396864	0.717539
rs11258747	T	LPS1ng_PBMC_24h_IL-1b	0.0616751	0.717633
rs689	T	C,Albicansconidia_PBMC_24h_IL-10	-0.0532136	0.717759
rs4505848	G	IMQ_PBMC_7d_IFNy	-0.0477255	0.718001
rs9272346	G	C,Albicanshyphae_PBMC_7d_IL-17	0.0791183	0.718111
rs56994090	T	BorreliaMix_PBMC_7d_IFNy	-0.0493618	0.718173
rs17166496	G	LPS100ng_PBMC_24h_IL-10	-0.0365477	0.718624
rs1990760	T	E,Coli_PBMC_24h_IL-6	0.0439554	0.718895
rs7804356	T	C,Albicansconidia_PBMC_24h_IL-1RA	0.0303571	0.719001
rs6547853	G	P3C_PBMC_24h_IL-10	-0.0301154	0.719275
rs2611215	A	BorreliaMix_PBMC_24h_IL-1b	0.050826	0.720105
rs12679857	A	LPS100ng_PBMC_24h_IL-8	-0.0174377	0.720162
rs1615504	T	P3C_PBMC_24h_MCP-1	-0.0385235	0.720269
rs550448	A	P3C_PBMC_24h_TNF-a	0.0537994	0.720748
rs1534422	G	LPS100ng_PBMC_24h_IL-1RA	0.021681	0.720763
rs1893217	G	E,Coli_PBMC_24h_IL-6	-0.0507457	0.720768
rs2476601	A	P3C_PBMC_24h_IL-1b	-0.0290579	0.7214
rs689	T	C,Albicansconidia_PBMC_24h_IL-1RA	0.0362866	0.721454
rs9388489	G	P3C_PBMC_24h_IL-1b	0.0218459	0.721505
rs5753037	T	MTB_PBMC_24h_IL-6	-0.0529611	0.722116
rs1990760	T	LPS100ng_PBMC_24h_TNF-a	0.0320045	0.722259
rs10786436	T	C,Albicanshyphae_PBMC_7d_IL-17	-0.0640833	0.722769
rs550448	A	LPS100ng_PBMC_24h_TNF-a	-0.0475428	0.723209
rs11574435	C	C,Albicanshyphae_PBMC_24h_IL-6	0.0714844	0.724017
rs9272346	G	C,Albicanshyphae_PBMC_7d_IL-22	0.0743163	0.724095
rs10137082	C	IMQ_PBMC_7d_IFNy	-0.0545303	0.724314
rs3825932	T	P3C_PBMC_24h_IL-1b	0.0235927	0.724341
rs1990760	T	IMQ_PBMC_7d_IFNy	0.050663	0.725238
rs7020673	G	S,Pneumoniae_PBMC_7d_IL-17	-0.0546196	0.725503
rs4505848	G	C,Albicanshyphae_PBMC_24h_IL-6	-0.03524	0.725679
rs10795791	G	S,Aureus_PBMC_24h_TNF-a	0.0454287	0.725976
rs2290400	C	S,Aureus_PBMC_24h_IL-8	0.0282204	0.726182
rs689	T	P3C_PBMC_24h_IL-8	-0.0210453	0.726439
rs72928038	A	P3C_PBMC_24h_IL-6	0.0308354	0.726687
rs13415583	T	LPS100ng_PBMC_24h_IL-10	-0.0358973	0.727038
rs9585056	C	S,Aureus_PBMC_24h_IL-10	-0.0468132	0.727289
rs7020673	G	E,Coli_PBMC_24h_IL-6	-0.0398147	0.727874
rs4505848	G	P3C_PBMC_24h_IL-10	-0.0291063	0.728066
rs3024505	G	P3C_PBMC_24h_IL-8	0.0208342	0.728907
rs11574435	C	LPS1ng_PBMC_24h_IL-8	0.0640227	0.729472
rs2304256	C	S,Pneumoniae_PBMC_7d_IL-17	-0.0614882	0.729879
rs3087243	G	C,Albicansconidia_PBMC_24h_IL-8	-0.0261777	0.730266
rs229533	C	C,Albicanshyphae_PBMC_24h_IL-1b	0.025848	0.730388
rs17166496	G	BorreliaMix_PBMC_24h_IL-6	-0.0504401	0.7304
rs12679857	A	S,Aureus_PBMC_24h_IL-1RA	-0.0216134	0.730643
rs1893217	G	P3C_PBMC_24h_IL-8	0.0177441	0.73068
rs10786436	T	P3C_PBMC_24h_IL-1b	-0.0241979	0.730731
rs539514	T	C,Albicansconidia_PBMC_24h_TNF-a	0.0292683	0.731103
rs2269241	C	LPS1ng_PBMC_24h_IL-6	0.0708842	0.731562
rs4505848	G	C,Albicansconidia_PBMC_7d_IL-17	-0.0504274	0.731569
rs4505848	G	P3C_PBMC_24h_IL-6	-0.0211974	0.731983
rs11203203	A	LPS100ng_PBMC_24h_IL-6	0.0296411	0.732114
rs478222	A	LPS100ng_PBMC_24h_MCP-1	0.0420829	0.732259
rs11574435	C	LPS1ng_PBMC_24h_IL-1RA	-0.0606307	0.733307
rs7020673	G	S,Aureus_PBMC_24h_IL-8	-0.0253766	0.733928
rs9272346	G	LPS100ng_PBMC_24h_IL-10	-0.04064	0.734061
rs10517086	A	BorreliaMix_PBMC_24h_IL-6	0.0456047	0.734505
rs1893217	G	C,Albicansconidia_PBMC_7d_IL-17	0.0631758	0.734673
rs16956936	C	LPS1ng_PBMC_24h_MCP-1	-0.0604961	0.734928
rs13415583	T	LPS100ng_PBMC_24h_IL-6	-0.0317592	0.734994
rs193778	G	BorreliaMix_PBMC_7d_IFNy	-0.0399967	0.735183
rs9585056	C	C,Albicansconidia_PBMC_7d_IL-22	-0.0676112	0.735744
rs1534422	G	MTB_PBMC_24h_IL-1b	-0.0530095	0.736002
rs4788084	C	IMQ_PBMC_24h_IL-6	-0.0462998	0.736198
rs193778	G	S,Aureus_PBMC_24h_IL-1b	-0.0171159	0.736457
rs478222	A	LPS100ng_PBMC_24h_TNF-a	0.0265323	0.73647
rs229533	C	C,Albicansconidia_PBMC_24h_IL-6	-0.0244307	0.73661
rs4505848	G	S,Pneumoniae_PBMC_24h_IL-1b	0.0515467	0.737023
rs7202877	G	S,Aureus_PBMC_24h_IL-10	0.0593138	0.737282
rs689	T	S,Pneumoniae_PBMC_7d_IL-17	-0.0752619	0.738268
rs947474	A	S,Pneumoniae_PBMC_7d_IL-17	0.0616723	0.739016
rs12927355	C	LPS100ng_PBMC_24h_IL-1RA	0.019874	0.739534
rs4788084	C	C,Albicanshyphae_PBMC_7d_IFNy	0.054825	0.739576
rs3087243	G	LPS100ng_PBMC_24h_MCP-1	-0.0464598	0.739681
rs1615504	T	LPS100ng_PBMC_24h_TNF-a	0.0307913	0.740755
rs539514	T	LPS1ng_PBMC_24h_IL-1b	-0.0504903	0.740888
rs2304256	C	C,Albicansconidia_PBMC_7d_IL-22	-0.0631841	0.740993
rs689	T	LPS100ng_PBMC_24h_IL-1RA	0.0263621	0.741146
rs9585056	C	E,Coli_PBMC_24h_IL-1b	-0.0467446	0.741411
rs689	T	C,Burnetiiserum_PBMC_24h_TNF-a	-0.0407096	0.741675
rs7804356	T	LPS100ng_PBMC_24h_IL-1RA	0.0217907	0.741862
rs2165738	C	S,Aureus_PBMC_24h_IL-1RA	-0.0231799	0.741915
rs11203203	A	C,Albicanshyphae_PBMC_7d_IL-22	-0.054923	0.742299
rs6547853	G	BorreliaMix_PBMC_7d_IFNy	-0.034468	0.742548
rs10795791	G	C,Albicanshyphae_PBMC_24h_IL-1b	0.0251649	0.742796
rs6547853	G	LPS1ng_PBMC_24h_IL-1b	0.0477247	0.74341
rs7020673	G	P3C_PBMC_24h_IL-6	0.0206705	0.743829
rs72928038	A	S,Aureus_PBMC_24h_IL-1RA	-0.0261684	0.744622
rs4763879	A	P3C_PBMC_24h_IL-8	0.0135197	0.74506
rs17166496	G	S,Aureus_PBMC_24h_IL-6	0.0286138	0.746387
rs2290400	C	C,Albicansconidia_PBMC_7d_IL-17	-0.05238	0.746682
rs13415583	T	C,Albicansconidia_PBMC_7d_IL-22	-0.0626072	0.74674
rs2290400	C	C,Albicansconidia_PBMC_24h_TNF-a	0.0288303	0.747695
rs3087243	G	MTB_PBMC_24h_IL-6	0.0478796	0.747861
rs11954020	G	C,Albicansconidia_PBMC_24h_IL-6	-0.0224057	0.747941
rs72727394	T	C,Albicansconidia_PBMC_24h_IL-8	-0.0283638	0.748195
rs2165738	C	C,Albicansconidia_PBMC_24h_TNF-a	-0.0325111	0.748662
rs1983853	C	C,Albicanshyphae_PBMC_24h_TNF-a	-0.0681865	0.749016
rs689	T	S,Aureus_PBMC_24h_IL-1b	-0.0213327	0.749157
rs2290400	C	C,Albicanshyphae_PBMC_7d_IL-22	-0.053785	0.749245
rs2611215	A	C,Albicansconidia_PBMC_7d_IL-22	0.0665544	0.750354
rs11258747	T	LPS100ng_PBMC_24h_IL-8	0.0162636	0.7506
rs193778	G	P3C_PBMC_24h_IL-10	-0.0299935	0.750757
rs6518350	A	S,Pneumoniae_PBMC_24h_IL-1b	0.0718993	0.751411
rs1052553	A	IMQ_PBMC_24h_IL-6	-0.0507841	0.75185
rs2290400	C	P3C_PBMC_24h_IL-1RA	0.0179643	0.752567
rs2269241	C	LPS100ng_PBMC_24h_IL-6	0.0387946	0.752719
rs10795791	G	LPS100ng_PBMC_24h_IL-8	0.0149728	0.752887
rs550448	A	LPS1ng_PBMC_24h_MCP-1	-0.0560284	0.752906
rs4849135	G	C,Albicansconidia_PBMC_24h_IL-1RA	0.024855	0.752998
rs12444268	A	E,Coli_PBMC_24h_IL-1b	-0.0493827	0.753054
rs7020673	G	C,Burnetiiserum_PBMC_24h_TNF-a	-0.0266472	0.754736
rs12679857	A	LPS1ng_PBMC_24h_IL-1b	-0.0506045	0.75513
rs1983853	C	S,Pneumoniae_PBMC_24h_IL-6	0.0798397	0.755305
rs4849135	G	P3C_PBMC_24h_MCP-1	0.0341254	0.755468
rs62447205	A	C,Albicansconidia_PBMC_7d_IL-17	0.0527054	0.75566
rs9585056	C	S,Aureus_PBMC_24h_IL-1b	-0.0171563	0.756302
rs6691977	C	E,Coli_PBMC_24h_IL-1b	-0.044735	0.75639
rs516246	T	E,Coli_PBMC_24h_IL-6	0.0346669	0.756605
rs12927355	C	IMQ_PBMC_24h_IL-6	-0.0436678	0.758341
rs10517086	A	C,Albicanshyphae_PBMC_7d_IL-22	0.0504371	0.758451
rs924043	C	C,Albicansconidia_PBMC_7d_IL-17	0.0699642	0.758924
rs11574435	C	C,Albicanshyphae_PBMC_24h_TNF-a	-0.0662656	0.759027
rs4788084	C	S,Pneumoniae_PBMC_24h_IL-6	0.0423334	0.759438
rs193778	G	S,Aureus_PBMC_24h_IL-1RA	-0.0194382	0.759792
rs2290400	C	BorreliaMix_PBMC_24h_IL-1b	0.0373187	0.76012
rs1534422	G	LPS100ng_PBMC_24h_IL-8	-0.0149882	0.760404
rs689	T	LPS100ng_PBMC_24h_IL-10	-0.0390545	0.760741
rs16956936	C	P3C_PBMC_24h_MCP-1	0.0474046	0.760915
rs1465788	C	LPS1ng_PBMC_24h_IL-1RA	-0.0316235	0.760994
rs947474	A	MTB_PBMC_24h_IL-1b	-0.0516305	0.761366
rs9585056	C	C,Albicanshyphae_PBMC_24h_TNF-a	0.0398633	0.761593
rs1465788	C	C,Albicanshyphae_PBMC_24h_IL-1b	0.0251236	0.762091
rs924043	C	S,Aureus_PBMC_24h_IL-1RA	-0.0264305	0.762357
rs16956936	C	C,Albicansconidia_PBMC_24h_TNF-a	0.0400467	0.762719
rs1983853	C	S,Aureus_PBMC_24h_IL-1b	0.0270703	0.762741
rs17166496	G	P3C_PBMC_24h_MCP-1	-0.0337164	0.762743
rs6691977	C	S,Aureus_PBMC_24h_IL-10	0.0412154	0.762952
rs4900384	G	P3C_PBMC_24h_IL-8	0.0141425	0.763188
rs12444268	A	C,Albicanshyphae_PBMC_7d_IL-22	-0.062265	0.763837
rs3024505	G	BorreliaMix_PBMC_7d_IFNy	-0.0465531	0.763957
rs2269241	C	MTB_PBMC_24h_IL-6	0.0641385	0.764012
rs550448	A	P3C_PBMC_24h_IL-6	0.0301052	0.764847
rs7202877	G	S,Aureus_PBMC_24h_IL-8	0.0352569	0.765065
rs12927355	C	LPS100ng_PBMC_24h_TNF-a	0.0271611	0.766591
rs2290400	C	LPS100ng_PBMC_24h_IL-1RA	0.0176411	0.766832
rs72928038	A	LPS100ng_PBMC_24h_MCP-1	-0.0543341	0.767266
rs2611215	A	C,Albicansconidia_PBMC_7d_IL-17	-0.05568	0.767339
rs924043	C	C,Albicansconidia_PBMC_7d_IFNy	0.0654614	0.767631
rs7202877	G	LPS100ng_PBMC_24h_IL-1b	0.0455548	0.767831
rs6691977	C	C,Albicansconidia_PBMC_24h_TNF-a	-0.0299217	0.767948
rs9585056	C	S,Pneumoniae_PBMC_24h_IL-6	-0.0465904	0.768001
rs4849135	G	C,Albicansconidia_PBMC_24h_IL-6	-0.0231015	0.768116
rs2611215	A	S,Aureus_PBMC_24h_IL-6	0.028476	0.768584
rs11203203	A	MTB_PBMC_24h_IL-6	-0.0441868	0.768672
rs2281808	C	C,Albicansconidia_PBMC_24h_IL-1RA	-0.0223606	0.768897
rs4849135	G	S,Aureus_PBMC_24h_IL-8	-0.0245658	0.769629
rs72727394	T	S,Aureus_PBMC_24h_IL-8	0.0270255	0.769641
rs11954020	G	C,Albicanshyphae_PBMC_7d_IL-17	-0.0474952	0.769752
rs56994090	T	C,Albicansconidia_PBMC_7d_IFNy	0.0545078	0.769949
rs13415583	T	C16MSU_PBMC_24h_IL-1b	0.0528063	0.770436
rs2476601	A	P3C_PBMC_24h_MCP-1	-0.0366187	0.771005
rs1615504	T	C,Albicansconidia_PBMC_24h_IL-1b	-0.0221554	0.771035
rs6518350	A	LPS100ng_PBMC_24h_IL-1b	-0.0411051	0.771088
rs2292239	T	LPS100ng_PBMC_24h_IL-6	-0.0239037	0.771501
rs3087243	G	P3C_PBMC_24h_IL-1RA	-0.0162807	0.77158
rs4788084	C	P3C_PBMC_24h_MCP-1	-0.029662	0.772111
rs6518350	A	MTB_PBMC_24h_IL-6	0.0585202	0.772987
rs2165738	C	P3C_PBMC_24h_TNF-a	0.0333344	0.773066
rs6691977	C	S,Aureus_PBMC_24h_IL-1RA	0.0202792	0.773135
rs653178	C	C,Burnetiiserum_PBMC_24h_TNF-a	-0.0236056	0.773324
rs539514	T	IMQ_PBMC_7d_IFNy	0.0398867	0.773415
rs539514	T	C16MSU_PBMC_24h_IL-1b	0.0460113	0.773507
rs13415583	T	LPS1ng_PBMC_24h_IL-1b	-0.0496894	0.773729
rs7020673	G	LPS1ng_PBMC_24h_IL-10	-0.0400419	0.773827
rs16956936	C	C,Albicansconidia_PBMC_24h_IL-8	-0.0327734	0.774101
rs2292239	T	C,Albicansconidia_PBMC_7d_IL-22	0.0487744	0.774271
rs924043	C	LPS1ng_PBMC_24h_IL-1RA	0.0392057	0.774589
rs5753037	T	P3C_PBMC_24h_TNF-a	0.0287525	0.774743
rs1465788	C	P3C_PBMC_24h_IL-8	-0.0136779	0.775121
rs425105	T	LPS1ng_PBMC_24h_IL-1RA	-0.0372861	0.775483
rs1893217	G	LPS1ng_PBMC_24h_IL-8	0.0331502	0.775918
rs193778	G	C,Albicansconidia_PBMC_24h_IL-10	0.031908	0.776178
rs7020673	G	P3C_PBMC_24h_MCP-1	0.0277246	0.776205
rs6691977	C	P3C_PBMC_24h_TNF-a	-0.0328068	0.776429
rs72727394	T	C,Albicanshyphae_PBMC_7d_IL-22	-0.0546895	0.776567
rs2611215	A	S,Aureus_PBMC_24h_IL-1b	0.0163572	0.776891
rs2611215	A	C,Albicanshyphae_PBMC_7d_IL-17	-0.0575075	0.777287
rs193778	G	LPS100ng_PBMC_24h_IL-1RA	-0.0172079	0.777287
rs550448	A	C,Albicanshyphae_PBMC_7d_IL-22	0.0700878	0.777525
rs4763879	A	C,Albicanshyphae_PBMC_24h_TNF-a	-0.0309505	0.777656
rs9272346	G	C,Burnetiiserum_PBMC_24h_TNF-a	0.032487	0.777933
rs229533	C	S,Aureus_PBMC_24h_IL-1b	0.0135078	0.778375
rs1983853	C	E,Coli_PBMC_24h_IL-6	0.0625453	0.778808
rs924043	C	S,Pneumoniae_PBMC_7d_IL-17	-0.066286	0.778868
rs2269241	C	BorreliaMix_PBMC_24h_IL-1b	-0.0484027	0.779068
rs12679857	A	C,Albicanshyphae_PBMC_24h_IL-1b	0.0220141	0.77913
rs3825932	T	C,Albicansconidia_PBMC_24h_IL-8	0.0212167	0.779273
rs3825932	T	P3C_PBMC_24h_IL-8	0.0122882	0.780031
rs4505848	G	C,Albicanshyphae_PBMC_24h_IL-1b	0.0196676	0.780168
rs2611215	A	C,Albicansconidia_PBMC_7d_IFNy	0.0510159	0.780291
rs11203203	A	C16MSU_PBMC_24h_IL-1b	0.0465755	0.780338
rs2290400	C	C,Albicanshyphae_PBMC_24h_IL-6	-0.0308372	0.780757
rs9388489	G	P3C_PBMC_24h_IL-10	0.0230779	0.780993
rs7804356	T	S,Aureus_PBMC_24h_IL-6	-0.0257593	0.781182
rs13415583	T	P3C_PBMC_24h_IL-6	0.0203702	0.78149
rs5753037	T	C,Albicanshyphae_PBMC_24h_IL-1b	0.0211722	0.781936
rs1052553	A	C,Albicansconidia_PBMC_24h_IL-1b	-0.0233592	0.782701
rs2290400	C	LPS100ng_PBMC_24h_MCP-1	-0.0391627	0.782829
rs11574435	C	IMQ_PBMC_24h_IL-6	0.071002	0.783279
rs2281808	C	P3C_PBMC_24h_MCP-1	0.0289973	0.783587
rs72928038	A	C,Burnetiiserum_PBMC_24h_TNF-a	0.0326678	0.78363
rs2611215	A	LPS1ng_PBMC_24h_MCP-1	0.0384719	0.783654
rs1990760	T	C,Albicansconidia_PBMC_24h_IL-1RA	-0.0205424	0.784249
rs11954020	G	S,Aureus_PBMC_24h_IL-1RA	0.0157594	0.784356
rs2269241	C	S,Pneumoniae_PBMC_24h_IL-6	-0.0545425	0.785683
rs1983853	C	IMQ_PBMC_7d_IFNy	-0.0714394	0.785783
rs11954020	G	S,Pneumoniae_PBMC_7d_IL-17	0.042261	0.785844
rs12927355	C	S,Pneumoniae_PBMC_24h_IL-1b	-0.0462253	0.785871
rs7020673	G	MTB_PBMC_24h_IL-1b	-0.0387731	0.7861
rs193778	G	S,Aureus_PBMC_24h_IL-10	-0.0334746	0.786357
rs689	T	P3C_PBMC_24h_IL-6	0.0248227	0.786368
rs7202877	G	S,Aureus_PBMC_24h_IL-6	0.0330809	0.786429
rs478222	A	BorreliaMix_PBMC_24h_IL-1b	-0.0286638	0.786497
rs4900384	G	C,Albicanshyphae_PBMC_7d_IFNy	-0.0479387	0.787037
rs550448	A	C,Albicanshyphae_PBMC_7d_IL-17	-0.0697338	0.787136
rs62447205	A	IMQ_PBMC_24h_IL-6	0.0396308	0.788235
rs10517086	A	BorreliaMix_PBMC_24h_IL-1b	-0.0319168	0.788778
rs5753037	T	C16MSU_PBMC_24h_IL-1b	0.0443025	0.789009
rs13415583	T	C,Albicanshyphae_PBMC_7d_IL-22	0.0478498	0.791502
rs1990760	T	LPS1ng_PBMC_24h_IL-6	-0.0382268	0.791712
rs4505848	G	C,Albicanshyphae_PBMC_24h_TNF-a	0.0282093	0.792377
rs1534422	G	LPS100ng_PBMC_24h_TNF-a	-0.0243926	0.79278
rs478222	A	MTB_PBMC_24h_IL-6	-0.0343703	0.793093
rs516246	T	LPS1ng_PBMC_24h_IL-10	0.0356828	0.793331
rs1983853	C	S,Pneumoniae_PBMC_7d_IL-17	-0.079108	0.793858
rs12927355	C	LPS1ng_PBMC_24h_IL-1b	0.0421326	0.794126
rs6547853	G	LPS100ng_PBMC_24h_IL-6	0.0206244	0.794434
rs17166496	G	C,Albicanshyphae_PBMC_7d_IL-17	-0.0483646	0.794703
rs9388489	G	LPS1ng_PBMC_24h_IL-8	0.0235115	0.796272
rs3825932	T	C,Albicanshyphae_PBMC_7d_IL-17	0.0443341	0.796461
rs9388489	G	C,Albicansconidia_PBMC_7d_IL-22	-0.0417793	0.796507
rs1983853	C	LPS100ng_PBMC_24h_IL-1b	-0.0489142	0.796873
rs12679857	A	P3C_PBMC_24h_IL-1b	0.0176738	0.797432
rs62447205	A	C,Albicansconidia_PBMC_7d_IFNy	-0.0422432	0.797453
rs11574435	C	C,Albicansconidia_PBMC_7d_IL-17	-0.0759736	0.797664
rs229533	C	IMQ_PBMC_7d_IFNy	0.0358974	0.7986
rs1465788	C	LPS1ng_PBMC_24h_IL-6	0.0398629	0.798681
rs2611215	A	LPS100ng_PBMC_24h_IL-1RA	-0.0176087	0.798707
rs1465788	C	LPS100ng_PBMC_24h_TNF-a	-0.0247418	0.799131
rs12927355	C	S,Aureus_PBMC_24h_TNF-a	0.0335884	0.79917
rs516246	T	S,Aureus_PBMC_24h_IL-10	0.0277623	0.799635
rs2165738	C	C,Albicansconidia_PBMC_7d_IL-22	0.0517223	0.799914
rs4900384	G	LPS1ng_PBMC_24h_IL-1b	0.0425815	0.800135
rs6518350	A	S,Aureus_PBMC_24h_IL-1b	0.0168572	0.800383
rs2269241	C	S,Pneumoniae_PBMC_7d_IL-17	-0.0599118	0.800455
rs11203203	A	C,Albicansconidia_PBMC_24h_TNF-a	0.0224824	0.800507
rs16956936	C	P3C_PBMC_24h_IL-8	0.0167623	0.80061
rs193778	G	LPS100ng_PBMC_24h_MCP-1	-0.0366716	0.80073
rs62447205	A	C,Albicansconidia_PBMC_24h_IL-1b	0.0195963	0.801147
rs56994090	T	P3C_PBMC_24h_IL-1RA	-0.0169495	0.801448
rs10517086	A	C,Albicanshyphae_PBMC_24h_TNF-a	0.0289409	0.801684
rs11258747	T	LPS1ng_PBMC_24h_IL-10	0.0400158	0.802082
rs11258747	T	C,Albicansconidia_PBMC_24h_IL-10	-0.0291937	0.802143
rs11954020	G	C,Albicanshyphae_PBMC_24h_IL-6	0.0256273	0.802808
rs2269241	C	C,Albicansconidia_PBMC_7d_IL-17	0.0571074	0.802996
rs193778	G	C,Albicanshyphae_PBMC_7d_IFNy	-0.0431998	0.803205
rs62447205	A	LPS100ng_PBMC_24h_MCP-1	0.0369485	0.80338
rs4849135	G	LPS100ng_PBMC_24h_IL-10	-0.0247596	0.803536
rs5753037	T	S,Pneumoniae_PBMC_7d_IL-17	0.0409828	0.804113
rs2611215	A	C,Albicansconidia_PBMC_24h_TNF-a	0.025791	0.804179
rs2281808	C	LPS100ng_PBMC_24h_MCP-1	-0.0353304	0.804191
rs653178	C	S,Aureus_PBMC_24h_IL-10	0.0266496	0.804232
rs5753037	T	LPS100ng_PBMC_24h_IL-1RA	0.0145019	0.804361
rs17166496	G	P3C_PBMC_24h_IL-1RA	0.0149572	0.80461
rs12927355	C	LPS1ng_PBMC_24h_IL-1RA	-0.0242004	0.804656
rs1893217	G	BorreliaMix_PBMC_24h_IL-6	-0.0391845	0.804863
rs10509540	T	P3C_PBMC_24h_IL-8	0.0107248	0.805912
rs689	T	C,Albicanshyphae_PBMC_24h_IL-6	0.0364892	0.806057
rs1052553	A	LPS1ng_PBMC_24h_IL-1RA	0.0271474	0.806311
rs72727394	T	E,Coli_PBMC_24h_IL-6	0.0346543	0.806459
rs4505848	G	C,Albicansconidia_PBMC_24h_IL-10	-0.0243125	0.806967
rs1990760	T	C,Albicansconidia_PBMC_24h_IL-6	0.0181448	0.807406
rs4788084	C	S,Aureus_PBMC_24h_IL-8	-0.0190315	0.808216
rs7202877	G	P3C_PBMC_24h_IL-8	0.0159275	0.808325
rs11258747	T	C,Albicansconidia_PBMC_7d_IL-22	0.0463765	0.808477
rs6518350	A	BorreliaMix_PBMC_24h_IL-6	-0.0447803	0.808672
rs1615504	T	C,Albicansconidia_PBMC_24h_IL-8	-0.019083	0.808778
rs4849135	G	C,Albicanshyphae_PBMC_7d_IL-22	-0.0423622	0.808901
rs689	T	C,Albicansconidia_PBMC_24h_IL-6	0.0244174	0.808926
rs11574435	C	P3C_PBMC_24h_IL-1b	0.0300978	0.809137
rs2281808	C	BorreliaMix_PBMC_7d_IFNy	0.0280121	0.809164
rs947474	A	LPS100ng_PBMC_24h_IL-1b	-0.0279785	0.809736
rs11574435	C	P3C_PBMC_24h_TNF-a	0.0448972	0.809849
rs12927355	C	MTB_PBMC_24h_IL-1b	-0.0372753	0.809898
rs1465788	C	BorreliaMix_PBMC_24h_IL-1b	-0.031382	0.809962
rs478222	A	LPS1ng_PBMC_24h_IL-6	0.0304572	0.810093
rs2304256	C	C,Albicansconidia_PBMC_24h_IL-8	-0.0195721	0.81097
rs1983853	C	S,Aureus_PBMC_24h_IL-10	-0.0519094	0.811586
rs12927355	C	C,Albicansconidia_PBMC_7d_IL-17	0.03884	0.811599
rs56994090	T	S,Aureus_PBMC_24h_IL-1RA	-0.0175287	0.811601
rs193778	G	C,Albicansconidia_PBMC_7d_IFNy	0.0383346	0.811971
rs3024505	G	LPS1ng_PBMC_24h_IL-8	0.0323072	0.811982
rs1893217	G	C,Albicansconidia_PBMC_24h_IL-1b	-0.0203363	0.812285
rs947474	A	C,Albicansconidia_PBMC_7d_IFNy	0.0412067	0.812525
rs7020673	G	BorreliaMix_PBMC_24h_IL-6	-0.0303116	0.812558
rs3825932	T	P3C_PBMC_24h_IL-10	-0.0214221	0.813102
rs2281808	C	C,Albicansconidia_PBMC_7d_IL-17	0.0383927	0.813393
rs1534422	G	C,Albicanshyphae_PBMC_7d_IL-22	-0.0402388	0.81458
rs2290400	C	P3C_PBMC_24h_MCP-1	0.0246387	0.814949
rs62447205	A	C,Albicanshyphae_PBMC_7d_IL-22	0.0411099	0.815067
rs6518350	A	C,Albicanshyphae_PBMC_24h_IL-1b	-0.0243399	0.815294
rs6547853	G	P3C_PBMC_24h_MCP-1	0.022308	0.815345
rs947474	A	LPS1ng_PBMC_24h_IL-1RA	0.0250542	0.815481
rs550448	A	LPS1ng_PBMC_24h_IL-10	-0.0515589	0.816109
rs1052553	A	C,Albicanshyphae_PBMC_24h_TNF-a	0.031243	0.816192
rs4849135	G	S,Aureus_PBMC_24h_IL-1b	0.0120226	0.816372
rs11574435	C	C,Albicanshyphae_PBMC_24h_IL-1b	-0.0327061	0.817905
rs12679857	A	LPS1ng_PBMC_24h_IL-6	-0.0339242	0.818494
rs1893217	G	LPS100ng_PBMC_24h_IL-10	-0.0252072	0.818609
rs3024505	G	C,Albicanshyphae_PBMC_7d_IL-17	-0.0536932	0.819158
rs1052553	A	MTB_PBMC_24h_IL-1b	0.0400581	0.81929
rs4788084	C	LPS100ng_PBMC_24h_IL-6	0.019343	0.819724
rs10795791	G	P3C_PBMC_24h_IL-1b	-0.0152992	0.820102
rs72928038	A	S,Pneumoniae_PBMC_24h_IL-1b	-0.0497548	0.820128
rs9388489	G	P3C_PBMC_24h_IL-8	-0.00915302	0.820377
rs1052553	A	LPS100ng_PBMC_24h_IL-6	0.0224856	0.820656
rs3825932	T	C,Albicansconidia_PBMC_24h_IL-1b	-0.016546	0.82091
rs3024505	G	S,Aureus_PBMC_24h_IL-10	0.0366001	0.821165
rs425105	T	S,Aureus_PBMC_24h_IL-8	0.024426	0.821383
rs10517086	A	LPS1ng_PBMC_24h_IL-8	-0.0222732	0.821555
rs1615504	T	C,Albicanshyphae_PBMC_7d_IL-22	-0.0387698	0.821645
rs12679857	A	LPS1ng_PBMC_24h_IL-1RA	-0.0220884	0.822278
rs6547853	G	C,Burnetiiserum_PBMC_24h_TNF-a	-0.0187179	0.822721
rs11258747	T	LPS1ng_PBMC_24h_IL-8	-0.0240776	0.822847
rs193778	G	C,Albicanshyphae_PBMC_24h_TNF-a	0.0270461	0.822964
rs11258747	T	C,Burnetiiserum_PBMC_24h_TNF-a	0.0218486	0.823104
rs1052553	A	LPS1ng_PBMC_24h_IL-1b	0.0408003	0.823286
rs1983853	C	LPS1ng_PBMC_24h_IL-6	0.0589231	0.823343
rs72727394	T	P3C_PBMC_24h_IL-1RA	0.0145666	0.823375
rs478222	A	C,Albicanshyphae_PBMC_24h_IL-6	-0.0214107	0.823379
rs1615504	T	C,Albicansconidia_PBMC_24h_IL-10	-0.0250374	0.82338
rs10786436	T	LPS100ng_PBMC_24h_IL-8	-0.0110846	0.823553
rs924043	C	S,Aureus_PBMC_24h_TNF-a	-0.0411593	0.823676
rs6518350	A	S,Aureus_PBMC_24h_TNF-a	0.0390037	0.82473
rs6547853	G	S,Aureus_PBMC_24h_IL-10	0.0242699	0.824741
rs2611215	A	C16MSU_PBMC_24h_IL-1b	-0.0432347	0.824769
rs1052553	A	LPS1ng_PBMC_24h_IL-10	0.0378224	0.824952
rs4849135	G	P3C_PBMC_24h_TNF-a	0.0233781	0.825905
rs4788084	C	S,Aureus_PBMC_24h_IL-1RA	0.0132595	0.8265
rs4505848	G	C,Albicansconidia_PBMC_24h_TNF-a	-0.0177047	0.827513
rs924043	C	MTB_PBMC_24h_IL-1b	-0.047092	0.828048
rs3087243	G	C,Albicanshyphae_PBMC_24h_IL-6	-0.0236734	0.828124
rs2611215	A	S,Pneumoniae_PBMC_7d_IL-17	-0.0422824	0.828238
rs3825932	T	C,Albicansconidia_PBMC_7d_IFNy	0.0333431	0.829271
rs1615504	T	P3C_PBMC_24h_IL-1b	0.0150118	0.829448
rs12679857	A	P3C_PBMC_24h_IL-8	-0.00972508	0.829966
rs2476601	A	BorreliaMix_PBMC_7d_IFNy	-0.0296677	0.830047
rs3024505	G	S,Aureus_PBMC_24h_IL-8	-0.0231569	0.830277
rs10509540	T	S,Aureus_PBMC_24h_IL-10	-0.0251889	0.83034
rs478222	A	LPS100ng_PBMC_24h_IL-1RA	0.0110118	0.830722
rs4505848	G	S,Aureus_PBMC_24h_IL-1RA	0.0120044	0.831348
rs11258747	T	S,Pneumoniae_PBMC_24h_IL-6	0.032083	0.831562
rs2290400	C	LPS100ng_PBMC_24h_IL-10	0.0203023	0.83185
rs6518350	A	BorreliaMix_PBMC_7d_IFNy	0.0327262	0.832799
rs56994090	T	C,Albicanshyphae_PBMC_24h_IL-1b	0.0193792	0.833063
rs1534422	G	P3C_PBMC_24h_IL-1b	-0.0146236	0.833409
rs3024505	G	LPS100ng_PBMC_24h_IL-10	0.0269445	0.833504
rs5753037	T	C,Albicanshyphae_PBMC_24h_TNF-a	0.0242348	0.834972
rs4900384	G	C,Albicansconidia_PBMC_24h_IL-6	0.0162698	0.836412
rs924043	C	LPS100ng_PBMC_24h_IL-8	0.0139369	0.837073
rs1615504	T	S,Aureus_PBMC_24h_TNF-a	0.0275927	0.837196
rs3825932	T	LPS100ng_PBMC_24h_IL-6	-0.0175159	0.837854
rs1893217	G	BorreliaMix_PBMC_7d_IFNy	-0.0271077	0.838433
rs3024505	G	LPS1ng_PBMC_24h_IL-1RA	-0.026603	0.838527
rs4900384	G	P3C_PBMC_24h_MCP-1	0.0224226	0.838755
rs2281808	C	LPS1ng_PBMC_24h_IL-1RA	0.0198583	0.838886
rs11954020	G	P3C_PBMC_24h_MCP-1	0.0197575	0.839437
rs11258747	T	C,Albicansconidia_PBMC_7d_IL-17	0.0348541	0.839547
rs12444268	A	P3C_PBMC_24h_IL-1RA	-0.0142005	0.839658
rs13415583	T	C,Albicansconidia_PBMC_24h_IL-1b	0.0161714	0.840059
rs4763879	A	P3C_PBMC_24h_IL-6	0.0127759	0.840069
rs6518350	A	S,Aureus_PBMC_24h_IL-10	-0.0326289	0.840274
rs2611215	A	S,Aureus_PBMC_24h_TNF-a	-0.0305891	0.841014
rs12927355	C	C,Albicanshyphae_PBMC_24h_IL-6	0.0223297	0.841031
rs478222	A	BorreliaMix_PBMC_7d_IFNy	0.0200792	0.841064
rs62447205	A	S,Aureus_PBMC_24h_IL-1RA	-0.0130142	0.841167
rs7202877	G	LPS100ng_PBMC_24h_IL-6	-0.0255336	0.841544
rs11574435	C	E,Coli_PBMC_24h_IL-1b	0.0465616	0.841552
rs2304256	C	P3C_PBMC_24h_IL-1b	-0.0143985	0.842193
rs13415583	T	C,Albicanshyphae_PBMC_24h_TNF-a	0.0253118	0.842219
rs12444268	A	LPS100ng_PBMC_24h_IL-8	0.0117951	0.842526
rs9585056	C	C,Albicansconidia_PBMC_24h_IL-1b	-0.01643	0.842713
rs425105	T	P3C_PBMC_24h_IL-1RA	-0.0151717	0.842804
rs10795791	G	C,Albicanshyphae_PBMC_24h_TNF-a	-0.0230954	0.843032
rs4505848	G	LPS100ng_PBMC_24h_TNF-a	-0.0162482	0.843981
rs12679857	A	E,Coli_PBMC_24h_IL-1b	0.0252838	0.844263
rs9272346	G	LPS100ng_PBMC_24h_MCP-1	0.0347206	0.845158
rs16956936	C	S,Aureus_PBMC_24h_IL-8	0.0232705	0.845311
rs924043	C	LPS100ng_PBMC_24h_IL-6	0.0237322	0.846565
rs10786436	T	LPS100ng_PBMC_24h_IL-1b	-0.0210306	0.846583
rs2165738	C	LPS100ng_PBMC_24h_MCP-1	0.0310609	0.846893
rs478222	A	LPS100ng_PBMC_24h_IL-10	0.0159825	0.84691
rs1990760	T	P3C_PBMC_24h_IL-1RA	-0.0108415	0.84743
rs1983853	C	S,Aureus_PBMC_24h_IL-8	0.027943	0.847496
rs9388489	G	S,Pneumoniae_PBMC_24h_IL-6	0.0245325	0.847694
rs193778	G	LPS1ng_PBMC_24h_IL-6	0.0287288	0.847812
rs10786436	T	LPS100ng_PBMC_24h_IL-1RA	-0.0117404	0.848247
rs10786436	T	LPS100ng_PBMC_24h_IL-10	0.0188638	0.848279
rs539514	T	E,Coli_PBMC_24h_IL-6	-0.0223933	0.848697
rs10517086	A	C,Albicanshyphae_PBMC_24h_IL-1b	0.0144343	0.848915
rs5753037	T	C,Albicansconidia_PBMC_24h_IL-10	0.0205387	0.849185
rs11954020	G	LPS1ng_PBMC_24h_IL-10	0.0264729	0.849292
rs689	T	P3C_PBMC_24h_IL-10	0.0234651	0.849766
rs10509540	T	P3C_PBMC_24h_TNF-a	-0.0188172	0.849829
rs1052553	A	C,Albicanshyphae_PBMC_24h_IL-1b	0.0167283	0.849883
rs3825932	T	S,Aureus_PBMC_24h_IL-1b	0.0092119	0.850283
rs12927355	C	P3C_PBMC_24h_IL-10	-0.017505	0.85037
rs12679857	A	MTB_PBMC_24h_IL-1b	-0.0293445	0.850541
rs425105	T	C,Albicanshyphae_PBMC_7d_IL-17	0.044271	0.850696
rs2269241	C	IMQ_PBMC_24h_IL-6	0.0375073	0.850809
rs4900384	G	LPS1ng_PBMC_24h_IL-10	-0.0295423	0.851148
rs6691977	C	LPS100ng_PBMC_24h_TNF-a	0.0193087	0.851361
rs10786436	T	MTB_PBMC_24h_IL-6	-0.0292102	0.851544
rs539514	T	MTB_PBMC_24h_IL-6	-0.0268495	0.851917
rs1615504	T	C,Albicansconidia_PBMC_24h_IL-6	0.0143197	0.852343
rs4505848	G	P3C_PBMC_24h_IL-8	-0.00756529	0.852382
rs11258747	T	LPS100ng_PBMC_24h_IL-1RA	-0.0117397	0.852535
rs6547853	G	LPS1ng_PBMC_24h_IL-8	0.0170379	0.852972
rs10786436	T	C,Albicanshyphae_PBMC_24h_IL-1b	0.0148385	0.853146
rs7804356	T	S,Aureus_PBMC_24h_TNF-a	-0.026932	0.853758
rs516246	T	P3C_PBMC_24h_TNF-a	0.0170369	0.853825
rs193778	G	P3C_PBMC_24h_MCP-1	-0.0197835	0.85419
rs12444268	A	C,Albicanshyphae_PBMC_24h_IL-1b	-0.0175677	0.854409
rs17166496	G	S,Aureus_PBMC_24h_TNF-a	0.0255322	0.854683
rs1990760	T	LPS1ng_PBMC_24h_MCP-1	-0.0218472	0.854806
rs425105	T	LPS100ng_PBMC_24h_IL-1RA	-0.0145717	0.855245
rs10517086	A	C,Burnetiiserum_PBMC_24h_TNF-a	0.0163238	0.855668
rs6518350	A	LPS100ng_PBMC_24h_TNF-a	-0.0221954	0.855721
rs7202877	G	C,Albicanshyphae_PBMC_7d_IFNy	0.0450397	0.856007
rs13415583	T	BorreliaMix_PBMC_24h_IL-1b	-0.023693	0.856993
rs6547853	G	LPS100ng_PBMC_24h_MCP-1	0.0231809	0.857314
rs539514	T	C,Albicanshyphae_PBMC_7d_IFNy	0.0288189	0.858031
rs11203203	A	IMQ_PBMC_24h_IL-6	0.0250378	0.858297
rs72928038	A	C,Albicansconidia_PBMC_24h_IL-1RA	-0.017506	0.858305
rs10786436	T	S,Pneumoniae_PBMC_24h_IL-6	0.0261431	0.858405
rs229533	C	C,Burnetiiserum_PBMC_24h_TNF-a	-0.0158392	0.858512
rs13415583	T	C,Albicansconidia_PBMC_24h_TNF-a	-0.0171766	0.858596
rs56994090	T	LPS1ng_PBMC_24h_IL-1RA	-0.0204356	0.859181
rs9272346	G	C16MSU_PBMC_24h_IL-1b	-0.0372149	0.859683
rs229533	C	C,Albicansconidia_PBMC_7d_IL-22	-0.0305801	0.860447
rs2269241	C	P3C_PBMC_24h_MCP-1	-0.0260575	0.860808
rs478222	A	C,Albicansconidia_PBMC_24h_IL-1RA	0.0115101	0.860928
rs72727394	T	P3C_PBMC_24h_IL-6	0.0135698	0.862225
rs924043	C	LPS100ng_PBMC_24h_IL-10	0.023277	0.862528
rs193778	G	LPS100ng_PBMC_24h_TNF-a	0.0161111	0.86265
rs2165738	C	C16MSU_PBMC_24h_IL-1b	-0.0328096	0.86325
rs4900384	G	BorreliaMix_PBMC_7d_IFNy	-0.0207226	0.86408
rs478222	A	C,Albicanshyphae_PBMC_7d_IL-22	0.0249354	0.864111
rs1465788	C	C,Albicansconidia_PBMC_24h_IL-1b	-0.0136069	0.864161
rs56994090	T	C,Albicansconidia_PBMC_24h_IL-10	-0.0221954	0.864252
rs3825932	T	LPS1ng_PBMC_24h_IL-8	-0.0169719	0.864438
rs5753037	T	C,Albicansconidia_PBMC_24h_IL-6	-0.0125972	0.864964
rs947474	A	LPS100ng_PBMC_24h_IL-8	0.0090224	0.865202
rs6547853	G	LPS100ng_PBMC_24h_TNF-a	0.0140232	0.86525
rs3024505	G	BorreliaMix_PBMC_24h_IL-1b	0.0277497	0.865525
rs11954020	G	LPS100ng_PBMC_24h_TNF-a	-0.0142446	0.865908
rs7202877	G	E,Coli_PBMC_24h_IL-1b	-0.0314915	0.865985
rs12444268	A	S,Aureus_PBMC_24h_IL-8	0.0167335	0.866119
rs11203203	A	C,Albicansconidia_PBMC_24h_IL-8	-0.0128858	0.8664
rs12679857	A	E,Coli_PBMC_24h_IL-6	0.020971	0.866481
rs478222	A	MTB_PBMC_24h_IL-1b	0.0223937	0.866807
rs11954020	G	C,Albicansconidia_PBMC_24h_IL-10	-0.0170221	0.867038
rs7020673	G	C,Albicansconidia_PBMC_24h_IL-1b	0.0115444	0.867164
rs1990760	T	LPS100ng_PBMC_24h_IL-10	-0.0157863	0.867397
rs12444268	A	C,Albicanshyphae_PBMC_7d_IFNy	-0.0346769	0.868095
rs1983853	C	C,Albicansconidia_PBMC_7d_IFNy	0.0471398	0.868233
rs6547853	G	LPS100ng_PBMC_24h_IL-1RA	0.00895043	0.868324
rs72727394	T	LPS1ng_PBMC_24h_IL-1RA	-0.0184698	0.868464
rs193778	G	IMQ_PBMC_7d_IFNy	0.0246491	0.868681
rs1052553	A	C,Albicansconidia_PBMC_24h_IL-1RA	-0.0142432	0.86888
rs1990760	T	S,Aureus_PBMC_24h_IL-1b	0.00811398	0.868964
rs62447205	A	S,Pneumoniae_PBMC_24h_IL-1b	-0.0291218	0.869224
rs3087243	G	C,Albicansconidia_PBMC_7d_IFNy	0.0255176	0.869318
rs12927355	C	BorreliaMix_PBMC_7d_IFNy	0.0190938	0.869489
rs11203203	A	BorreliaMix_PBMC_24h_IL-6	-0.0224583	0.869755
rs7020673	G	C,Albicansconidia_PBMC_7d_IFNy	-0.0239222	0.869859
rs11203203	A	S,Aureus_PBMC_24h_IL-1b	-0.00805681	0.870382
rs1990760	T	IMQ_PBMC_24h_IL-6	0.0227263	0.870761
rs516246	T	E,Coli_PBMC_24h_IL-1b	-0.0187761	0.870781
rs1052553	A	BorreliaMix_PBMC_24h_IL-1b	0.0225877	0.870893
rs193778	G	LPS100ng_PBMC_24h_IL-8	0.00801062	0.870913
rs924043	C	P3C_PBMC_24h_IL-8	0.0101247	0.872422
rs229533	C	LPS100ng_PBMC_24h_IL-8	0.00745883	0.872619
rs516246	T	C,Albicanshyphae_PBMC_24h_IL-1b	-0.0112681	0.872833
rs2304256	C	LPS1ng_PBMC_24h_MCP-1	-0.020493	0.872859
rs7202877	G	C,Albicansconidia_PBMC_7d_IFNy	-0.0368679	0.87305
rs539514	T	LPS1ng_PBMC_24h_IL-1RA	0.0147565	0.873311
rs7020673	G	S,Pneumoniae_PBMC_24h_IL-6	-0.0209579	0.873523
rs7020673	G	C,Albicanshyphae_PBMC_24h_TNF-a	-0.0173305	0.874278
rs4849135	G	P3C_PBMC_24h_IL-8	-0.00735666	0.87478
rs539514	T	C,Albicanshyphae_PBMC_7d_IL-22	0.0250928	0.875317
rs7804356	T	LPS1ng_PBMC_24h_MCP-1	0.0210676	0.875317
rs9388489	G	P3C_PBMC_24h_MCP-1	0.0148364	0.875416
rs9585056	C	P3C_PBMC_24h_TNF-a	-0.0177863	0.875472
rs7020673	G	LPS1ng_PBMC_24h_IL-1RA	-0.0140193	0.876522
rs4763879	A	P3C_PBMC_24h_TNF-a	-0.0146591	0.876954
rs516246	T	S,Pneumoniae_PBMC_24h_IL-1b	0.0237179	0.877095
rs2290400	C	S,Pneumoniae_PBMC_24h_IL-1b	-0.026163	0.877221
rs7202877	G	LPS100ng_PBMC_24h_TNF-a	-0.0204668	0.878005
rs2292239	T	BorreliaMix_PBMC_7d_IFNy	-0.0167155	0.87826
rs924043	C	P3C_PBMC_24h_IL-1RA	0.0122566	0.878413
rs229533	C	S,Pneumoniae_PBMC_24h_IL-6	-0.0208455	0.879177
rs478222	A	P3C_PBMC_24h_IL-6	-0.00898337	0.879217
rs2281808	C	LPS1ng_PBMC_24h_MCP-1	0.0184002	0.879232
rs10795791	G	P3C_PBMC_24h_IL-8	0.0067183	0.879314
rs56994090	T	C,Albicansconidia_PBMC_7d_IL-22	-0.0323495	0.879397
rs3825932	T	S,Aureus_PBMC_24h_IL-1RA	0.00924807	0.879509
rs12444268	A	C,Albicanshyphae_PBMC_24h_TNF-a	0.0220514	0.879619
rs478222	A	P3C_PBMC_24h_IL-1RA	-0.00744832	0.880007
rs4763879	A	LPS100ng_PBMC_24h_IL-1b	-0.0147407	0.880117
rs10137082	C	LPS1ng_PBMC_24h_IL-1b	0.025621	0.8805
rs2281808	C	BorreliaMix_PBMC_24h_IL-6	0.0207359	0.880889
rs2476601	A	E,Coli_PBMC_24h_IL-6	0.0221054	0.880969
rs425105	T	C,Albicanshyphae_PBMC_24h_TNF-a	0.0237359	0.881118
rs2292239	T	LPS100ng_PBMC_24h_TNF-a	-0.0128488	0.881142
rs1990760	T	BorreliaMix_PBMC_7d_IFNy	0.0170607	0.881408
rs12927355	C	S,Aureus_PBMC_24h_IL-1RA	-0.00928272	0.881884
rs6547853	G	S,Aureus_PBMC_24h_IL-1RA	0.00835441	0.882281
rs62447205	A	P3C_PBMC_24h_IL-1RA	0.00881047	0.882327
rs7020673	G	C,Albicanshyphae_PBMC_7d_IL-17	0.0239764	0.882567
rs10509540	T	LPS100ng_PBMC_24h_IL-10	-0.0137457	0.882584
rs4788084	C	S,Aureus_PBMC_24h_IL-1b	-0.00714475	0.882629
rs516246	T	C,Albicanshyphae_PBMC_24h_IL-6	0.0147701	0.882975
rs11258747	T	E,Coli_PBMC_24h_IL-1b	0.0198922	0.883111
rs62447205	A	LPS1ng_PBMC_24h_IL-10	0.02309	0.883146
rs550448	A	P3C_PBMC_24h_IL-10	0.0200077	0.883159
rs11203203	A	C,Albicansconidia_PBMC_24h_IL-1b	-0.0108441	0.883417
rs4900384	G	LPS1ng_PBMC_24h_IL-6	0.0224601	0.883471
rs4849135	G	S,Aureus_PBMC_24h_IL-6	-0.012706	0.883634
rs3825932	T	C,Albicansconidia_PBMC_24h_IL-1RA	-0.0108892	0.883725
rs1465788	C	LPS1ng_PBMC_24h_IL-8	-0.0157881	0.883959
rs2292239	T	BorreliaMix_PBMC_24h_IL-1b	0.0167847	0.884296
rs72727394	T	P3C_PBMC_24h_MCP-1	0.0175086	0.884534
rs72928038	A	E,Coli_PBMC_24h_IL-1b	-0.0238871	0.884683
rs13415583	T	LPS1ng_PBMC_24h_IL-8	0.0157769	0.884895
rs689	T	C,Albicansconidia_PBMC_7d_IL-22	-0.0349801	0.884974
rs3024505	G	LPS1ng_PBMC_24h_MCP-1	-0.0234152	0.88498
rs550448	A	C,Albicansconidia_PBMC_24h_IL-10	0.0233821	0.885101
rs7202877	G	C,Albicanshyphae_PBMC_24h_IL-1b	-0.0164299	0.885216
rs2269241	C	C,Albicansconidia_PBMC_7d_IL-22	0.0366566	0.885451
rs4849135	G	P3C_PBMC_24h_IL-6	-0.0102165	0.885702
rs12679857	A	S,Pneumoniae_PBMC_24h_IL-1b	-0.0245561	0.885821
rs2292239	T	LPS100ng_PBMC_24h_MCP-1	-0.0192075	0.886083
rs56994090	T	IMQ_PBMC_24h_IL-6	-0.023886	0.886329
rs9585056	C	P3C_PBMC_24h_IL-1b	-0.0107999	0.886696
rs72928038	A	S,Aureus_PBMC_24h_IL-10	0.0222356	0.886711
rs193778	G	C,Albicansconidia_PBMC_24h_IL-6	0.0109618	0.886762
rs7804356	T	P3C_PBMC_24h_IL-6	0.0108059	0.886829
rs653178	C	C,Albicansconidia_PBMC_7d_IL-17	0.0205407	0.886853
rs72727394	T	S,Aureus_PBMC_24h_IL-10	0.0196662	0.886941
rs13415583	T	MTB_PBMC_24h_IL-6	0.0231333	0.887008
rs4763879	A	C,Albicansconidia_PBMC_24h_IL-1RA	-0.00996066	0.887425
rs9388489	G	LPS100ng_PBMC_24h_IL-6	0.0110253	0.888187
rs550448	A	IMQ_PBMC_24h_IL-6	0.029123	0.888783
rs4849135	G	LPS100ng_PBMC_24h_IL-1RA	0.00866076	0.888785
rs924043	C	C,Albicanshyphae_PBMC_7d_IL-22	0.0330523	0.888895
rs539514	T	C,Albicansconidia_PBMC_7d_IFNy	0.0208612	0.889218
rs13415583	T	S,Aureus_PBMC_24h_IL-10	0.0179828	0.889912
rs1990760	T	P3C_PBMC_24h_MCP-1	0.0143897	0.890057
rs12444268	A	LPS100ng_PBMC_24h_IL-1RA	0.0100905	0.890475
rs10786436	T	C,Albicansconidia_PBMC_24h_IL-8	0.0109317	0.890726
rs12927355	C	LPS1ng_PBMC_24h_IL-8	0.0139813	0.890767
rs11258747	T	LPS100ng_PBMC_24h_IL-6	0.012631	0.891506
rs1534422	G	LPS100ng_PBMC_24h_IL-1b	0.0145643	0.892206
rs550448	A	C16MSU_PBMC_24h_IL-1b	-0.0335142	0.892516
rs6691977	C	C,Albicanshyphae_PBMC_24h_IL-1b	0.0118738	0.892616
rs9585056	C	LPS1ng_PBMC_24h_IL-6	-0.0219461	0.892717
rs2292239	T	LPS1ng_PBMC_24h_IL-6	0.0186156	0.892799
rs1983853	C	LPS1ng_PBMC_24h_MCP-1	0.0289356	0.894258
rs1534422	G	S,Aureus_PBMC_24h_IL-10	-0.0162754	0.894861
rs56994090	T	BorreliaMix_PBMC_24h_IL-1b	0.0191	0.8949
rs4788084	C	C,Albicansconidia_PBMC_24h_IL-10	0.014084	0.895078
rs1990760	T	BorreliaMix_PBMC_24h_IL-6	0.0179422	0.895373
rs9585056	C	LPS1ng_PBMC_24h_IL-1b	0.0234338	0.895619
rs6547853	G	LPS1ng_PBMC_24h_IL-1RA	0.0115884	0.895665
rs924043	C	LPS1ng_PBMC_24h_IL-10	-0.0274793	0.896602
rs10517086	A	C16MSU_PBMC_24h_IL-1b	0.0212316	0.896993
rs1052553	A	LPS100ng_PBMC_24h_IL-1b	-0.0154714	0.897286
rs947474	A	P3C_PBMC_24h_IL-6	-0.00969351	0.89754
rs6691977	C	E,Coli_PBMC_24h_IL-6	0.0179892	0.897583
rs550448	A	C,Albicansconidia_PBMC_24h_IL-1RA	0.0143955	0.897607
rs1052553	A	C,Albicansconidia_PBMC_24h_IL-8	0.0112791	0.897702
rs11258747	T	C,Albicanshyphae_PBMC_24h_IL-6	0.0151103	0.897774
rs2281808	C	MTB_PBMC_24h_IL-1b	-0.0198241	0.898019
rs6547853	G	C,Albicansconidia_PBMC_24h_IL-8	0.00896448	0.89812
rs1983853	C	LPS1ng_PBMC_24h_IL-8	0.023299	0.898509
rs3024505	G	C,Albicansconidia_PBMC_24h_TNF-a	0.0152582	0.898954
rs10795791	G	LPS1ng_PBMC_24h_MCP-1	-0.0150906	0.899195
rs10509540	T	C,Albicanshyphae_PBMC_7d_IL-22	0.0207115	0.89938
rs12927355	C	S,Aureus_PBMC_24h_IL-10	0.0153395	0.899422
rs1052553	A	S,Aureus_PBMC_24h_IL-6	0.0119664	0.899577
rs6691977	C	C,Albicansconidia_PBMC_24h_IL-8	-0.0109641	0.900061
rs2476601	A	LPS100ng_PBMC_24h_IL-10	-0.0142631	0.900675
rs3825932	T	C,Albicansconidia_PBMC_24h_IL-6	0.00918601	0.901024
rs689	T	P3C_PBMC_24h_IL-1b	0.0112667	0.901975
rs13415583	T	P3C_PBMC_24h_MCP-1	0.0138931	0.902354
rs1893217	G	C,Albicanshyphae_PBMC_24h_TNF-a	-0.0165655	0.902984
rs229533	C	LPS100ng_PBMC_24h_IL-1RA	-0.00697228	0.903347
rs6547853	G	P3C_PBMC_24h_IL-6	0.00749406	0.903726
rs1983853	C	C,Albicanshyphae_PBMC_7d_IL-17	-0.0381627	0.903835
rs10786436	T	S,Aureus_PBMC_24h_IL-8	0.00997522	0.904461
rs3024505	G	P3C_PBMC_24h_TNF-a	0.0163575	0.904882
rs5753037	T	LPS1ng_PBMC_24h_IL-1RA	0.0114296	0.905063
rs72928038	A	C16MSU_PBMC_24h_IL-1b	0.0258921	0.905204
rs10137082	C	LPS1ng_PBMC_24h_IL-8	0.0127749	0.905367
rs6691977	C	LPS1ng_PBMC_24h_IL-10	0.0201953	0.905537
rs12927355	C	P3C_PBMC_24h_TNF-a	0.012163	0.905635
rs3087243	G	C,Burnetiiserum_PBMC_24h_TNF-a	0.0107098	0.905918
rs4900384	G	P3C_PBMC_24h_IL-10	-0.0113911	0.906195
rs9388489	G	C,Albicanshyphae_PBMC_24h_IL-1b	0.00822736	0.906273
rs6547853	G	LPS1ng_PBMC_24h_IL-6	-0.0155849	0.906606
rs516246	T	C,Albicanshyphae_PBMC_24h_TNF-a	-0.0125348	0.906798
rs2269241	C	LPS1ng_PBMC_24h_IL-10	-0.0246869	0.907435
rs3087243	G	BorreliaMix_PBMC_7d_IFNy	-0.0132261	0.907493
rs10137082	C	P3C_PBMC_24h_IL-1RA	0.00701417	0.907613
rs11574435	C	LPS1ng_PBMC_24h_IL-1b	0.0338624	0.908197
rs2281808	C	C,Albicanshyphae_PBMC_24h_IL-1b	-0.00884135	0.909715
rs5753037	T	S,Aureus_PBMC_24h_IL-1RA	-0.00693708	0.90973
rs9272346	G	IMQ_PBMC_7d_IFNy	0.0206706	0.909785
rs10795791	G	C,Albicansconidia_PBMC_24h_IL-1RA	0.00841131	0.910548
rs7202877	G	LPS1ng_PBMC_24h_IL-10	-0.0247012	0.910686
rs2165738	C	S,Pneumoniae_PBMC_24h_IL-1b	-0.0214781	0.910806
rs7202877	G	P3C_PBMC_24h_IL-6	0.0111893	0.910879
rs478222	A	IMQ_PBMC_24h_IL-6	-0.013689	0.910888
rs13415583	T	LPS100ng_PBMC_24h_TNF-a	-0.010946	0.911031
rs7804356	T	S,Aureus_PBMC_24h_IL-8	-0.0100102	0.911064
rs13415583	T	C,Albicansconidia_PBMC_7d_IL-17	0.0194669	0.911144
rs1465788	C	C,Albicanshyphae_PBMC_7d_IFNy	0.0201837	0.911213
rs1534422	G	P3C_PBMC_24h_IL-1RA	0.00645558	0.911537
rs12927355	C	P3C_PBMC_24h_IL-6	0.00761274	0.911648
rs1893217	G	S,Pneumoniae_PBMC_7d_IL-17	-0.0212744	0.912246
rs3087243	G	S,Pneumoniae_PBMC_24h_IL-6	0.0154081	0.912272
rs516246	T	MTB_PBMC_24h_IL-1b	0.0153782	0.912325
rs6547853	G	P3C_PBMC_24h_IL-1b	-0.00678914	0.912631
rs62447205	A	P3C_PBMC_24h_IL-10	0.010575	0.912701
rs516246	T	C,Albicansconidia_PBMC_7d_IFNy	-0.015606	0.91293
rs4763879	A	LPS100ng_PBMC_24h_TNF-a	-0.009232	0.912944
rs2290400	C	S,Aureus_PBMC_24h_IL-6	0.00911346	0.912985
rs2304256	C	BorreliaMix_PBMC_7d_IFNy	0.0133965	0.913032
rs17166496	G	C16MSU_PBMC_24h_IL-1b	0.0194115	0.913412
rs17166496	G	C,Albicanshyphae_PBMC_24h_IL-6	-0.0127625	0.91355
rs11574435	C	LPS1ng_PBMC_24h_IL-10	0.029738	0.913841
rs2290400	C	LPS100ng_PBMC_24h_IL-8	-0.00521126	0.91392
rs2281808	C	LPS100ng_PBMC_24h_IL-8	0.005202	0.914324
rs11574435	C	P3C_PBMC_24h_IL-1RA	0.0111258	0.914922
rs4849135	G	S,Aureus_PBMC_24h_IL-1RA	-0.00689839	0.915119
rs10786436	T	C,Albicansconidia_PBMC_24h_IL-1b	0.00818786	0.915121
rs6518350	A	BorreliaMix_PBMC_24h_IL-1b	0.0173493	0.915672
rs62447205	A	BorreliaMix_PBMC_24h_IL-1b	-0.0134173	0.916304
rs193778	G	S,Aureus_PBMC_24h_IL-8	-0.00865589	0.91635
rs72928038	A	LPS100ng_PBMC_24h_IL-10	-0.0129628	0.916445
rs10137082	C	S,Aureus_PBMC_24h_IL-10	-0.0133662	0.9169
rs516246	T	C,Albicansconidia_PBMC_24h_IL-1RA	-0.00715503	0.917079
rs2611215	A	C,Albicanshyphae_PBMC_7d_IL-22	0.02029	0.91726
rs17166496	G	C,Albicansconidia_PBMC_24h_IL-6	-0.00823994	0.917832
rs4788084	C	C,Albicanshyphae_PBMC_24h_TNF-a	-0.0118088	0.918229
rs2292239	T	BorreliaMix_PBMC_24h_IL-6	0.013362	0.918255
rs1615504	T	IMQ_PBMC_7d_IFNy	0.0151539	0.918996
rs6691977	C	LPS100ng_PBMC_24h_IL-1RA	-0.00683986	0.919074
rs10517086	A	C,Albicansconidia_PBMC_24h_TNF-a	-0.00887115	0.919123
rs11203203	A	C,Albicanshyphae_PBMC_7d_IL-17	-0.0174663	0.920002
rs16956936	C	C,Albicansconidia_PBMC_24h_IL-10	-0.016302	0.920066
rs947474	A	P3C_PBMC_24h_IL-1b	0.00750127	0.920523
rs9272346	G	E,Coli_PBMC_24h_IL-1b	-0.0158565	0.920799
rs7020673	G	S,Aureus_PBMC_24h_IL-10	-0.0111231	0.920824
rs516246	T	C,Albicansconidia_PBMC_7d_IL-22	-0.0161418	0.921232
rs2304256	C	C,Albicansconidia_PBMC_24h_IL-1b	0.00779451	0.921416
rs478222	A	LPS1ng_PBMC_24h_MCP-1	0.0103072	0.921459
rs56994090	T	S,Pneumoniae_PBMC_24h_IL-6	0.0165459	0.921583
rs4505848	G	P3C_PBMC_24h_TNF-a	-0.00908043	0.921859
rs10795791	G	C,Albicanshyphae_PBMC_24h_IL-6	0.0106131	0.922657
rs3087243	G	C,Albicanshyphae_PBMC_7d_IL-22	-0.0160399	0.922848
rs4788084	C	S,Aureus_PBMC_24h_TNF-a	-0.0123221	0.923214
rs425105	T	P3C_PBMC_24h_IL-8	0.00580129	0.923241
rs4900384	G	C16MSU_PBMC_24h_IL-1b	-0.0169238	0.923446
rs3087243	G	E,Coli_PBMC_24h_IL-1b	0.0119672	0.923996
rs9388489	G	C,Albicansconidia_PBMC_7d_IFNy	0.0134386	0.924424
rs62447205	A	S,Aureus_PBMC_24h_TNF-a	-0.0130043	0.924509
rs1052553	A	LPS100ng_PBMC_24h_TNF-a	0.00975299	0.924961
rs2476601	A	C,Albicansconidia_PBMC_7d_IL-17	-0.0180326	0.925876
rs2281808	C	E,Coli_PBMC_24h_IL-1b	0.0118908	0.925891
rs11574435	C	LPS100ng_PBMC_24h_IL-1b	0.0179078	0.925931
rs9272346	G	S,Pneumoniae_PBMC_24h_IL-1b	-0.0195848	0.926358
rs2269241	C	LPS100ng_PBMC_24h_IL-1b	-0.0137494	0.926378
rs1893217	G	C,Albicanshyphae_PBMC_7d_IL-22	-0.0177976	0.9267
rs947474	A	S,Aureus_PBMC_24h_IL-10	-0.0122458	0.92673
rs10786436	T	S,Aureus_PBMC_24h_IL-1RA	-0.00588999	0.926809
rs4849135	G	LPS100ng_PBMC_24h_IL-8	-0.00460221	0.926928
rs425105	T	LPS100ng_PBMC_24h_TNF-a	-0.0111737	0.927185
rs689	T	C,Albicanshyphae_PBMC_7d_IL-22	0.020548	0.927475
rs4763879	A	BorreliaMix_PBMC_24h_IL-1b	-0.0102995	0.927594
rs1534422	G	LPS1ng_PBMC_24h_MCP-1	-0.011149	0.927843
rs229533	C	LPS100ng_PBMC_24h_IL-6	-0.00757049	0.928347
rs5753037	T	IMQ_PBMC_7d_IFNy	-0.0128923	0.928398
rs10786436	T	C,Albicanshyphae_PBMC_24h_TNF-a	-0.0109387	0.928505
rs13415583	T	P3C_PBMC_24h_IL-1b	0.00656916	0.928638
rs947474	A	C,Albicanshyphae_PBMC_24h_TNF-a	-0.0116646	0.928689
rs12444268	A	LPS1ng_PBMC_24h_IL-6	0.0161214	0.928755
rs1465788	C	C,Albicansconidia_PBMC_7d_IL-22	0.0171754	0.928887
rs3024505	G	C,Albicansconidia_PBMC_24h_IL-6	0.00896356	0.929225
rs947474	A	C,Albicanshyphae_PBMC_24h_IL-1b	-0.00757862	0.929538
rs516246	T	BorreliaMix_PBMC_24h_IL-6	-0.0109775	0.929995
rs17166496	G	LPS100ng_PBMC_24h_IL-1RA	-0.00551964	0.930325
rs2290400	C	E,Coli_PBMC_24h_IL-6	-0.0106588	0.931236
rs13415583	T	P3C_PBMC_24h_IL-8	0.00413646	0.931667
rs2611215	A	C,Albicansconidia_PBMC_24h_IL-8	-0.00755131	0.932799
rs6691977	C	LPS1ng_PBMC_24h_IL-1RA	0.0092602	0.933027
rs16956936	C	E,Coli_PBMC_24h_IL-1b	0.0157248	0.933566
rs425105	T	S,Aureus_PBMC_24h_IL-1b	-0.005543	0.933847
rs16956936	C	LPS100ng_PBMC_24h_MCP-1	-0.0173164	0.934374
rs9585056	C	C,Albicanshyphae_PBMC_7d_IFNy	-0.0154228	0.934772
rs10795791	G	P3C_PBMC_24h_IL-10	-0.0072998	0.936144
rs924043	C	MTB_PBMC_24h_IL-6	-0.0170056	0.936305
rs1893217	G	C,Albicanshyphae_PBMC_24h_IL-1b	0.00709747	0.936697
rs3024505	G	S,Aureus_PBMC_24h_IL-1RA	-0.00656501	0.937223
rs6547853	G	LPS1ng_PBMC_24h_MCP-1	0.00852315	0.937993
rs1052553	A	S,Aureus_PBMC_24h_IL-1b	-0.00439833	0.938011
rs3087243	G	S,Pneumoniae_PBMC_7d_IL-17	0.0126873	0.938808
rs7202877	G	IMQ_PBMC_7d_IFNy	-0.0163054	0.939112
rs7804356	T	C,Albicanshyphae_PBMC_7d_IFNy	-0.0143226	0.939443
rs425105	T	S,Aureus_PBMC_24h_IL-10	-0.0122327	0.939867
rs9272346	G	LPS100ng_PBMC_24h_IL-8	0.00453988	0.940005
rs2281808	C	C,Albicansconidia_PBMC_24h_IL-8	0.00578487	0.940414
rs7804356	T	S,Aureus_PBMC_24h_IL-1RA	-0.00514749	0.940655
rs11574435	C	LPS100ng_PBMC_24h_IL-6	0.0117819	0.941088
rs3024505	G	C16MSU_PBMC_24h_IL-1b	0.0166507	0.941154
rs924043	C	P3C_PBMC_24h_IL-10	-0.00952056	0.941546
rs11203203	A	LPS1ng_PBMC_24h_IL-1RA	-0.00708199	0.941602
rs4849135	G	LPS1ng_PBMC_24h_IL-10	0.0113759	0.942077
rs13415583	T	LPS100ng_PBMC_24h_IL-8	0.00376725	0.942086
rs4900384	G	C,Albicanshyphae_PBMC_7d_IL-22	0.0122489	0.944563
rs924043	C	C,Albicanshyphae_PBMC_7d_IL-17	0.0170882	0.944689
rs9388489	G	C,Albicansconidia_PBMC_24h_IL-10	-0.00677665	0.945242
rs924043	C	C,Albicanshyphae_PBMC_24h_IL-1b	0.0074748	0.945472
rs3825932	T	LPS1ng_PBMC_24h_IL-1RA	0.0065039	0.945734
rs12927355	C	S,Pneumoniae_PBMC_24h_IL-6	0.00963191	0.946219
rs2292239	T	P3C_PBMC_24h_IL-1b	-0.00433202	0.946323
rs6691977	C	C,Albicanshyphae_PBMC_24h_TNF-a	0.00899926	0.946362
rs10517086	A	C,Albicanshyphae_PBMC_7d_IFNy	-0.0110671	0.946605
rs4849135	G	C,Albicansconidia_PBMC_24h_TNF-a	0.00617133	0.947264
rs10786436	T	P3C_PBMC_24h_IL-8	0.00299946	0.948289
rs12927355	C	C,Albicansconidia_PBMC_24h_IL-1b	-0.00483088	0.948543
rs425105	T	C,Albicanshyphae_PBMC_24h_IL-1b	-0.00668969	0.948892
rs1052553	A	P3C_PBMC_24h_TNF-a	-0.00739537	0.949211
rs550448	A	LPS100ng_PBMC_24h_IL-6	-0.00818142	0.949276
rs2476601	A	P3C_PBMC_24h_IL-6	-0.00518422	0.949347
rs5753037	T	P3C_PBMC_24h_IL-8	0.00276474	0.950048
rs2290400	C	S,Aureus_PBMC_24h_TNF-a	-0.00822243	0.950104
rs1983853	C	C,Albicanshyphae_PBMC_7d_IFNy	0.0190572	0.950288
rs5753037	T	LPS100ng_PBMC_24h_IL-10	0.00582689	0.950621
rs56994090	T	P3C_PBMC_24h_IL-1b	-0.00496047	0.95096
rs1052553	A	P3C_PBMC_24h_IL-6	0.00476045	0.951106
rs1990760	T	BorreliaMix_PBMC_24h_IL-1b	-0.00738195	0.951301
rs5753037	T	LPS100ng_PBMC_24h_TNF-a	-0.00542986	0.951687
rs7202877	G	S,Pneumoniae_PBMC_24h_IL-1b	0.0148601	0.952208
rs11574435	C	BorreliaMix_PBMC_7d_IFNy	-0.0126465	0.952286
rs2304256	C	MTB_PBMC_24h_IL-1b	0.00973975	0.952518
rs17166496	G	LPS1ng_PBMC_24h_IL-10	-0.00944336	0.952813
rs12679857	A	C,Albicanshyphae_PBMC_24h_IL-6	0.00660777	0.952908
rs2611215	A	E,Coli_PBMC_24h_IL-1b	0.00851936	0.954074
rs1465788	C	E,Coli_PBMC_24h_IL-1b	0.00777955	0.954412
rs1983853	C	C,Albicansconidia_PBMC_7d_IL-17	0.0167094	0.954429
rs550448	A	LPS100ng_PBMC_24h_IL-1RA	-0.00500985	0.954451
rs7020673	G	LPS100ng_PBMC_24h_IL-1b	0.00555456	0.954644
rs7202877	G	C,Albicansconidia_PBMC_7d_IL-17	-0.013226	0.955578
rs7804356	T	E,Coli_PBMC_24h_IL-6	0.00762242	0.955745
rs2304256	C	C,Albicanshyphae_PBMC_24h_TNF-a	-0.00683598	0.956522
rs550448	A	P3C_PBMC_24h_IL-1RA	-0.00453034	0.956994
rs4763879	A	P3C_PBMC_24h_IL-1RA	0.0028347	0.957218
rs5753037	T	LPS1ng_PBMC_24h_MCP-1	0.00637039	0.957242
rs11258747	T	C,Albicansconidia_PBMC_24h_IL-6	0.00426659	0.957419
rs1983853	C	E,Coli_PBMC_24h_IL-1b	0.0120783	0.958083
rs6518350	A	C,Albicanshyphae_PBMC_24h_TNF-a	0.00830007	0.958228
rs17166496	G	LPS1ng_PBMC_24h_IL-1RA	0.00541067	0.958239
rs17166496	G	E,Coli_PBMC_24h_IL-6	0.00686197	0.958243
rs1893217	G	LPS100ng_PBMC_24h_IL-6	0.00523165	0.958396
rs7020673	G	E,Coli_PBMC_24h_IL-1b	-0.00614599	0.958493
rs4900384	G	LPS100ng_PBMC_24h_IL-8	0.00262387	0.958531
rs2304256	C	LPS100ng_PBMC_24h_IL-10	-0.00523176	0.958857
rs4849135	G	C,Albicanshyphae_PBMC_24h_TNF-a	0.00619635	0.959842
rs6547853	G	C,Albicansconidia_PBMC_7d_IL-22	-0.00821491	0.959944
rs1983853	C	LPS100ng_PBMC_24h_IL-8	-0.00434729	0.96011
rs478222	A	LPS1ng_PBMC_24h_IL-10	-0.00646362	0.960413
rs2281808	C	C,Albicansconidia_PBMC_7d_IL-22	0.00896956	0.960431
rs10795791	G	C,Albicansconidia_PBMC_24h_IL-1b	0.00364044	0.960497
rs1893217	G	IMQ_PBMC_7d_IFNy	-0.00829595	0.960523
rs12927355	C	C,Albicansconidia_PBMC_7d_IFNy	0.00765904	0.961425
rs1615504	T	C,Albicansconidia_PBMC_7d_IL-22	0.00872964	0.962206
rs2165738	C	P3C_PBMC_24h_IL-1RA	-0.00305154	0.962278
rs689	T	LPS100ng_PBMC_24h_MCP-1	0.00890905	0.962721
rs2292239	T	S,Aureus_PBMC_24h_IL-8	0.00354155	0.962855
rs4788084	C	LPS100ng_PBMC_24h_IL-1b	-0.00464722	0.963858
rs2165738	C	P3C_PBMC_24h_MCP-1	0.00538343	0.963975
rs11203203	A	S,Aureus_PBMC_24h_IL-8	0.00356027	0.964505
rs2304256	C	P3C_PBMC_24h_IL-10	-0.00432174	0.964807
rs229533	C	P3C_PBMC_24h_IL-6	0.00290643	0.964817
rs10137082	C	C,Albicansconidia_PBMC_24h_IL-1RA	-0.00351233	0.965191
rs193778	G	LPS1ng_PBMC_24h_IL-8	0.00452109	0.965194
rs7202877	G	P3C_PBMC_24h_IL-10	-0.00588775	0.965267
rs72928038	A	C,Albicanshyphae_PBMC_24h_IL-6	-0.00617489	0.965599
rs9272346	G	C,Albicansconidia_PBMC_24h_TNF-a	0.00480455	0.965829
rs539514	T	P3C_PBMC_24h_TNF-a	0.00399324	0.967175
rs1534422	G	S,Pneumoniae_PBMC_7d_IL-17	-0.00699788	0.967399
rs9585056	C	IMQ_PBMC_24h_IL-6	0.00631977	0.967897
rs229533	C	LPS100ng_PBMC_24h_IL-1b	0.00404737	0.968261
rs653178	C	LPS1ng_PBMC_24h_IL-8	-0.0034113	0.969829
rs2292239	T	S,Pneumoniae_PBMC_7d_IL-17	-0.00596383	0.969976
rs10509540	T	C,Albicanshyphae_PBMC_24h_IL-1b	0.00284001	0.97006
rs1052553	A	MTB_PBMC_24h_IL-6	0.00632138	0.970699
rs1983853	C	C,Albicanshyphae_PBMC_7d_IL-22	0.0111079	0.970796
rs12927355	C	S,Aureus_PBMC_24h_IL-8	0.00295805	0.970861
rs7020673	G	C,Albicanshyphae_PBMC_24h_IL-6	-0.00369609	0.971279
rs6518350	A	P3C_PBMC_24h_IL-1RA	0.00273975	0.971389
rs7804356	T	P3C_PBMC_24h_IL-1b	0.00263004	0.972333
rs9272346	G	C,Albicansconidia_PBMC_7d_IFNy	-0.00680723	0.972462
rs10786436	T	C,Albicansconidia_PBMC_24h_IL-1RA	-0.00269711	0.972506
rs10795791	G	LPS1ng_PBMC_24h_IL-1RA	0.00328936	0.97269
rs2281808	C	C16MSU_PBMC_24h_IL-1b	-0.00571947	0.972963
rs4849135	G	S,Pneumoniae_PBMC_7d_IL-17	-0.00590104	0.97307
rs62447205	A	LPS1ng_PBMC_24h_IL-6	-0.00516202	0.97307
rs10517086	A	S,Pneumoniae_PBMC_24h_IL-6	0.00454089	0.973848
rs550448	A	P3C_PBMC_24h_IL-8	-0.00216243	0.973907
rs193778	G	BorreliaMix_PBMC_24h_IL-6	-0.00461086	0.97393
rs947474	A	P3C_PBMC_24h_TNF-a	-0.00363087	0.974271
rs6691977	C	S,Aureus_PBMC_24h_IL-8	0.00293632	0.974312
rs10137082	C	BorreliaMix_PBMC_7d_IFNy	-0.00392717	0.974459
rs12679857	A	C,Albicansconidia_PBMC_24h_IL-1b	0.00236039	0.97497
rs12927355	C	C,Albicansconidia_PBMC_7d_IL-22	-0.00565035	0.975113
rs2290400	C	BorreliaMix_PBMC_7d_IFNy	0.0035909	0.975231
rs11574435	C	C,Albicansconidia_PBMC_7d_IL-22	0.0101946	0.975311
rs10786436	T	S,Aureus_PBMC_24h_IL-10	-0.00380715	0.975616
rs17166496	G	S,Aureus_PBMC_24h_IL-1b	0.00158389	0.976058
rs3024505	G	S,Pneumoniae_PBMC_24h_IL-1b	-0.00675283	0.976271
rs1893217	G	S,Pneumoniae_PBMC_24h_IL-6	-0.00480743	0.976523
rs947474	A	MTB_PBMC_24h_IL-6	-0.00484751	0.976826
rs4900384	G	C,Albicansconidia_PBMC_7d_IL-22	-0.00547345	0.976857
rs72928038	A	C,Albicanshyphae_PBMC_24h_IL-1b	0.0028842	0.977094
rs11574435	C	C,Burnetiiserum_PBMC_24h_TNF-a	-0.00480885	0.9772
rs7020673	G	C,Albicanshyphae_PBMC_7d_IL-22	-0.00442835	0.977342
rs4849135	G	LPS1ng_PBMC_24h_IL-8	-0.00290838	0.978
rs72928038	A	LPS1ng_PBMC_24h_IL-6	0.00519759	0.978081
rs2476601	A	C16MSU_PBMC_24h_IL-1b	0.00545594	0.978355
rs4763879	A	P3C_PBMC_24h_IL-1b	0.00168238	0.978773
rs1893217	G	P3C_PBMC_24h_IL-1b	0.00204003	0.979239
rs7202877	G	E,Coli_PBMC_24h_IL-6	0.00469265	0.979298
rs12927355	C	BorreliaMix_PBMC_24h_IL-6	-0.00353414	0.979663
rs11203203	A	C,Albicanshyphae_PBMC_24h_IL-6	-0.00279998	0.979691
rs4763879	A	IMQ_PBMC_24h_IL-6	0.00333054	0.979715
rs2611215	A	C,Albicanshyphae_PBMC_24h_IL-6	0.00323826	0.97991
rs11258747	T	LPS100ng_PBMC_24h_MCP-1	-0.0036692	0.980592
rs478222	A	P3C_PBMC_24h_IL-10	0.00192656	0.980777
rs2269241	C	LPS100ng_PBMC_24h_TNF-a	-0.003095	0.980794
rs13415583	T	BorreliaMix_PBMC_7d_IFNy	0.00294075	0.981141
rs72928038	A	S,Aureus_PBMC_24h_IL-1b	-0.00150197	0.981357
rs4788084	C	C,Albicansconidia_PBMC_24h_TNF-a	-0.00202707	0.981456
rs62447205	A	IMQ_PBMC_7d_IFNy	-0.00350741	0.981625
rs7804356	T	C,Albicanshyphae_PBMC_24h_IL-6	0.00283493	0.981644
rs4763879	A	C,Burnetiiserum_PBMC_24h_TNF-a	0.00184748	0.982735
rs2290400	C	MTB_PBMC_24h_IL-6	-0.00327087	0.98276
rs3024505	G	S,Aureus_PBMC_24h_IL-1b	0.00142131	0.982995
rs229533	C	S,Aureus_PBMC_24h_IL-1RA	-0.00127878	0.982997
rs17166496	G	S,Pneumoniae_PBMC_24h_IL-6	0.00313181	0.983428
rs1465788	C	IMQ_PBMC_24h_IL-6	0.0031075	0.983563
rs12444268	A	BorreliaMix_PBMC_7d_IFNy	-0.00284733	0.984052
rs5753037	T	E,Coli_PBMC_24h_IL-1b	0.00227886	0.985504
rs1893217	G	C,Albicansconidia_PBMC_24h_TNF-a	0.00185188	0.985661
rs10786436	T	LPS1ng_PBMC_24h_IL-8	-0.00186902	0.985728
rs2165738	C	P3C_PBMC_24h_IL-1b	-0.00135259	0.986022
rs4788084	C	S,Pneumoniae_PBMC_24h_IL-1b	-0.00281326	0.986378
rs13415583	T	LPS100ng_PBMC_24h_MCP-1	-0.0025923	0.986468
rs550448	A	LPS100ng_PBMC_24h_IL-10	-0.00239023	0.986471
rs72928038	A	S,Pneumoniae_PBMC_24h_IL-6	0.00306928	0.986664
rs516246	T	S,Pneumoniae_PBMC_7d_IL-17	-0.0025358	0.986696
rs3024505	G	IMQ_PBMC_24h_IL-6	0.00308023	0.987024
rs7202877	G	LPS1ng_PBMC_24h_IL-8	0.00235822	0.987316
rs10786436	T	C,Albicansconidia_PBMC_24h_TNF-a	0.00137943	0.988093
rs10509540	T	E,Coli_PBMC_24h_IL-6	-0.00178126	0.988179
rs11258747	T	LPS1ng_PBMC_24h_IL-6	-0.00215701	0.988926
rs16956936	C	LPS1ng_PBMC_24h_IL-8	0.00207485	0.98896
rs478222	A	LPS100ng_PBMC_24h_IL-6	0.00099318	0.989509
rs62447205	A	LPS1ng_PBMC_24h_IL-1b	0.00218074	0.989634
rs17166496	G	P3C_PBMC_24h_IL-6	0.000880949	0.990298
rs2304256	C	P3C_PBMC_24h_IL-6	0.000846351	0.990675
rs3087243	G	C,Albicanshyphae_PBMC_7d_IFNy	0.00183653	0.991218
rs653178	C	LPS1ng_PBMC_24h_IL-1b	0.00151735	0.991537
rs2290400	C	IMQ_PBMC_7d_IFNy	0.00152734	0.991642
rs4900384	G	LPS100ng_PBMC_24h_IL-6	0.000951399	0.991687
rs3825932	T	S,Aureus_PBMC_24h_IL-6	-0.000831676	0.991891
rs1983853	C	C,Albicansconidia_PBMC_24h_TNF-a	-0.00160431	0.992079
rs2281808	C	C,Albicanshyphae_PBMC_7d_IL-22	0.00162308	0.992328
rs6547853	G	C16MSU_PBMC_24h_IL-1b	0.0014298	0.992528
rs12927355	C	LPS1ng_PBMC_24h_MCP-1	0.00104079	0.993155
rs7202877	G	C16MSU_PBMC_24h_IL-1b	0.0021077	0.993173
rs3087243	G	LPS100ng_PBMC_24h_IL-8	0.000374118	0.993709
rs3087243	G	S,Aureus_PBMC_24h_TNF-a	0.000920773	0.994319
rs1983853	C	BorreliaMix_PBMC_24h_IL-1b	0.00155607	0.994367
rs4763879	A	C16MSU_PBMC_24h_IL-1b	0.000691901	0.996461
rs4900384	G	LPS1ng_PBMC_24h_IL-1RA	-0.000443643	0.996528
rs2304256	C	LPS100ng_PBMC_24h_IL-1b	0.000408444	0.997085
rs2281808	C	S,Pneumoniae_PBMC_7d_IL-17	0.000468477	0.997781
rs17166496	G	C,Albicanshyphae_PBMC_24h_TNF-a	-0.000304006	0.998066
rs2165738	C	C,Albicanshyphae_PBMC_7d_IL-22	0.000441207	0.998152
rs10517086	A	LPS1ng_PBMC_24h_MCP-1	0.00023588	0.998401
rs12679857	A	S,Aureus_PBMC_24h_IL-1b	-9.98083e-05	0.998415
rs12679857	A	LPS1ng_PBMC_24h_IL-8	-0.000138221	0.998922
rs7020673	G	C,Albicansconidia_PBMC_7d_IL-22	0.000145648	0.999304
rs2165738	C	C,Albicanshyphae_PBMC_24h_TNF-a	9.58737e-05	0.999428
rs1465788	C	C,Albicansconidia_PBMC_24h_TNF-a	-3.5967e-05	0.9997
rs539514	T	LPS100ng_PBMC_24h_TNF-a	2.04277e-05	0.999812
rs1990760	T	MTB_PBMC_24h_IL-1b	3.15539e-05	0.999835
rs1893217	G	LPS1ng_PBMC_24h_IL-6	-2.9211e-05	0.999862

### Sheet: S5
Supplementary file 5: Genomic loci identified in T1D and meta-analysis
Genomic loci of immune cell proportion identified in the 300DM cohort
locus	SNP	immune cell proportion	beta	p-value	chr	pos	effect allele	loci genes	blood eQTL genes	p_value_in_T1D_GWAS(pubmedID)
1	rs7512140	Non-classical monocytes (CD14++CD16+)_GrandParentalPercentage	-0.00249302	5.99691e-09	1	161463601	G	FCGR2A	FCGR2B/FCRLB	0,006(25751624)
	rs7512140	Non-classical monocytes (CD14++CD16+)_ParentalPercentage	-0.0282806	2.17511e-09	1	161463601	G
2	rs35092096	Memory Treg CCR6+CCR7-CCR5-_GrandParentalPercentage	-0.075994	6.92645e-11	3	46290335	T	CCR3	CCR1/CCR3	NA
	rs60939770	Memory Treg CCR6+CCR7-CCR5-_ParentalPercentage	0.0963145	2.40981e-11	3	46337606	A
	rs60939770	Memory Treg CCR6+CCR7-CCR5+_GrandParentalPercentage	-0.0638934	4.94624e-10	3	46337606	A
	rs35092096	Memory Treg CCR6+CCR7-CCR5+_ParentalPercentage	0.091175	1.64163e-12	3	46290335	T
3	rs7614884	CD4+ T cells CCR6+CCR7-CCR5+_ParentalPercentage	0.0904631	3.8042e-09	3	117456677	T	LSAMP/RP11-384F7.2		0.75(19430480)
4	rs66714240	CD4+ T cells_ParentalPercentage	-0.0588363	3.25915e-09	7	12746315	G	SNORA64		NA
5	rs4744112	Thelper1 CCR6+CXCR3+CCR4-_GrandParentalPercentage	0.0250709	4.34204e-08	9	94648911	T	ROR2	ROR2/SPTLC1	0.82(21980299)
6	rs73268556	CD8+ T cells CCR6-CCR7+CCR5+_GrandParentalPercentage	0.0291785	2.44658e-08	10	72744492	A	PCBD1		NA
7	rs1227762	IgD+ CD5+_ParentalPercentage	-0.0823077	4.29869e-08	10	71593140	C	COL13A1		0.063(21980299)
8	rs10840031	Prol CD4+ Treg_ParentalPercentage	-0.0362048	2.14726e-08	11	8410621	G	STK33	TRIM66	0.69(21980299)
9	rs12899923	Treg_FOXP3+_Helios+_GrandParentalPercentage	0.0137816	4.79303e-08	15	98677301	C	CTD-2544M6.1/RP11-183E24.2		0.21(21980299)
New genomic loci of immune cell proportion identified in meta-analysis
locus	SNP	immune cell proportion	p-value	chr	pos	effect allele	z-score	loci genes	blood eQTL genes	p_value_in_T1D_GWAS(pubmedID)
10	rs9730417	IgD+ IgM+_ParentalPercentage	2.46e-08	1	11944305	G	5.576	RP5-934G17.6		NA
11	rs2500589	Class switched memory (IgD- IgM- CD38+ CD27+)_GrandParentalPercentage	4.93e-08	6	107624340	C	5.454	PDSS2		NA
12	rs73079133	Treg_FOXP3+_Helios+_GrandParentalPercentage	2.03e-08	7	24029032	G	5.61	STK31		NA
13	rs10238481	IgD- CD5+_ParentalPercentage	4.39e-08	7	107059381	G	-5.474	COG5		NA
14	rs10733202	CD8+ CM CD45RA- CD27+_GrandParentalPercentage	1.54e-09	9	10027632	G	-6.041	PTPRD		0.66
15	rs7897335	IgD- IgM+ CD27-_GrandParentalPercentage	1.54e-09	10	126229598	C	6.04	LHPP		NA
16	rs800139	Treg(CD4+ CD25+)_ParentalPercentage	9.44e-09	11	2333124	G	5.741	RNU6-878P/TSPAN32/C11orf21	C11orf21	NA
17	rs477537	IgD+ CD5++_ParentalPercentage	2.46e-08	11	60859624	C	-5.576	CD5		NA
18	rs12364540	CD19+ CD20+ B cells_GrandParentalPercentage	1.36e-09	11	133860039	C	-6.06	IGSF9B		0.76
	rs12364540	IgD+ CD5+_GrandParentalPercentage	4.46e-09	11	133860039	C	-5.866
19	rs816362	CD8+ Naive CD45RA+ CD27+_ParentalPercentage	1.75e-09	12	117657345	C	-6.019	NOS1		NA
Genomic loci of cytokine production identified in the 300DM cohort
locus	SNP	cytokine_stimulation pair	beta	p-value	chr	pos	effect allele	loci genes	blood eQTL genes	p_value_in_T1D_GWAS(pubmedID)
20	rs423152	IMQ_PBMC_7d_IFNy	-1.20451	4.04278e-09	1	76617304	G	ST6GALNAC3		0.01(21980299)
21	rs7586558	LPS100ng_PBMC_24h_IL-1RA	0.311742	2.68493e-08	2	112804393	C	TMEM87B		NA
22	rs77405848	LPS1ng_PBMC_24h_MCP-1	0.880957	1.02803e-08	4	158639512	T	LOC340017		NA
23	rs5743618	S.Pneumoniae_PBMC_24h_IL-6	-0.992468	9.08853e-11	4	38798648	C	TLR1		NA
24	rs7856201	C.Albicansconidia_PBMC_24h_IL-10	-0.613307	9.66354e-09	9	17989790	C	SH3GL2		0.11(21980299)
25	rs75183693	MTB_PBMC_24h_IL-1b	1.2876	2.89716e-09	11	21099333	T	NELL1		NA
New genomic loci of cytokine production identified in meta-analysis
locus	SNP	cytokine_stimulation pair	p-value	chr	pos	effect allele	z-score	loci genes	blood eQTL genes	p_value_in_T1D_GWAS(pubmedID)
26	rs1518110	LPS100ng_PBMC_24h_IL-1b	6.85e-09	1	206944861	C	5.795	IL10	IL10	0.0096(25751624)
27	rs35345753	C,Albicansconidia_PBMC_24h_IL-6	8.56e-09	7	22740513	G	5.757	IL6		NA
28	rs56350303	C,Albicansconidia_PBMC_24h_IL-1b	6.08e-11	12	10181396	G	6.542	CLEC9A/RP11-133L14.5	AC091814.2	NA
*300DM specific loci
*druggable genes

### Sheet: S6
Supplementary file 6. Definition of parental and grandparental cell types.
Number	ID	Name	Parental	Grandparental
Panel 1
1	Leucocytes_wbc_LMI1	Leucocytes	None	None
2	Neutrophils_LMI1	Neutrophils	1	None
3	Monocytes(CD14+)_LMI1	Monocytes (CD14+)	1	None
4	CD14++CD16-_LMI1	Classical monocytes (CD14++CD16-)	3	1
5	CD14++CD16+_LMI1	Non-classical monocytes (CD14++CD16+)	3	1
6	CD14+CD16+_LMI1	Intermediate monocytes (CD14+CD16+)	3	1
7	Lymphocytes_LMI1	Lymphocytes	1	None
8	CD3+CD56-_LMI1	T cells (CD3+ CD56-)	7	1
9	NK(CD3-CD56+)_LMI1	NK cells (CD3- CD56+)	7	1
10	NKT(CD3+CD56+)_LMI1	NKT cells (CD3+ CD56+)	7	1
11	BCell(CD19+)_LMI1	B cells (CD19+)	7	1
12	CD4_LMI1	CD4+ T cells	8	7
13	CD8_LMI1	CD8+ T cells	8	7
14	DP_LMI1	DP (CD4+ CD8+)	8	7
15	DN_LMI1	DN (CD4- CD8-)	8	7
16	CD4+CD25high_LMI1	Treg(CD4+ CD25+)	12	8
17	NK_dim(CD3-CD56+CD16+)_LMI1	NK dim (CD56+ CD16+)	9	7
18	NK_br(CD3-CD56++CD16+)_LMI1	NK bright (CD56++ CD16-)	9	7
19	NK(CD3-CD56+CD16-)_LMI1	NK (CD56+ CD16-)	9	7
Panel 2
20	Leucocytes_wbc_LMI2	Leucocytes	justRef	justRef
21	CD3+CD56-_LMI2	T cells (CD3+ CD56-)	justRef	justRef
22	CD4_LMI2	CD4+ T cells	justRef	justRef
23	CD8_LMI2	CD8+ T cells	justRef	justRef
24	CD45RO-CD45RA+Tcells_LMI2	not_incl.	21	20
25	CD45RO+CD45RA+Tcells_LMI2	not_incl.	21	20
26	CD45RO+CD45RA-Tcells_LMI2	not_incl.	21	20
27	CD45RO-CD45RA-Tcells_LMI2	not_incl.	21	20
28	TregCD25+CD127low_LMI2	Treg CD25+ CD127low	22	21
29	CD4+NaiveCD45RA+CD27+_LMI2	CD4+ Naive CD45RA+ CD27+	22	21
30	CD4+EffCD45RA+CD27-_LMI2	CD4+ Eff CD45RA+ CD27-	22	21
31	CD4+EMCD45RA-CD27-_LMI2	CD4+ EM CD45RA- CD27-	22	21
32	CD4+CMCD45RA-CD27+_LMI2	CD4+ CM CD45RA- CD27+	22	21
33	CD4+NaiveCD45RO-CD27+_LMI2	CD4+ Naive CD45RO- CD27+	22	21
34	CD4+EffCD45RO-CD27-_LMI2	CD4+ Eff CD45RO- CD27-	22	21
35	CD4+EMCD45RO+CD27-_LMI2	CD4+ EM CD45RO+ CD27-	22	21
36	CD4+CMCD45RO+CD27+_LMI2	CD4+ CM CD45RO+ CD27+	22	21
37	CD8+NaiveCD45RA+CD27+_LMI2	CD8+ Naive CD45RA+ CD27+	23	21
38	CD8+EffCD45RA+CD27-_LMI2	CD8+ Eff CD45RA+ CD27-	23	21
39	CD8+EMCD45RA-CD27-_LMI2	CD8+ EM CD45RA- CD27-	23	21
40	CD8+CMCD45RA-CD27+_LMI2	CD8+ CM CD45RA- CD27+	23	21
41	CD8+NaiveCD45RO-CD27+_LMI2	CD8+ Naive CD45RO- CD27+	23	21
42	CD8+EffCD45RO-CD27-_LMI2	CD8+ Eff CD45RO- CD27-	23	21
43	CD8+EMCD45RO+CD27-_LMI2	CD8+ EM CD45RO+ CD27-	23	21
44	CD8+CMCD45RO+CD27+_LMI2	CD8+ CM CD45RO+ CD27+	23	21
Panel 3		not_found
46	Lymphocytes_LMI3	Leucocytes	justRef	justRef
47	BCell(CD19+)_LMI3	B cells (CD19+)	justRef	justRef
48	CD27-_LMI3	CD27- B cells	justRef	justRef
49	CD19+CD20-Plasmablasts/cells_LMI3	CD19+ CD20- Plasma blasts/cells	47	46
50	CD19+CD20+Bcells_LMI3	CD19+ CD20+ B cells	47	46
51	IgD-CD5++_LMI3	IgD- CD5++	47	46
52	IgD+CD5++_LMI3	IgD+ CD5++	47	46
53	IgD-CD5+_LMI3	IgD- CD5+	47	46
54	IgD+CD5+_LMI3	IgD+ CD5+	47	46
55	CD24+CD38+_LMI3	CD24+ CD38+	47	46
56	TransitionalBcells(CD24++CD38++)_LMI3	Transitional B cells (CD24++ CD38++)	47	46
57	IgD-IgM+_LMI3	IgD- IgM+	47	46
58	IgD+IgM+_LMI3	IgD+ IgM+	47	46
59	IgD+IgM-_LMI3	IgD+ IgM-	47	46
60	IgD-IgM-_LMI3	IgD- IgM-	47	46
61	TransitionalBcellCD27-IgM+CD24+CD38high_LMI3	Transitional B cells (CD24+ CD38+ CD27- IgM+)	48	47
62	MaturenaiveCD24+CD38+_LMI3	Naive mature B cells (CD24+ CD38+ CD27- IgM+)	48	47
63	IgM-_LMI3	IgM-	55	47
64	CD24+CD38+CD27+IgM+_LMI3	IgM only B cells (CD24+ CD38+ CD27+ IgM+ )	55	47
65	Naturaleffector(CD24+CD38+IgD+IgM+)_LMI3	Natural effector (CD24+ CD38+ IgD+ IgM+)	55	47
66	Plasmablast(IgD-IgM-CD38++)_LMI3	Plasmablast (IgD- IgM- CD38++)	60	47
67	Classswitchedmemory(IgD-IgM-CD38+CD27+)_LMI3	Class switched memory (IgD- IgM- CD38+ CD27+)	60	47
68	IgD-IgM-CD27-_LMI3	IgD- IgM- CD27-	60	47
69	NaiveBcells(IgD+IgM+CD27-)_LMI3	NaiveB cells (IgD+ IgM+ CD27-)	58	47
70	MemoryBcells(IgD+IgM+CD27+)_LMI3	Memory B cells (IgD+ IgM+ CD27+)	58	47
71	IgD-IgM+CD27-_LMI3	IgD- IgM+ CD27-	57	47
72	IgMonlymemory(IgD-IgM+CD27)_LMI3	IgM only memory (IgD- IgM+ CD27)	57	47
73	IgM+CD38++CD27+_LMI3	IgM+ CD38++ CD27+	57+58	47
74	Classnonswitchedmemory(IgM+CD38+CD27+)_LMI3	Class non switched memory (IgM+ CD38+ CD27+)	57+58	47
75	IgM+CD27-_LMI3	IgM+ CD27-	57+58	47
Panel 4
77	Lymphocytes_LMI4	Leucocytes	justRef	justRef
78	CD4_LMI4	CD4+ T cells	justRef	justRef
79	DP_LMI4	DP (CD4+ CD8+)	justRef	justRef
80	DN_LMI4	DN (CD4- CD8-)	justRef	justRef
81	CD8_LMI4	CD8+ T cells	justRef	justRef
84	CD25-CD127+_LMI4	Tconv_CD25-CD127+	justRef	justRef
85	CD25+CD127loneg_LMI4	Treg_CD25+CD127low	justRef	justRef
87	TregH+F-_LMI4	Treg_FOXP3+_Helios-	85	78
88	TregH+F+_LMI4	Treg_FOXP3+_Helios+	85	78
93	prol_Tconv_LMI4	Prol CD4+ Tconv	84	78
94	prol_Treg_LMI4	Prol CD4+ Treg	85	78
95	prol_CD8_LMI4	Prol CD8	81	78
98	prol_CD4negCD8neg_LMI4	Prol DN(CD4-CD8-)	80	77
99	prol_CD4posCD8pos_LMI4	Prol DP(CD4+CD8+)	79	77
100	Treg_CD45RApos_LMI4	Treg CD45RA+	85	78
101	Treg_CD45RAneg_LMI4	Treg CD45RA-	85	78
102	Treg_HLADRpos_LMI4	Treg HLA-DR+	85	78
Panel 6
106	Leucocytes_wbc_LMI6	Leucocytes	None	None
107	Monocytes_LMI6	Monocytes	106	None
108	Lymphocytes_LMI6	Lymphocytes	106	None
109	CD4_LMI6	CD4+ T cells	108	106
110	CD8_LMI6	CD8+ T cells	108	106
115	CD4+T4RA-25-_CM_LMI6	CD4+ (CD45RA-CD25-) T cells	109	108
116	CD4+T4RA-25++_mTreg_LMI6	CD4+ (CD45RA-CD25++) memory Tregs	109	108
120	T4RA-CD25-CD196+_LMI6	CD4+ T cells CCR6+	115	109
121	T4RA-CD25-CD196-_LMI6	CD4+ T cells CCR6-	115	109
122	Th17_T4RA-CD25-CCR6+183-194-_LMI6	Thelper17 CCR6+CXCR3-CCR4-	120	115
123	CCR6+Th1_T4RA-CD25-CCR6+183+194-_LMI6	Thelper1 CCR6+CXCR3+CCR4-	120	115
124	T4RA-CD25-CCR6+183-194+_LMI6	CD4+ T cells CCR6+CXCR3-CCR4+	120	115
125	T4RA-CD25-CCR6+183+194+_LMI6	CD4+ T cells CCR6+CXCR3+CCR4+	120	115
126	T4RA-CD25-CCR6+197-195-_LMI6	CD4+ T cells CCR6+CCR7-CCR5-	120	115
127	T4RA-CD25-CCR6+197+195-_LMI6	CD4+ T cells CCR6+CCR7+CCR5-	120	115
128	T4RA-CD25-CCR6+197-195+_LMI6	CD4+ T cells CCR6+CCR7-CCR5+	120	115
129	T4RA-CD25-CCR6+197+195+_LMI6	CD4+ T cells CCR6+CCR7+CCR5+	120	115
130	Th0_T4RA-CD25-CCR6-183-194-_LMI6	Thelper0 CCR6-CXCR3-CCR4-	121	115
131	Th1_T4RA-CD25-CCR6-183+194-_LMI6	Thelper1 CCR6-CXCR3+CCR4-	121	115
132	Th2_T4RA-CD25-CCR6-183-194+_LMI6	Thelper2 CCR6-CXCR3-CCR4+	121	115
133	T4RA-CD25-CCR6-183+194+_LMI6	CD4+ T cells CCR6-CXCR3+CCR4+	121	115
134	T4RA-CD25-CCR6-197-195-_LMI6	CD4+ T cells CCR6-CCR7-CCR5-	121	115
135	T4RA-CD25-CCR6-197+195-_LMI6	CD4+ T cells CCR6-CCR7+CCR5-	121	115
136	T4RA-CD25-CCR6-197-195+_LMI6	CD4+ T cells CCR6-CCR7-CCR5+	121	115
137	T4RA-CD25-CCR6-197+195+_LMI6	CD4+ T cells CCR6-CCR7+CCR5+	121	115
138	mTregCD196+_LMI6	Memory Treg CCR6+	116	109
139	mTregCD196-_LMI6	Memory Treg CCR6-	116	109
140	mTregCCR6+183-194-_LMI6	Memory Treg CCR6+CXCR3-CCR4-	138	116
141	mTregCCR6+183+194-_LMI6	Memory Treg CCR6+CXCR3+CCR4-	138	116
142	mTregCCR6+183-194+_LMI6	Memory Treg CCR6+CXCR3-CCR4+	138	116
143	mTregCCR6+183+194+_LMI6	Memory Treg CCR6+CXCR3+CCR4+	138	116
144	mTregCCR6+197-195-_LMI6	Memory Treg CCR6+CCR7-CCR5-	138	116
145	mTregCCR6+197+195-_LMI6	Memory Treg CCR6+CCR7+CCR5-	138	116
146	mTregCCR6+197-195+_LMI6	Memory Treg CCR6+CCR7-CCR5+	138	116
147	mTregCCR6+197+195+_LMI6	Memory Treg CCR6+CCR7+CCR5+	138	116
148	mTregCCR6-183-194-_LMI6	Memory Treg CCR6-CXCR3-CCR4-	139	116
149	mTregCCR6-183+194-_LMI6	Memory Treg CCR6-CXCR3+CCR4-	139	116
150	mTregCCR6-183-194+_LMI6	Memory Treg CCR6-CXCR3-CCR4+	139	116
151	mTregCCR6-183+194+_LMI6	Memory Treg CCR6-CXCR3+CCR4+	139	116
152	mTregCCR6-197-195-_LMI6	Memory Treg CCR6-CCR7-CCR5-	139	116
153	mTregCCR6-197+195-_LMI6	Memory Treg CCR6-CCR7+CCR5-	139	116
154	mTregCCR6-197-195+_LMI6	Memory Treg CCR6-CCR7-CCR5+	139	116
155	mTregCCR6-197+195+_LMI6	Memory Treg CCR6-CCR7+CCR5+	139	116
160	CD8+CD196+_LMI6	CD8+ T cells CCR6+	110	108
161	CD8+CD196-_LMI6	CD8+ T cells CCR6-	110	108
162	CD8+CCR6+183-194-_LMI6	CD8+ T cells CCR6+CXCR3-CCR4-	160	110
163	CD8+CCR6+183+194-_LMI6	CD8+ T cells CCR6+CXCR3+CCR4-	160	110
164	CD8+CCR6+183-194+_LMI6	CD8+ T cells CCR6+CXCR3-CCR4+	160	110
165	CD8+CCR6+183+194+_LMI6	CD8+ T cells CCR6+CXCR3+CCR4+	160	110
166	CD8+CCR6+197-195-_LMI6	CD8+ T cells CCR6+CCR7-CCR5-	160	110
167	CD8+CCR6+197+195-_LMI6	CD8+ T cells CCR6+CCR7+CCR5-	160	110
168	CD8+CCR6+197-195+_LMI6	CD8+ T cells CCR6+CCR7-CCR5+	160	110
169	CD8+CCR6+197+195+_LMI6	CD8+ T cells CCR6+CCR7+CCR5+	160	110
170	CD8+CCR6-183-194-_LMI6	CD8+ T cells CCR6-CXCR3-CCR4-	161	110
171	CD8+CCR6-183+194-_LMI6	CD8+ T cells CCR6-CXCR3+CCR4-	161	110
172	CD8+CCR6-183-194+_LMI6	CD8+ T cells CCR6-CXCR3-CCR4+	161	110
173	CD8+CCR6-183+194+_LMI6	CD8+ T cells CCR6-CXCR3+CCR4+	161	110
174	CD8+CCR6-197-195-_LMI6	CD8+ T cells CCR6-CCR7-CCR5-	161	110
175	CD8+CCR6-197+195-_LMI6	CD8+ T cells CCR6-CCR7+CCR5-	161	110
176	CD8+CCR6-197-195+_LMI6	CD8+ T cells CCR6-CCR7-CCR5+	161	110
177	CD8+CCR6-197+195+_LMI6	CD8+ T cells CCR6-CCR7+CCR5+	161	110
178	MonocytesCD183_LMI6	Monocyte CXCR3+	107	106
179	MonocytesCD194_LMI6	Monocyte CCR4	107	106
180	MonocytesCD195_LMI6	Monocyte CCR5	107	106
181	MonocytesCD196_LMI6	Monocyte CCR6	107	106
182	MonocytesCD197_LMI6	Monocyte CCR7	107	106
* JustRef: These features have been only used as internal reference
* not_incl.: These features have not been included in the analysis
